# Significant Sparse Polygenic Risk Scores across 813 traits in UK Biobank

**DOI:** 10.1101/2021.09.02.21262942

**Authors:** Yosuke Tanigawa, Junyang Qian, Guhan Venkataraman, Johanne Marie Justesen, Ruilin Li, Robert Tibshirani, Trevor Hastie, Manuel A. Rivas

## Abstract

We present a systematic assessment of polygenic risk score (PRS) prediction across more than 1,500 traits using genetic and phenotype data in the UK Biobank. We report 813 sparse PRS models with significant (p < 2.5 × 10^−5^) incremental predictive performance when compared against the covariate-only model that considers age, sex, types of genotyping arrays, and the principal component loadings of genotypes. We report a significant correlation between the number of genetic variants selected in the sparse PRS model and the incremental predictive performance (Spearman’s ρ = 0.61, p = 2.2 × 10^−59^ for quantitative traits, ρ = 0.21, p = 9.6 × 10^−4^ for binary traits). The sparse PRS model trained on European individuals showed limited transferability when evaluated on non-European individuals in the UK Biobank. We provide the PRS model weights on the Global Biobank Engine (https://biobankengine.stanford.edu/prs).

**Author summary:** Polygenic risk scores (PRSs), an approach to estimate genetic predisposition on disease liability by aggregating the effects across multiple genetic variants, has attracted increasing research interest. While there have been improvements in the predictive performance of PRS for some traits, the applicability of PRS models across a wide range of human traits has not been clear. Here, applying penalized regression using Batch Screening Iterative Lasso (BASIL) algorithm to more than 269,000 individuals of white British ancestry in UK Biobank, we systematically characterize PRS models across more than 1,500 traits. We report 813 traits with PRS models of statistically significant predictive performance. While the statistical significance does not necessarily directly translate into clinical relevance, we investigate the properties of the 813 significant PRS models and report a significant correlation between predictive performance and estimated SNP-based heritability. We find that the number of genetic variants selected in our sparse PRS model is significantly correlated with the incremental predictive performance in both quantitative and binary traits. Our transferability assessment of PRS models in UK Biobank revealed that the sparse PRS models trained on individuals of European ancestry had a lower predictive performance for individuals of African and Asian ancestry groups.

## Supplemental Tables S1-S7 for "Significant Sparse Polygenic Risk Scores across 813 traits in UK Biobank" (part 1 of 3)

### Sheet: S1
Trait			GLM family	Predictive performance				# genetic variants included in the model	Significance of PRS model		PGS catalog
Trait Category	GBE ID	Trait Name		Genotype-only model	Covariates-only model	Full model	Delta(Full, covariates-only)		white British (WB) test set P-value	is significant in WB test set?	PGS catalog score ID	Mapped trait(s) (EFO ID)	Mapped trait(s) (EFO label)
Cancer	cancer1001	Lung cancer	binomial	0.000873674	0.0469747	0.0476801	0.000705356	37	0.02726	FALSE
Cancer	cancer1002	Breast cancer	binomial	0.0160183	0.174017	0.189401	0.0153837	555	1.81388e-65	TRUE	PGS001336	EFO_0000305	breast carcinoma
Cancer	cancer1003	Skin cancer	binomial	0.0357267	0.044425	0.0783434	0.0339183	1298	2.55348e-208	TRUE	PGS001041	EFO_0009259	skin carcinoma
Cancer	cancer1005	Salivary gland cancer	binomial	0.000477242	0.00605801	0.00643346	0.000375447	35	0.651331	FALSE
Cancer	cancer1018	Stomach cancer	binomial	0.000208175	0.0325198	0.0326848	0.000165005	23	0.531761	FALSE
Cancer	cancer1024	Liver/hepatocellular cancer	binomial	0.0012638	0.0277115	0.0268302	-0.000881281	4	0.134097	FALSE
Cancer	cancer1025	Gallbladder/bile duct cancer	binomial	1.65464e-05	0.023387	0.0231003	-0.000286671	5	0.906677	FALSE
Cancer	cancer1035	Bladder cancer	binomial	0.00289829	0.0740683	0.0753025	0.00123424	5	0.000107485	FALSE
Cancer	cancer1037	Female genital tract cancer	binomial	0.00103144	0.12832	0.129356	0.00103658	106	0.00158343	FALSE
Cancer	cancer1038	Male genital tract cancer	binomial	0.00804348	0.181205	0.188606	0.00740044	313	1.84668e-15	TRUE	PGS001111	EFO_0007355	male reproductive organ cancer
Cancer	cancer1041	Cervical cancer	binomial	0.00294325	0.114406	0.116521	0.00211536	24	2.03722e-05	TRUE	PGS001299	EFO_0001061	cervical carcinoma
Cancer	cancer1043	Vulval cancer	binomial	1.34739e-05	0.0761528	0.0761409	-1.19087e-05	1	0.935229	FALSE
Cancer	cancer1044	Prostate cancer	binomial	0.0294245	0.243732	0.272344	0.0286117	948	8.85819e-87	TRUE	PGS001291	EFO_0001663	prostate carcinoma
Cancer	cancer1045	Testicular cancer	binomial	0.015733	0.114205	0.129103	0.014898	280	5.35878e-08	TRUE	PGS001164	EFO_0005088	testicular carcinoma
Cancer	cancer1059	Malignant melanoma	binomial	0.00707408	0.00724177	0.0134777	0.00623596	116	3.46839e-16	TRUE	PGS001304	EFO_0000756	melanoma
Cancer	cancer1060	Non-melanoma skin cancer	binomial	0.0394894	0.0485167	0.0861476	0.0376309	1610	2.06325e-215	TRUE	PGS001040	EFO_0009260	non-melanoma skin carcinoma
Cancer	cancer1065	Thyroid cancer	binomial	0.0123637	0.0105241	0.0159967	0.00547265	11	1.0695e-05	TRUE	PGS001289	EFO_0002892	thyroid carcinoma
Cancer	cancer1068	Sarcoma/fibrosarcoma	binomial	0.00129487	7.6899e-05	0.000417949	0.00034105	6	0.343787	FALSE
Cancer	cancer1074	Acute myeloid leukaemia	binomial	0.000186014	0.00817051	0.00786396	-0.000306555	3	0.619098	FALSE
Disease_outcome	HC1001	TTE acute nasopharyngitis [common cold]	binomial	2.0215e-05	0.00618266	0.00620291	2.02516e-05	5	0.693528	FALSE
Disease_outcome	HC1005	TTE acute laryngitis and tracheitis	binomial	0.000415582	0.0378959	0.0380729	0.000176962	8	0.0871053	FALSE
Disease_outcome	HC1007	TTE acute upper respiratory infections of multiple and unspecified sites	binomial	6.91357e-06	0.0165405	0.0165518	1.1299e-05	17	0.63432	FALSE
Disease_outcome	HC1012	TTE pneumonia due to streptococcus pneumoniae	binomial	0.000180268	0.00848879	0.00772259	-0.000766195	6	0.59739	FALSE
Disease_outcome	HC1013	TTE pneumonia due to haemophilus influenzae	binomial	0.00287389	0.0135439	0.0125573	-0.000986553	3	0.320071	FALSE
Disease_outcome	HC1014	TTE bacterial pneumonia, not elsewhere classified	binomial	0.000180316	0.0101855	0.0100805	-0.000104941	2	0.561262	FALSE
Disease_outcome	HC1017	TTE pneumonia, organism unspecified	binomial	1.46257e-05	0.0276608	0.0275832	-7.76589e-05	5	0.575468	FALSE
Disease_outcome	HC102	Vertigo	binomial	7.42762e-05	0.00808393	0.00683817	-0.00124576	98	0.66987	FALSE
Disease_outcome	HC1020	TTE unspecified acute lower respiratory infection	binomial	0.000540825	0.0168351	0.0173223	0.000487201	402	1.31759e-05	TRUE	PGS000925	MONDO_0024355	respiratory tract infectious disease
Disease_outcome	HC1021	TTE vasomotor and allergic rhinitis	binomial	0.0118006	0.0111721	0.0230308	0.0118587	1910	6.45665e-83	TRUE	PGS001109	EFO_0007533|EFO_0005854	vasomotor rhinitis|allergic rhinitis
Disease_outcome	HC1023	TTE chronic sinusitis	binomial	0.00025862	0.00161559	0.00184455	0.000228958	51	0.0559599	FALSE
Disease_outcome	HC1024	TTE nasal polyp	binomial	0.0196363	0.022504	0.0417295	0.0192255	433	2.73262e-42	TRUE	PGS000933	HP_0100582	Nasal polyposis
Disease_outcome	HC1027	TTE peritonsillar abscess	binomial	0.00211748	0.0215063	0.0203613	-0.00114502	4	0.0841695	FALSE
Disease_outcome	HC1028	TTE chronic laryngitis and laryngotracheitis	binomial	0.00183007	0.000590566	0.0016561	0.00106554	26	0.139103	FALSE
Disease_outcome	HC1029	TTE diseases of vocal cords and larynx, not elsewhere classified	binomial	0.000187249	0.00799059	0.00801214	2.15424e-05	1	0.347805	FALSE
Disease_outcome	HC103	Thyroid goitre	binomial	0.011166	0.0271833	0.0352218	0.00803856	24	0.000586251	FALSE
Disease_outcome	HC1031	TTE bronchitis, not specified as acute or chronic	binomial	0.000348387	0.00876932	0.00897119	0.000201863	1	0.0460193	FALSE
Disease_outcome	HC1033	TTE unspecified chronic bronchitis	binomial	0.000210958	0.023472	0.023114	-0.000357978	3	0.639611	FALSE
Disease_outcome	HC1034	TTE emphysema	binomial	0.00334475	0.0576538	0.0599982	0.00234443	42	3.47504e-05	FALSE
Disease_outcome	HC1035	TTE other chronic obstructive pulmonary disease	binomial	0.00313912	0.0800444	0.0827035	0.00265906	498	9.65302e-13	TRUE	PGS001334	EFO_0000341	chronic obstructive pulmonary disease
Disease_outcome	HC1036	TTE asthma	binomial	0.036445	0.00713171	0.042769	0.0356373	8508	2.32584e-285	TRUE	PGS001346	EFO_0000270	asthma
Disease_outcome	HC1038	TTE bronchiectasis	binomial	0.00100349	0.0332861	0.034202	0.000915876	76	0.0115327	FALSE
Disease_outcome	HC1040	TTE pneumoconiosis due to asbestos and other mineral fibres	binomial	0.000711906	0.142481	0.141183	-0.00129797	11	0.376908	FALSE
Disease_outcome	HC1047	TTE pneumonitis due to solids and liquids	binomial	0.000564961	0.0384822	0.0366158	-0.00186642	24	0.264472	FALSE
Disease_outcome	HC1049	TTE adult respiratory distress syndrome	binomial	0.000749158	0.00576027	0.00591476	0.000154484	1	0.55687	FALSE
Disease_outcome	HC1050	TTE pulmonary oedema	binomial	0.000130269	0.0277158	0.0277067	-9.12999e-06	1	0.635938	FALSE
Disease_outcome	HC1052	TTE other interstitial pulmonary diseases	binomial	0.0115979	0.0617231	0.0725505	0.0108275	57	1.62584e-12	TRUE	PGS001251	EFO_0004244	interstitial lung disease
Disease_outcome	HC1054	TTE pyothorax	binomial	0.000437916	0.0132895	0.0126751	-0.000614427	3	0.499785	FALSE
Disease_outcome	HC1056	TTE pleural effusion in conditions classified elsewhere	binomial	6.80371e-05	0.0400339	0.0395616	-0.000472356	6	0.813778	FALSE
Disease_outcome	HC106	Emphysema/chronic bronchitis	binomial	0.000593248	0.0402449	0.0406454	0.000400423	273	0.010353	FALSE
Disease_outcome	HC1063	TTE respiratory disorders in diseases classified elsewhere	binomial	0.000163267	0.00889928	0.00868933	-0.000209951	4	0.72293	FALSE
Disease_outcome	HC1064	TTE disorders of tooth development and eruption	binomial	0.000343736	1.80691e-05	5.46872e-07	-1.75223e-05	10	0.659908	FALSE
Disease_outcome	HC1069	TTE gingivitis and periodontal diseases	binomial	0.00126605	0.00258266	0.00283471	0.000252053	1	0.0542779	FALSE
Disease_outcome	HC1070	TTE other disorders of gingiva and edentulous alveolar ridge	binomial	0.000117285	0.00197167	0.00175671	-0.000214958	13	0.688497	FALSE
Disease_outcome	HC1071	TTE dentofacial anomalies [including malocclusion]	binomial	5.09216e-06	0.0224762	0.0224514	-2.48124e-05	1	0.880406	FALSE
Disease_outcome	HC1072	TTE other disorders of teeth and supporting structures	binomial	4.68805e-05	0.0055012	0.00551639	1.51843e-05	2	0.595556	FALSE
Disease_outcome	HC1073	TTE cysts of oral region, not elsewhere classified	binomial	0.00132028	0.000203341	0.000715451	0.00051211	384	0.159685	FALSE
Disease_outcome	HC1084	TTE duodenal ulcer	binomial	0.00483633	0.0447045	0.0481091	0.00340459	220	5.63041e-13	TRUE	PGS001390	EFO_0004607	duodenal ulcer
Disease_outcome	HC1090	TTE acute appendicitis	binomial	0.00332341	0.00464082	0.00617062	0.0015298	4	2.23718e-06	TRUE	PGS001369	EFO_0007149	appendicitis
Disease_outcome	HC1094	TTE inguinal hernia	binomial	0.0130177	0.177886	0.190274	0.0123878	3085	8.86055e-69	TRUE	PGS000949	HP_0000023	Inguinal hernia
Disease_outcome	HC1095	TTE femoral hernia	binomial	0.00360889	0.0121478	0.0142349	0.00208703	12	0.00523497	FALSE
Disease_outcome	HC1096	TTE umbilical hernia	binomial	0.00166814	0.0282894	0.0299668	0.00167734	57	6.55445e-05	FALSE
Disease_outcome	HC1098	TTE diaphragmatic hernia	binomial	0.00392352	0.0337982	0.0375373	0.0037391	1857	7.86349e-28	TRUE	PGS001050	EFO_0008561	diaphragmatic hernia
Disease_outcome	HC110	Stroke	binomial	0.000232964	0.0382494	0.0384287	0.000179237	8	0.104246	FALSE
Disease_outcome	HC1101	TTE crohn's disease [regional enteritis]	binomial	0.00669079	0.00010181	0.00473748	0.00463567	220	1.51994e-08	TRUE	PGS001330	EFO_0000384	Crohn's disease
Disease_outcome	HC1102	TTE ulcerative colitis	binomial	0.0238321	0.00132368	0.0237614	0.0224377	809	4.95019e-45	TRUE	PGS001307	EFO_0000729	ulcerative colitis
Disease_outcome	HC1103	TTE other non-infective gastro-enteritis and colitis	binomial	2.98444e-05	0.00779912	0.00782393	2.48077e-05	28	0.414241	FALSE
Disease_outcome	HC1104	TTE vascular disorders of intestine	binomial	0.000557782	0.0275104	0.0277469	0.000236412	4	0.175367	FALSE
Disease_outcome	HC1106	TTE diverticular disease of intestine	binomial	0.0153326	0.0599689	0.0748256	0.0148567	5757	9.90983e-107	TRUE	PGS000997	EFO_0009959	diverticular disease
Disease_outcome	HC1111	TTE other diseases of anus and rectum	binomial	0.00022104	0.0079551	0.00815437	0.000199269	226	0.0121288	FALSE
Disease_outcome	HC1112	TTE other diseases of intestine	binomial	0.00260146	0.0249022	0.026732	0.00182978	90	6.32888e-14	TRUE	PGS001516	EFO_0009431	intestinal disease
Disease_outcome	HC1117	TTE alcoholic liver disease	binomial	0.00338397	0.0494287	0.0526295	0.00320073	22	0.00137944	FALSE
Disease_outcome	HC1119	TTE hepatic failure, not elsewhere classified	binomial	0.000103111	0.0170228	0.0164945	-0.000528304	8	0.696936	FALSE
Disease_outcome	HC1120	TTE chronic hepatitis, not elsewhere classified	binomial	0.0046279	0.000422086	0.000826329	0.000404243	5	0.0629396	FALSE
Disease_outcome	HC1121	TTE fibrosis and cirrhosis of liver	binomial	0.0027298	0.0102141	0.012554	0.00233992	10	0.00179648	FALSE
Disease_outcome	HC1122	TTE other inflammatory liver diseases	binomial	3.80099e-05	0.00113244	0.00110277	-2.96712e-05	32	0.725732	FALSE
Disease_outcome	HC1123	TTE other diseases of liver	binomial	0.00442756	0.00559948	0.00961276	0.00401328	92	2.59021e-12	TRUE	PGS001293	EFO_0001421	liver disease
Disease_outcome	HC1125	TTE cholelithiasis	binomial	0.025715	0.0334394	0.0584833	0.0250439	970	2.05064e-142	TRUE	PGS001174	EFO_0004799	cholelithiasis
Disease_outcome	HC1126	TTE cholecystitis	binomial	0.00238962	0.00895881	0.0108142	0.00185543	5	1.07745e-05	TRUE	PGS000943	HP_0001082	Cholecystitis
Disease_outcome	HC113	Irregular heart beat	binomial	2.1816e-06	0.0159723	0.0159455	-2.68136e-05	2	0.942392	FALSE
Disease_outcome	HC1132	TTE intestinal malabsorption	binomial	0.0841273	0.00542818	0.089928	0.0844998	443	1.24766e-121	TRUE	PGS000940	HP_0002024	Malabsorption
Disease_outcome	HC1139	TTE cellulitis	binomial	5.62154e-05	0.00937307	0.00936493	-8.139e-06	1	0.24544	FALSE
Disease_outcome	HC1141	TTE pilonidal cyst	binomial	8.28374e-06	0.0278465	0.027763	-8.35474e-05	2	0.874723	FALSE
Disease_outcome	HC1142	TTE other local infections of skin and subcutaneous tissue	binomial	3.65391e-05	0.00888901	0.00876548	-0.000123523	10	0.4465	FALSE
Disease_outcome	HC1148	TTE atopic dermatitis	binomial	0.000387225	0.0052408	0.00547061	0.000229814	257	0.0160242	FALSE
Disease_outcome	HC1149	TTE seborrhoeic dermatitis	binomial	8.26659e-05	0.00341797	0.00349695	7.89885e-05	7	0.322885	FALSE
Disease_outcome	HC1152	TTE irritant contact dermatitis	binomial	0.00244831	0.000363719	0.000739187	0.000375468	4	0.125795	FALSE
Disease_outcome	HC1157	TTE pruritus	binomial	9.07708e-05	0.0138575	0.0136339	-0.000223637	14	0.261562	FALSE
Disease_outcome	HC1158	TTE other dermatitis	binomial	0.00541545	0.00581482	0.010473	0.00465819	242	4.89598e-39	TRUE	PGS000927	MONDO_0002406	dermatitis
Disease_outcome	HC1159	TTE psoriasis	binomial	0.0496599	0.00206051	0.0511689	0.0491084	578	5.05257e-196	TRUE	PGS001313	EFO_0000676	psoriasis
Disease_outcome	HC1161	TTE pityriasis rosea	binomial	0.000592846	0.0129745	0.013458	0.000483437	2	0.186276	FALSE
Disease_outcome	HC1162	TTE lichen planus	binomial	0.00464552	0.0105566	0.0119171	0.0013605	3	4.20245e-05	FALSE
Disease_outcome	HC1167	TTE other erythematous conditions	binomial	6.50712e-05	0.00225112	0.00162233	-0.000628789	83	0.716452	FALSE
Disease_outcome	HC1169	TTE sunburn	binomial	3.79539e-05	0.000482994	0.000490524	7.52993e-06	1	0.85582	FALSE
Disease_outcome	HC117	Abdominal hernia	binomial	3.23729e-06	0.0116043	0.0113834	-0.000220909	12	0.934884	FALSE
Disease_outcome	HC1171	TTE skin changes due to chronic exposure to nonionising radiation	binomial	0.00689027	0.0535767	0.0603639	0.00678717	169	6.79551e-32	TRUE	PGS000950	GO_0009314	response to radiation
Disease_outcome	HC1176	TTE alopecia areata	binomial	1.30234e-06	0.00532669	0.00532662	-6.43951e-08	1	0.964596	FALSE
Disease_outcome	HC1184	TTE follicular cysts of skin and subcutaneous tissue	binomial	0.0243886	0.00469677	0.0290154	0.0243186	264	1.24681e-109	TRUE	PGS000963	EFO_1001329	Follicular Cyst
Disease_outcome	HC1185	TTE other follicular disorders	binomial	4.95331e-05	0.0154049	0.0144548	-0.000950098	41	0.584961	FALSE
Disease_outcome	HC1188	TTE vitiligo	binomial	0.0162109	0.00242478	0.0168603	0.0144355	77	2.57793e-08	TRUE	PGS001536	EFO_0004208	Vitiligo
Disease_outcome	HC1190	TTE seborrhoeic keratosis	binomial	0.00743842	0.0248307	0.0321386	0.00730792	1368	2.09852e-42	TRUE	PGS001140	EFO_0005584	seborrheic keratosis
Disease_outcome	HC1197	TTE decubitus ulcer	binomial	0.000597593	0.0233901	0.0237125	0.000322417	7	0.138352	FALSE
Disease_outcome	HC12	Testicular problems (not cancer)	binomial	0.00231573	0.10577	0.105788	1.83911e-05	1	0.0694994	FALSE
Disease_outcome	HC1200	TTE granulomatous disorders of skin and subcutaneous tissue	binomial	0.000143371	0.00626025	0.00613641	-0.000123836	1	0.502628	FALSE
Disease_outcome	HC1207	TTE pyogenic arthritis	binomial	0.000764996	0.00976465	0.0103317	0.000567088	40	0.327957	FALSE
Disease_outcome	HC1209	TTE reactive arthropathies	binomial	0.0287894	0.00576339	0.0305254	0.024762	6	3.94835e-06	TRUE	PGS001110	EFO_0007460	reactive arthritis
Disease_outcome	HC121	Peritonitis	binomial	2.61387e-05	0.00289712	0.00290525	8.13046e-06	28	0.67856	FALSE
Disease_outcome	HC1211	TTE seropositive rheumatoid arthritis	binomial	0.0461177	0.018688	0.053088	0.0343999	3	2.16071e-21	TRUE	PGS001311	EFO_0000685	rheumatoid arthritis
Disease_outcome	HC1212	TTE other rheumatoid arthritis	binomial	0.014955	0.0244232	0.038934	0.0145107	323	4.64889e-42	TRUE	PGS001309	EFO_0000685	rheumatoid arthritis
Disease_outcome	HC1213	TTE psoriatic and enteropathic arthropathies	binomial	0.00800735	0.00100869	0.00848985	0.00748116	17	8.37533e-06	TRUE	PGS001522	HP_0003040	Arthropathy
Disease_outcome	HC1215	TTE gout	binomial	0.039189	0.11013	0.148669	0.0385388	1796	7.54573e-154	TRUE	PGS001249	EFO_0004274	gout
Disease_outcome	HC1218	TTE other arthritis	binomial	0.000115264	0.0381971	0.0382162	1.91251e-05	1	0.0882903	FALSE
Disease_outcome	HC122	Disorder or pituitary gland	binomial	6.83794e-05	0.0048913	0.00427799	-0.000613311	5	0.765022	FALSE
Disease_outcome	HC1220	TTE polyarthrosis	binomial	1.32686e-06	0.0497994	0.0498004	1.07201e-06	1	0.898016	FALSE
Disease_outcome	HC1221	TTE coxarthrosis [arthrosis of hip]	binomial	0.00627709	0.0566494	0.0624727	0.00582325	634	1.24778e-28	TRUE	PGS000967	EFO_1000786	osteoarthritis, hip
Disease_outcome	HC1222	TTE gonarthrosis [arthrosis of knee]	binomial	0.00680444	0.0374873	0.0431153	0.00562798	4525	4.11174e-42	TRUE	PGS001192	EFO_0004616	osteoarthritis, knee
Disease_outcome	HC1228	TTE internal derangement of knee	binomial	0.00124818	0.00759652	0.00867651	0.00107999	118	5.56135e-07	TRUE	PGS001027	EFO_0009507	knee injury
Disease_outcome	HC123	Muscle/soft tissue problem	binomial	3.26114e-05	0.00242776	0.0021083	-0.000319462	27	0.652287	FALSE
Disease_outcome	HC1235	TTE systemic sclerosis	binomial	0.000659251	0.03031	0.0304127	0.000102712	1	0.465736	FALSE
Disease_outcome	HC1236	TTE other systemic involvement of connective tissue	binomial	0.009694	0.0505703	0.0595326	0.00896226	79	1.21835e-17	TRUE	PGS000960	EFO_1001986	connective tissue disease
Disease_outcome	HC124	Undescended testicle	binomial	0.0017922	0.0884079	0.087827	-0.000580829	1	0.346748	FALSE
Disease_outcome	HC1240	TTE spinal osteochondrosis	binomial	0.000742486	0.0051317	0.00550209	0.000370394	1	0.58696	FALSE
Disease_outcome	HC1242	TTE ankylosing spondylitis	binomial	0.102325	0.0132138	0.115002	0.101788	10	6.67449e-99	TRUE	PGS001268	EFO_0003898	ankylosing spondylitis
Disease_outcome	HC1248	TTE other intervertebral disk disorders	binomial	0.00232315	0.00131326	0.00313337	0.00182011	111	3.28692e-12	TRUE	PGS000932	MONDO_0000812	vertebral column disease
Disease_outcome	HC125	Anaemia	binomial	0.000473119	0.0129405	0.0133621	0.000421639	13	0.000635358	FALSE
Disease_outcome	HC1253	TTE other disorders of muscle	binomial	0.00133895	0.00574027	0.00605341	0.000313141	1	0.00380797	FALSE
Disease_outcome	HC1257	TTE other disorders of synovium and tendon	binomial	0.000859956	0.00714295	0.00785686	0.000713909	40	0.000759757	FALSE
Disease_outcome	HC1261	TTE fibroblastic disorders	binomial	0.0108822	0.0139295	0.0246967	0.0107672	252	4.65012e-54	TRUE	PGS001031	EFO_0009432	fibroblastic disorder
Disease_outcome	HC1268	TTE osteoporosis without pathological fracture	binomial	0.00889567	0.119117	0.127789	0.00867214	1270	1.4109e-35	TRUE	PGS001274	EFO_0003882	osteoporosis
Disease_outcome	HC1271	TTE disorders of continuity of bone	binomial	0.000457675	0.0250892	0.0248086	-0.000280529	2	0.113096	FALSE
Disease_outcome	HC1278	TTE juvenile osteochondrosis of hip and pelvis	binomial	0.00271546	0.00417445	0.00583846	0.00166401	8	0.299997	FALSE
Disease_outcome	HC128	Peripheral nerve disorder	binomial	0.000352741	0.000628346	0.000811239	0.000182893	250	0.638225	FALSE
Disease_outcome	HC1282	TTE other acquired deformities of musculoskeletal system and connective tissue	binomial	0.000126268	0.00245466	0.00241944	-3.52194e-05	1	0.483785	FALSE
Disease_outcome	HC1289	TTE nephrotic syndrome	binomial	0.00542263	0.00343644	0.00732597	0.00388953	17	0.0453958	FALSE
Disease_outcome	HC129	Muscle or soft tissue injuries	binomial	1.35608e-06	0.0204715	0.0204721	5.65469e-07	1	0.923933	FALSE
Disease_outcome	HC1295	TTE chronic tubulo-interstitial nephritis	binomial	0.00430884	0.0100421	0.00818516	-0.00185693	1	0.119262	FALSE
Disease_outcome	HC1297	TTE obstructive and reflux uropathy	binomial	1.36044e-05	0.0161525	0.0161308	-2.16396e-05	20	0.770447	FALSE
Disease_outcome	HC13	Lichen sclerosis	binomial	0.00223953	0.0499165	0.048228	-0.00168854	5	0.259517	FALSE
Disease_outcome	HC130	Housemaid's knee (prepatellar bursitis)	binomial	5.55452e-05	0.0144014	0.0144149	1.35606e-05	9	0.83593	FALSE
Disease_outcome	HC1302	TTE chronic renal failure	binomial	0.00202505	0.0661413	0.0681493	0.00200797	158	2.36837e-09	TRUE	PGS001272	EFO_0003884	chronic kidney disease
Disease_outcome	HC1304	TTE calculus of kidney and ureter	binomial	0.00592181	0.0294611	0.0350284	0.00556725	341	5.26237e-14	TRUE	PGS001250	EFO_0004253|EFO_1001228	nephrolithiasis|ureterolithiasis
Disease_outcome	HC1305	TTE calculus of lower urinary tract	binomial	0.000979631	0.0726193	0.0724946	-0.000124725	1	0.130642	FALSE
Disease_outcome	HC1307	TTE unspecified renal colic	binomial	5.55968e-06	0.0153128	0.0146799	-0.000632856	143	0.840458	FALSE
Disease_outcome	HC1313	TTE cystitis	binomial	1.2074e-08	0.0596053	0.0596034	-1.92224e-06	3	0.988406	FALSE
Disease_outcome	HC132	Angina	binomial	0.011117	0.10326	0.114638	0.0113778	2562	2.86719e-60	TRUE	PGS001260	EFO_0003913	angina pectoris
Disease_outcome	HC1322	TTE hyperplasia of prostate	binomial	0.00669557	0.317676	0.324326	0.00665006	1223	3.02854e-35	TRUE	PGS001338	EFO_0000284	benign prostatic hyperplasia
Disease_outcome	HC1324	TTE other disorders of prostate	binomial	0.000317066	0.172913	0.173131	0.000218157	4	0.220279	FALSE
Disease_outcome	HC1329	TTE redundant prepuce, phimosis and paraphimosis	binomial	0.00125566	0.136439	0.137433	0.000994446	14	0.00872998	FALSE
Disease_outcome	HC133	Anal fissure	binomial	0.000868317	0.00738341	0.00729748	-8.5924e-05	4	0.0226262	FALSE
Disease_outcome	HC1334	TTE benign mammary dysplasia	binomial	0.000954327	0.138026	0.138941	0.000914986	138	0.000259485	FALSE
Disease_outcome	HC134	Bone disorder	binomial	0.000194114	0.00417513	0.00427727	0.000102139	3	0.377565	FALSE
Disease_outcome	HC1341	TTE inflammatory disease of cervix uteri	binomial	0.00025888	0.101252	0.101083	-0.00016967	4	0.335766	FALSE
Disease_outcome	HC1346	TTE vulvovaginal ulceration and inflammation in diseases classified elsewhere	binomial	0.000137029	0.0753277	0.0742466	-0.00108112	73	0.740528	FALSE
Disease_outcome	HC135	Anxiety/panic attacks	binomial	1.72019e-05	0.00894376	0.00853512	-0.000408642	112	0.674475	FALSE
Disease_outcome	HC1350	TTE noninflammatory disorders of ovary, fallopian tube and broad ligament	binomial	0.00021555	0.144997	0.145044	4.7785e-05	185	0.0883726	FALSE
Disease_outcome	HC136	Connective tissue disorder	binomial	0.00306307	0.0436676	0.0466352	0.00296755	16	2.60505e-06	TRUE	PGS000959	EFO_1001986	connective tissue disease
Disease_outcome	HC1389	TTE maternal care for other conditions predominantly related to pregnancy	binomial	1.05372e-05	0.306866	0.306699	-0.000166989	2	0.845719	FALSE
Disease_outcome	HC1398	TTE maternal care for other known or suspected foetal problems	binomial	0.00174716	0.341837	0.343121	0.0012844	41	0.0102842	FALSE
Disease_outcome	HC1406	TTE false labour	binomial	0.000538339	0.309148	0.309147	-1.2353e-06	1	0.280432	FALSE
Disease_outcome	HC1407	TTE prolonged pregnancy	binomial	0.000886876	0.309866	0.308135	-0.00173142	16	0.144915	FALSE
Disease_outcome	HC1408	TTE preterm delivery	binomial	0.000108194	0.189941	0.189998	5.67819e-05	5	0.681999	FALSE
Disease_outcome	HC1410	TTE abnormalities of forces of labour	binomial	0.000344022	0.26373	0.263805	7.47654e-05	1	0.574344	FALSE
Disease_outcome	HC1417	TTE labour and delivery complicated by umbilical cord complications	binomial	0.00321629	0.260503	0.259727	-0.000776029	2	0.0322901	FALSE
Disease_outcome	HC142	Synovitis	binomial	0.000103571	0.00379927	0.00389592	9.66478e-05	16	0.308277	FALSE
Disease_outcome	HC143	Retinal problem	binomial	0.000300841	0.00808033	0.00796127	-0.000119058	3	0.452296	FALSE
Disease_outcome	HC144	Chickenpox	binomial	3.65403e-08	0.0151295	0.0150909	-3.8596e-05	8	0.983229	FALSE
Disease_outcome	HC146	Pleural effusion	binomial	8.07322e-05	0.0311413	0.0311837	4.23887e-05	2	0.351339	FALSE
Disease_outcome	HC151	Multiple sclerosis	binomial	0.029042	0.0123104	0.0410451	0.0287347	41	4.91181e-26	TRUE	PGS001270	EFO_0003885	multiple sclerosis
Disease_outcome	HC1521	TTE other congenital malformations of tongue, mouth and pharynx	binomial	0.000422793	0.0177181	0.0174124	-0.000305651	2	0.53431	FALSE
Disease_outcome	HC1522	TTE congenital malformations of oesophagus	binomial	0.00556671	0.00317185	0.00206397	-0.00110788	2	0.142071	FALSE
Disease_outcome	HC153	Joint pain	binomial	9.9544e-05	0.00641814	0.00638809	-3.00499e-05	3	0.220997	FALSE
Disease_outcome	HC1532	TTE undescended testicle	binomial	1.36959e-05	0.101725	0.101584	-0.000140576	3	0.901472	FALSE
Disease_outcome	HC1540	TTE other congenital malformations of urinary system	binomial	0.00460483	0.0258034	0.0303208	0.00451737	11	0.16923	FALSE
Disease_outcome	HC1541	TTE congenital deformities of hip	binomial	0.00107897	0.0176591	0.0178174	0.000158276	1	0.40002	FALSE
Disease_outcome	HC155	Joint disorder	binomial	0.000134931	0.002374	0.000623233	-0.00175076	1248	0.430702	FALSE
Disease_outcome	HC1550	TTE other congenital malformations of limb(s)	binomial	0.00198644	0.00396024	0.00191163	-0.00204862	5	0.279989	FALSE
Disease_outcome	HC1552	TTE congenital malformations of spine and bony thorax	binomial	0.000118987	0.0024577	0.0020785	-0.000379195	10	0.665268	FALSE
Disease_outcome	HC1558	TTE other congenital malformations of skin	binomial	4.14375e-06	0.00240738	0.00145701	-0.000950364	133	0.912133	FALSE
Disease_outcome	HC156	Nasal polyps	binomial	0.00974554	0.0197795	0.0291631	0.0093836	129	1.48216e-21	TRUE	PGS000934	HP_0100582	Nasal polyposis
Disease_outcome	HC1563	TTE other specified congenital malformation syndromes affecting multiple systems	binomial	0.00253301	0.00406375	0.00465588	0.000592135	1	0.210558	FALSE
Disease_outcome	HC157	Jaundice (unknown cause)	binomial	0.000150131	0.00307203	0.00298867	-8.33624e-05	97	0.630893	FALSE
Disease_outcome	HC1574	AD myocardial infarction	binomial	0.0124701	0.107835	0.120139	0.0123043	1831	3.37304e-55	TRUE	PGS001316	EFO_0000612	myocardial infarction
Disease_outcome	HC1575	AD STEMI	binomial	0.00148449	0.0764809	0.0780916	0.00161074	58	0.000477335	FALSE
Disease_outcome	HC1576	AD NSTEMI	binomial	0.00233542	0.0600136	0.0621269	0.00211325	687	3.7892e-06	TRUE	PGS001048	EFO_0008586	Non-ST Elevation Myocardial Infarction
Disease_outcome	HC158	Spine arthritis/spondylitis	binomial	0.000366387	0.0192816	0.0194749	0.000193312	10	0.109607	FALSE
Disease_outcome	HC1581	AD asthma	binomial	0.0370447	0.00764272	0.0439329	0.0362901	6425	4.30511e-288	TRUE	PGS001343	EFO_0000270	asthma
Disease_outcome	HC1582	AD chronic obstructive pulmonary disease	binomial	0.0021827	0.0672559	0.069242	0.00198606	569	2.31178e-10	TRUE	PGS001333	EFO_0000341	chronic obstructive pulmonary disease
Disease_outcome	HC1583	AD all cause dementia	binomial	0.0234639	0.0942767	0.116491	0.0222145	6	1.58653e-26	TRUE	PGS000929	MONDO_0001627	dementia (disease)
Disease_outcome	HC1584	AD alzheimer's disease	binomial	0.0568451	0.0963865	0.151698	0.0553119	15	6.30083e-28	TRUE	PGS001348	EFO_0000249	Alzheimer's disease
Disease_outcome	HC1585	AD vascular dementia	binomial	0.0119209	0.0937515	0.104091	0.0103397	23	0.000126948	FALSE
Disease_outcome	HC16	Rectal or colon adenoma/polyps	binomial	0.000565435	0.0223032	0.0228558	0.000552614	19	0.181815	FALSE
Disease_outcome	HC161	Prostatitis	binomial	0.000940563	0.146933	0.14773	0.000797121	11	0.0908881	FALSE
Disease_outcome	HC163	Scleroderma/systemic sclerosis	binomial	0.000515918	0.0316701	0.0318881	0.000217965	1	0.529614	FALSE
Disease_outcome	HC165	Type 2 diabetes	binomial	0.00633329	0.0314545	0.0377241	0.00626962	385	1.68725e-10	TRUE	PGS001295	EFO_0001360	type II diabetes mellitus
Disease_outcome	HC166	DVT	binomial	0.0153484	0.0121425	0.0274877	0.0153452	839	2.09512e-47	TRUE	PGS001264	EFO_0003907	deep vein thrombosis
Disease_outcome	HC167	Raynaud's phenomenon/disease	binomial	0.000230219	0.00936356	0.0092304	-0.000133158	1	0.562995	FALSE
Disease_outcome	HC169	Pernicious anaemia	binomial	0.000586201	0.0235384	0.0240659	0.000527487	41	0.183139	FALSE
Disease_outcome	HC17	Diabetic eye disease	binomial	0.000499176	0.0157721	0.0155632	-0.000208868	60	0.325075	FALSE
Disease_outcome	HC170	Sarcoidosis	binomial	0.0174089	0.00291265	0.0191649	0.0162523	12	7.18022e-11	TRUE	PGS000922	Orphanet_797	Sarcoidosis
Disease_outcome	HC176	Prolapsed disc/slipped disc	binomial	0.00225693	0.00125388	0.00260499	0.00135111	47	4.73403e-07	TRUE	PGS000964	EFO_1001317	Epiphyses, Slipped
Disease_outcome	HC177	Dupuytren's contracture	binomial	0.0246581	0.0329329	0.0543782	0.0214453	11	2.34065e-09	TRUE	PGS001254	EFO_0004229	Dupuytren Contracture
Disease_outcome	HC178	Stress	binomial	0.000102079	0.00727046	0.00730001	2.9551e-05	1	0.527353	FALSE
Disease_outcome	HC182	Osteopenia	binomial	0.000134876	0.0648108	0.0649212	0.000110419	2	0.501092	FALSE
Disease_outcome	HC184	Aortic aneurysm rupture	binomial	0.000131911	0.113245	0.113383	0.000137976	5	0.486366	FALSE
Disease_outcome	HC188	Gallstones	binomial	0.0249419	0.030707	0.0548357	0.0241287	876	1.00649e-129	TRUE	PGS001256	EFO_0004210	gallstones
Disease_outcome	HC195	Ureteric obstruction/hydronephrosis	binomial	0.000852783	0.0110901	0.00594231	-0.00514778	265	0.144597	FALSE
Disease_outcome	HC197	Clotting disorder/excessive bleeding	binomial	0.0128695	2.05537e-05	0.00772943	0.00770888	121	7.43819e-05	FALSE
Disease_outcome	HC198	Hyperparathyroidism	binomial	0.00244209	0.0247496	0.0241304	-0.000619177	2	0.0111184	FALSE
Disease_outcome	HC201	Ulcerative colitis	binomial	0.0193048	0.00108202	0.0167605	0.0156785	179	1.18609e-35	TRUE	PGS001306	EFO_0000729	ulcerative colitis
Disease_outcome	HC203	PE +/- DVT	binomial	0.0129032	0.0168333	0.028672	0.0118387	96	1.88227e-32	TRUE	PGS001277	EFO_0003827|EFO_0003907	pulmonary embolism|deep vein thrombosis
Disease_outcome	HC205	Endometriosis	binomial	0.000680758	0.151669	0.152342	0.000672377	211	0.00631264	FALSE
Disease_outcome	HC207	Soft tissue inflammation	binomial	0.00496892	4.33799e-05	0.00377137	0.00372799	276	0.200406	FALSE
Disease_outcome	HC210	Non-infective hepatitis	binomial	0.000517424	0.000897409	0.00115666	0.000259253	1	0.481074	FALSE
Disease_outcome	HC212	Oesophageal disorder	binomial	1.41264e-05	0.000198357	0.000160471	-3.78855e-05	8	0.912364	FALSE
Disease_outcome	HC215	Hypertension	binomial	0.0649318	0.112797	0.178518	0.0657214	13791	0	TRUE	PGS001320	EFO_0000537	hypertension
Disease_outcome	HC218	Motor neurone disease	binomial	4.494e-06	0.00666008	0.00649724	-0.000162839	26	0.954797	FALSE
Disease_outcome	HC219	Hypothyroidism/myxoedema	binomial	0.0727064	0.0777928	0.149778	0.0719856	4535	0	TRUE	PGS000965	EFO_1001055|EFO_0004705	myxedema|hypothyroidism
Disease_outcome	HC22	Osteoporosis	binomial	0.00697851	0.10861	0.114596	0.00598608	316	6.34677e-27	TRUE	PGS001273	EFO_0003882	osteoporosis
Disease_outcome	HC221	Diabetes	binomial	0.0355806	0.0459519	0.0811091	0.0351572	4053	2.36761e-202	TRUE	PGS001327	EFO_0000400	diabetes mellitus
Disease_outcome	HC222	Arterial embolism	binomial	0.00276495	0.0523056	0.0543548	0.00204915	23	0.0104917	FALSE
Disease_outcome	HC223	Fracture pelvis	binomial	0.00114578	0.00492681	0.00604794	0.00112113	81	0.0337198	FALSE
Disease_outcome	HC225	Cholecystitis	binomial	0.0160199	0.0213963	0.0365084	0.0151121	391	9.48874e-79	TRUE	PGS000942	HP_0001082	Cholecystitis
Disease_outcome	HC231	Heart valve problem/heart murmur	binomial	0.00014597	0.00311271	0.00286201	-0.000250701	15	0.360504	FALSE
Disease_outcome	HC232	Abnormal smear (cervix)	binomial	0.00381841	0.0924681	0.0947855	0.00231743	39	0.00869815	FALSE
Disease_outcome	HC233	Mania/bipolar disorder/manic depression	binomial	0.000731123	0.00287299	0.00312931	0.000256317	2	0.189822	FALSE
Disease_outcome	HC237	Back problem	binomial	3.96133e-05	0.00035342	0.000358152	4.73157e-06	1	0.50897	FALSE
Disease_outcome	HC243	Inguinal hernia	binomial	0.0127585	0.172381	0.1844	0.0120188	1899	7.44496e-62	TRUE	PGS000948	HP_0000023	Inguinal hernia
Disease_outcome	HC248	Allergy to house dust mite	binomial	0.0012572	0.00600104	0.00603859	3.75471e-05	1	0.184035	FALSE
Disease_outcome	HC25	Cataract	binomial	0.00656803	0.114561	0.120681	0.00611983	1214	5.04444e-42	TRUE	PGS001302	EFO_0001059	cataract
Disease_outcome	HC250	Acute infective polyneuritis/guillain-barre syndrome	binomial	0.00302015	0.00999018	0.00910596	-0.000884217	1	0.097012	FALSE
Disease_outcome	HC254	Uterine polyps	binomial	0.000314703	0.0971642	0.0973545	0.000190366	7	0.327326	FALSE
Disease_outcome	HC255	Subarachnoid haemorrhage	binomial	0.00070344	0.00350165	0.0031132	-0.000388455	9	0.136558	FALSE
Disease_outcome	HC256	Fracture toe	binomial	0.000133189	0.00905516	0.00909124	3.60717e-05	1	0.621465	FALSE
Disease_outcome	HC257	Femoral hernia	binomial	0.000163189	0.0157779	0.0156469	-0.000131091	37	0.578041	FALSE
Disease_outcome	HC259	Aortic stenosis	binomial	0.00287293	0.0678726	0.069584	0.00171147	13	0.000132616	FALSE
Disease_outcome	HC26	Iritis	binomial	0.108343	0.00174814	0.0806792	0.078931	1	6.18871e-25	TRUE	PGS000966	EFO_1000997	iritis
Disease_outcome	HC261	Eczema/dermatitis	binomial	0.00527171	0.00358771	0.00883672	0.00524902	598	5.74696e-23	TRUE	PGS000944	HP_0000964|MONDO_0002406	Eczema|dermatitis
Disease_outcome	HC262	Diverticular disease/diverticulitis	binomial	0.00371864	0.0353504	0.0389822	0.00363176	368	6.38611e-09	TRUE	PGS000996	EFO_0009959|EFO_1001460	diverticular disease|diverticulitis
Disease_outcome	HC267	Tennis elbow / lateral epicondylitis	binomial	5.11769e-07	0.0220465	0.0216655	-0.000381092	5	0.973712	FALSE
Disease_outcome	HC268	Varicose ulcer	binomial	0.00277576	0.0254881	0.0252847	-0.000203425	1	0.118883	FALSE
Disease_outcome	HC269	High cholesterol	binomial	0.0379424	0.0984427	0.136641	0.0381978	5987	5.19585e-297	TRUE	PGS000936	HP_0003124	Hypercholesterolemia
Disease_outcome	HC270	Encephalitis	binomial	0.00217136	0.000451778	1.78302e-06	-0.000449995	38	0.0936302	FALSE
Disease_outcome	HC271	Epicondylitis	binomial	0.00147349	0.0227499	0.0209694	-0.00178055	3	0.0938688	FALSE
Disease_outcome	HC273	Essential hypertension	binomial	0.0343605	0.126434	0.161139	0.0347047	9400	0	TRUE	PGS000958	EFO_1002032	primary hypertension
Disease_outcome	HC274	Umbilical hernia	binomial	0.00126895	0.0302489	0.0315586	0.00130963	30	0.00139149	FALSE
Disease_outcome	HC276	Glaucoma	binomial	0.0149978	0.0450225	0.0589033	0.0138808	655	1.10974e-40	TRUE	PGS001322	EFO_0000516	glaucoma
Disease_outcome	HC277	Menopausal symptoms / menopause	binomial	0.00103358	0.0986134	0.0951608	-0.00345256	43	0.196596	FALSE
Disease_outcome	HC28	Bronchiectasis	binomial	0.0020628	0.0331122	0.0344439	0.00133162	62	0.00047946	FALSE
Disease_outcome	HC281	Atrial fibrillation	binomial	0.022392	0.104472	0.127681	0.023209	2955	2.74818e-107	TRUE	PGS001340	EFO_0000275	atrial fibrillation
Disease_outcome	HC284	Fracture nose	binomial	4.03484e-05	0.0260098	0.0259262	-8.36231e-05	8	0.793565	FALSE
Disease_outcome	HC285	Other joint disorder	binomial	0.000420993	0.00627027	0.00640245	0.000132185	1	0.00019699	FALSE
Disease_outcome	HC286	Plantar fascitis	binomial	5.06424e-05	0.000182298	0.000196173	1.38753e-05	2	0.849293	FALSE
Disease_outcome	HC288	Alopecia / hair loss	binomial	1.14524e-05	0.0085711	0.00825671	-0.000314394	3	0.929385	FALSE
Disease_outcome	HC290	Fracture upper arm / humerus / elbow	binomial	0.000224009	0.00279827	0.00232475	-0.00047352	11	0.29905	FALSE
Disease_outcome	HC294	Renal/kidney failure	binomial	0.000235106	0.0641788	0.0643142	0.000135416	9	0.0447056	FALSE
Disease_outcome	HC298	Chronic sinusitis	binomial	1.88678e-05	0.00073656	0.00069218	-4.43804e-05	4	0.680534	FALSE
Disease_outcome	HC299	Heart failure/pulmonary odema	binomial	0.000486424	0.0809918	0.0815121	0.000520356	134	0.0187122	FALSE
Disease_outcome	HC3	Ectopic pregnancy	binomial	7.81554e-05	0.120986	0.118583	-0.00240237	161	0.733249	FALSE
Disease_outcome	HC302	Retinal detachment	binomial	0.00357357	0.0193859	0.0228583	0.0034724	321	1.02728e-07	TRUE	PGS001137	EFO_0005773	retinal detachment
Disease_outcome	HC303	Malabsorption/coeliac disease	binomial	0.142241	0.00594864	0.149045	0.143096	428	3.81849e-162	TRUE	PGS001301	EFO_0001060	celiac disease
Disease_outcome	HC307	Colitis/not crohns or ulcerative colitis	binomial	0.0005622	0.000679611	0.000846041	0.00016643	9	0.167676	FALSE
Disease_outcome	HC31	Uterine fibroids	binomial	0.00213686	0.140304	0.142461	0.00215705	161	1.69824e-06	TRUE	PGS001032	EFO_0009410	uterine fibroid measurement
Disease_outcome	HC310	Hiatus hernia	binomial	0.00515464	0.0531837	0.0582636	0.00507982	2553	6.69481e-44	TRUE	PGS000939	HP_0002036	Hiatus hernia
Disease_outcome	HC312	Wegners granulmatosis	binomial	0.0154737	0.00672622	0.0176595	0.0109333	5	0.0184656	FALSE
Disease_outcome	HC314	Fracture hand	binomial	0.000177766	0.0126726	0.0128568	0.000184164	10	0.296428	FALSE
Disease_outcome	HC316	Dyspepsia / indigestion	binomial	7.98886e-06	0.00920303	0.00920451	1.48307e-06	1	0.711355	FALSE
Disease_outcome	HC321	Sjogren's syndrome/sicca syndrome	binomial	0.0107421	0.0420719	0.0477127	0.00564081	7	2.12325e-06	TRUE	PGS001308	EFO_0000699	Sjogren syndrome
Disease_outcome	HC322	Crohns disease	binomial	0.00629912	4.58698e-05	0.00528671	0.00524084	257	1.41244e-07	TRUE	PGS001331	EFO_0000384	Crohn's disease
Disease_outcome	HC323	Head injury	binomial	7.96606e-06	0.0141404	0.0141493	8.90218e-06	1	0.780469	FALSE
Disease_outcome	HC324	Obsessive compulsive disorder (ocd)	binomial	0.000314607	0.00490168	0.00473411	-0.000167568	3	0.60641	FALSE
Disease_outcome	HC326	Heart attack (MI)	binomial	0.0122006	0.107003	0.11912	0.0121169	1788	2.58148e-54	TRUE	PGS001315	EFO_0000612	myocardial infarction
Disease_outcome	HC328	Gout	binomial	0.0401376	0.115334	0.154363	0.0390299	880	1.81506e-116	TRUE	PGS001248	EFO_0004274	gout
Disease_outcome	HC33	Spinal cord disorder	binomial	0.000201531	0.000299554	7.69981e-06	-0.000291854	59	0.607971	FALSE
Disease_outcome	HC332	Post-traumatic stress disorder	binomial	2.32439e-05	0.020974	0.0209447	-2.93042e-05	2	0.870516	FALSE
Disease_outcome	HC337	Type 1 diabetes	binomial	0.061034	0.00556204	0.0662529	0.0606909	69	4.82202e-14	TRUE	PGS001297	EFO_0001359	type I diabetes mellitus
Disease_outcome	HC338	Giant cell/temporal arteritis	binomial	0.00152791	0.0515647	0.0522553	0.000690613	4	0.111779	FALSE
Disease_outcome	HC340	Menorrhagia (unknown cause)	binomial	0.000604945	0.108025	0.107987	-3.78245e-05	1	0.175765	FALSE
Disease_outcome	HC341	Fracture face / orbit / eye socket	binomial	0.00209988	0.0492229	0.0506553	0.00143245	3	0.284597	FALSE
Disease_outcome	HC346	Fibromyalgia	binomial	8.56272e-05	0.0506303	0.0506579	2.75525e-05	19	0.571902	FALSE
Disease_outcome	HC347	Blistering/desquamating skin disorder	binomial	0.00029631	0.000216675	0.000182829	-3.38468e-05	3	0.49603	FALSE
Disease_outcome	HC348	Bell's palsy/facial nerve palsy	binomial	0.000203229	3.96605e-06	0.000162219	0.000158253	91	0.63534	FALSE
Disease_outcome	HC35	Sick sinus syndrome	binomial	8.44986e-05	0.0324904	0.0324127	-7.76736e-05	33	0.719869	FALSE
Disease_outcome	HC352	Systemic lupus erythematosis/sle	binomial	0.00700388	0.0381764	0.0438266	0.00565015	32	0.00122277	FALSE
Disease_outcome	HC355	Rectal prolapse	binomial	5.24423e-06	0.0294384	0.0293191	-0.000119343	16	0.900188	FALSE
Disease_outcome	HC357	Duodenal ulcer	binomial	0.00205938	0.0334684	0.0346329	0.00116448	17	4.09897e-05	FALSE
Disease_outcome	HC358	Optic neuritis	binomial	0.00188995	0.000618171	0.00124018	0.00062201	2	0.251544	FALSE
Disease_outcome	HC359	Adrenocortical insufficiency/addison's disease	binomial	0.00152963	0.00217512	0.00352554	0.00135042	60	0.287247	FALSE
Disease_outcome	HC36	Pneumonia	binomial	9.03357e-05	0.0314848	0.0315633	7.85831e-05	23	0.168275	FALSE
Disease_outcome	HC361	Anorexia/bulimia/other eating disorder	binomial	3.75771e-06	0.00629176	0.00629226	4.9578e-07	1	0.917471	FALSE
Disease_outcome	HC362	Respiratory infection	binomial	0.000157841	0.0311648	0.0313368	0.000171964	32	0.112382	FALSE
Disease_outcome	HC364	Sleep apnoea	binomial	0.000254444	0.0275406	0.0277225	0.000181975	10	0.117074	FALSE
Disease_outcome	HC366	Allergy/hypersensitivity/anaphylaxis	binomial	0.000134014	0.00866436	0.00848471	-0.000179655	1	0.37626	FALSE
Disease_outcome	HC369	Gestational diabetes	binomial	0.00291328	0.026195	0.0202608	-0.00593418	29	0.137231	FALSE
Disease_outcome	HC371	Bronchitis	binomial	0.000511257	0.0161625	0.016575	0.00041243	8	0.018708	FALSE
Disease_outcome	HC376	Osteoarthritis	binomial	0.00108589	0.0662837	0.0674032	0.00111954	579	7.93637e-09	TRUE	PGS001290	EFO_0002506	osteoarthritis
Disease_outcome	HC38	Psoriasis	binomial	0.0522639	0.00372952	0.055745	0.0520155	204	5.71387e-146	TRUE	PGS001312	EFO_0000676	psoriasis
Disease_outcome	HC380	Fracture ulna	binomial	0.00225621	0.00175635	0.00288715	0.0011308	26	0.0022731	FALSE
Disease_outcome	HC382	Asthma	binomial	0.0373083	0.00747573	0.0440386	0.0365629	6430	6.5544e-292	TRUE	PGS001341	EFO_0000270	asthma
Disease_outcome	HC384	Throat or larynx disorder	binomial	0.000706556	0.00373003	0.00213954	-0.00159049	58	0.332558	FALSE
Disease_outcome	HC385	Peripheral vascular disease	binomial	9.62127e-05	0.0299794	0.0300246	4.5236e-05	42	0.36497	FALSE
Disease_outcome	HC388	Diabetic neuropathy/ulcers	binomial	0.00533722	0.0141521	0.0170202	0.00286808	7	0.210159	FALSE
Disease_outcome	HC39	Lichen planus	binomial	0.00308498	0.00852772	0.0095496	0.00102189	17	0.0178537	FALSE
Disease_outcome	HC390	Trigemminal neuralgia	binomial	0.00105922	0.00864178	0.00576519	-0.00287659	42	0.203562	FALSE
Disease_outcome	HC392	Pancreatitis	binomial	9.88606e-05	0.00921731	0.00932599	0.000108688	11	0.452329	FALSE
Disease_outcome	HC395	Bladder problem (not cancer)	binomial	7.05939e-05	0.0179435	0.0177985	-0.00014501	3	0.55256	FALSE
Disease_outcome	HC396	Fracture shoulder / scapula	binomial	0.000560799	0.002716	0.00323164	0.000515634	35	0.0568299	FALSE
Disease_outcome	HC40	Nervous breakdown	binomial	0.00326217	0.000878517	0.000465707	-0.00041281	5	0.0233783	FALSE
Disease_outcome	HC400	Transient ischaemic attack (tia)	binomial	8.69294e-05	0.048363	0.0484161	5.3064e-05	3	0.437687	FALSE
Disease_outcome	HC401	Varicose veins	binomial	0.018712	0.00994985	0.0286086	0.0186588	2603	1.01967e-70	TRUE	PGS000937	HP_0002619	Varicose veins
Disease_outcome	HC402	Spinal stenosis	binomial	0.000647918	0.0225768	0.0231592	0.000582388	65	0.0200799	FALSE
Disease_outcome	HC405	Vaginal prolapse/uterine prolapse	binomial	1.08423e-06	0.131338	0.130889	-0.000449194	31	0.94131	FALSE
Disease_outcome	HC406	Fracture neck of femur / hip	binomial	1.26123e-05	0.0165344	0.0165042	-3.02083e-05	3	0.774651	FALSE
Disease_outcome	HC408	Polio / poliomyelitis	binomial	0.000234636	0.014431	0.0112712	-0.00315985	65	0.578052	FALSE
Disease_outcome	HC410	Cervical intra-epithelial neoplasia (cin) / precancerous cells cervix	binomial	0.000687254	0.0902726	0.083168	-0.00710465	696	0.420988	FALSE
Disease_outcome	HC413	Genetic haematological disorder	binomial	0.0568975	0.000776799	0.0456367	0.0448599	30	1.04097e-17	TRUE	PGS001136	EFO_0005803	hematologic disease
Disease_outcome	HC417	Sclerosing cholangitis	binomial	0.00056691	0.0231792	0.0197983	-0.00338096	129	0.292505	FALSE
Disease_outcome	HC418	Cervical spondylosis	binomial	3.74838e-05	0.0264546	0.0263396	-0.000115033	33	0.552064	FALSE
Disease_outcome	HC419	Otosclerosis	binomial	0.00855075	0.00197048	0.0102336	0.00826316	141	0.00043267	FALSE
Disease_outcome	HC420	Psychological/psychiatric problem	binomial	0.00487045	0.00737413	0.00595303	-0.0014211	3	0.022246	FALSE
Disease_outcome	HC421	Other abdominal problem	binomial	4.22852e-06	0.00896802	0.00753142	-0.0014366	15	0.935481	FALSE
Disease_outcome	HC422	Ankylosing spondylitis	binomial	0.0987737	0.0114194	0.109249	0.0978294	10	2.14911e-94	TRUE	PGS001267	EFO_0003898	ankylosing spondylitis
Disease_outcome	HC423	Respiratory failure	binomial	0.000390286	0.0383193	0.0381856	-0.000133655	6	0.138407	FALSE
Disease_outcome	HC427	Ovarian cyst or cysts	binomial	9.79024e-08	0.112783	0.11246	-0.000323871	77	0.980199	FALSE
Disease_outcome	HC430	Rheumatoid arthritis	binomial	0.0150887	0.0247015	0.0389396	0.0142381	175	6.60265e-42	TRUE	PGS001310	EFO_0000685	rheumatoid arthritis
Disease_outcome	HC431	Emphysema	binomial	0.00531092	0.0551336	0.0583754	0.00324183	42	2.02164e-07	TRUE	PGS001326	EFO_0000464	emphysema
Disease_outcome	HC432	Mitral valve prolapse	binomial	0.00032543	0.013823	0.0138708	4.77705e-05	2	0.438577	FALSE
Disease_outcome	HC433	Lymphoedema	binomial	0.00107112	0.0105285	0.00959525	-0.00093327	10	0.127428	FALSE
Disease_outcome	HC434	Macular degeneration	binomial	0.0109521	0.0178732	0.0257778	0.00790456	6	0.000126615	FALSE
Disease_outcome	HC436	Acne/acne vulgaris	binomial	5.87241e-07	0.0123949	0.0121779	-0.000216988	6	0.979789	FALSE
Disease_outcome	HC44	Bile duct obstruction/ascending cholangitis	binomial	3.17392e-05	0.016436	0.01646	2.39569e-05	5	0.73889	FALSE
Disease_outcome	HC440	Atrial flutter	binomial	0.022146	0.105237	0.128186	0.0229485	2087	3.39653e-104	TRUE	PGS001263	EFO_0003911	atrial flutter
Disease_outcome	HC441	Hypopituitarism	binomial	0.0010114	0.000102972	0.000250469	0.000147497	2	0.31386	FALSE
Disease_outcome	HC442	Chronic obstructive airways disease/copd	binomial	0.0023495	0.082066	0.0840096	0.00194367	482	2.79232e-09	TRUE	PGS001332	EFO_0000341	chronic obstructive pulmonary disease
Disease_outcome	HC445	Oesophageal varicies	binomial	0.000187726	0.019333	0.0188988	-0.000434182	13	0.572402	FALSE
Disease_outcome	HC449	TTE other salmonella infections	binomial	0.000191559	0.00164649	0.0013429	-0.000303591	8	0.576329	FALSE
Disease_outcome	HC45	Mumps / epidemic parotitis	binomial	0.000671424	0.00695367	0.00751973	0.000566064	28	0.0308884	FALSE
Disease_outcome	HC451	TTE other bacterial intestinal infections	binomial	1.76949e-05	0.00600603	0.00602227	1.62448e-05	1	0.684027	FALSE
Disease_outcome	HC452	TTE other bacterial foodborne intoxications	binomial	0.00026213	0.00555198	0.0055349	-1.70799e-05	32	0.63161	FALSE
Disease_outcome	HC457	TTE respiratory tuberculosis, bacteriologically and histologically confirmed	binomial	0.00058502	0.0454866	0.0451684	-0.000318189	233	0.133323	FALSE
Disease_outcome	HC481	TTE actinomycosis	binomial	1.47871e-05	0.000936966	0.000760742	-0.000176224	15	0.924271	FALSE
Disease_outcome	HC49	Hayfever/allergic rhinitis	binomial	0.00736865	0.0131794	0.0204237	0.00724435	349	4.32111e-43	TRUE	PGS001259	EFO_0003956	seasonal allergic rhinitis
Disease_outcome	HC496	TTE anogenital herpesviral [herpes simplex] infections	binomial	0.00114891	0.017681	0.0181572	0.000476201	2	0.304155	FALSE
Disease_outcome	HC497	TTE other predominantly sexually transmitted diseases, not elsewhere classified	binomial	0.00113202	0.0233023	0.0241632	0.000860901	6	0.047592	FALSE
Disease_outcome	HC5	Myositis/myopathy	binomial	0.000128999	0.00134727	0.00141264	6.53759e-05	1	0.728455	FALSE
Disease_outcome	HC502	TTE other spirochaetal infections	binomial	0.0014876	0.000342739	0.000202308	-0.000140431	99	0.334889	FALSE
Disease_outcome	HC517	TTE viral meningitis	binomial	0.000227522	0.00974353	0.00979999	5.64553e-05	7	0.609934	FALSE
Disease_outcome	HC528	TTE herpesviral [herpes simplex] infections	binomial	0.000232899	0.0193327	0.0194102	7.74179e-05	87	0.2111	FALSE
Disease_outcome	HC529	TTE varicella [chickenpox]	binomial	5.03514e-07	0.0240995	0.0241001	6.24242e-07	1	0.933126	FALSE
Disease_outcome	HC530	TTE zoster [herpes zoster]	binomial	0.00329018	0.0169929	0.019801	0.00280802	82	1.54479e-13	TRUE	PGS001131	EFO_0006510	Herpes Zoster
Disease_outcome	HC534	TTE viral warts	binomial	0.0016678	0.00446352	0.00575902	0.0012955	5	4.98106e-08	TRUE	PGS001011	EFO_0009662	common wart
Disease_outcome	HC537	TTE acute hepatitis a	binomial	0.000166402	0.00158213	0.0017314	0.000149277	8	0.56688	FALSE
Disease_outcome	HC540	TTE chronic viral hepatitis	binomial	0.00045343	0.0113137	0.0111659	-0.000147721	2	0.484048	FALSE
Disease_outcome	HC547	TTE cytomegaloviral disease	binomial	0.00163688	0.00102827	0.00202594	0.000997666	7	0.396231	FALSE
Disease_outcome	HC548	TTE mumps	binomial	0.000759379	0.0116451	0.0122692	0.000624197	22	0.0132675	FALSE
Disease_outcome	HC55	Hyperthyroidism/thyrotoxicosis	binomial	0.0215788	0.0354374	0.0566031	0.0211656	69	7.35454e-43	TRUE	PGS001043	EFO_0009189|EFO_0009190	Hyperthyroidism|Thyrotoxicosis
Disease_outcome	HC550	TTE viral conjunctivitis	binomial	0.000770967	0.000123438	1.45532e-05	-0.000108885	2	0.562475	FALSE
Disease_outcome	HC553	TTE dermatophytosis	binomial	0.000102722	0.014841	0.0148867	4.56996e-05	42	0.104613	FALSE
Disease_outcome	HC561	TTE aspergillosis	binomial	0.00575862	0.00342207	0.00474429	0.00132222	6	0.0451404	FALSE
Disease_outcome	HC57	Fracture radius	binomial	0.00378783	0.0238957	0.0277256	0.00382991	365	1.30854e-09	TRUE	PGS001258	EFO_0003957	radius fracture
Disease_outcome	HC571	TTE unspecified malaria	binomial	0.000546754	0.00952135	0.00950518	-1.6168e-05	1	0.456085	FALSE
Disease_outcome	HC59	Thyroiditis	binomial	0.000363943	0.0223949	0.0227177	0.000322827	3	0.479846	FALSE
Disease_outcome	HC590	TTE enterobiasis	binomial	0.00123657	0.0155756	0.0166637	0.00108808	17	0.164333	FALSE
Disease_outcome	HC594	TTE pediculosis and phthiriasis	binomial	6.09488e-05	0.0244458	0.0244786	3.27354e-05	1	0.840945	FALSE
Disease_outcome	HC595	TTE scabies	binomial	0.00074199	0.00427707	0.00264573	-0.00163133	23	0.0874962	FALSE
Disease_outcome	HC6	Eye/eyelid problem	binomial	0.000331848	0.00326128	0.00337229	0.000111016	4	0.150301	FALSE
Disease_outcome	HC60	Oesophagitis/barretts oesophagus	binomial	1.48826e-06	0.0196126	0.0196145	1.86852e-06	1	0.872334	FALSE
Disease_outcome	HC604	TTE viral agents as the cause of diseases classified to other chapters	binomial	0.00098612	0.0216801	0.019075	-0.00260506	20	0.209624	FALSE
Disease_outcome	HC606	TTE other and unspecified infectious diseases	binomial	0.000430009	0.00995901	0.00602027	-0.00393874	179	0.408867	FALSE
Disease_outcome	HC608	TTE vitamin b12 deficiency anaemia	binomial	0.00680293	0.0170859	0.0237428	0.00665688	121	2.64492e-09	TRUE	PGS001305	EFO_0000734|MONDO_0002280	vitamin B12 deficiency|anemia (disease)
Disease_outcome	HC61	Haemorrhoids / piles	binomial	0.00131851	0.00707324	0.00825161	0.00117837	786	4.72518e-09	TRUE	PGS001024	EFO_0009552	hemorrhoid
Disease_outcome	HC615	TTE acquired haemolytic anaemia	binomial	6.60895e-06	0.00252016	0.00195365	-0.000566505	7	0.952532	FALSE
Disease_outcome	HC617	TTE other aplastic anaemias	binomial	0.000179852	0.00966435	0.00966913	4.77903e-06	1	0.546273	FALSE
Disease_outcome	HC619	TTE anaemia in chronic diseases classified elsewhere	binomial	1.13826e-05	0.020641	0.0206511	1.01343e-05	1	0.871517	FALSE
Disease_outcome	HC62	Tuberculosis (tb)	binomial	0.00212235	0.0418505	0.041205	-0.000645474	2	0.00320957	FALSE
Disease_outcome	HC620	TTE other anaemias	binomial	0.000663243	0.0143889	0.0149122	0.000523213	13	0.000230012	FALSE
Disease_outcome	HC624	TTE other coagulation defects	binomial	0.0578063	0.000941996	0.0517919	0.0508499	1	9.87897e-67	TRUE	PGS001033	EFO_0009314	blood coagulation disease
Disease_outcome	HC63	Pituitary adenoma/tumour	binomial	0.000308148	5.96312e-05	8.10878e-05	2.14566e-05	1	0.61265	FALSE
Disease_outcome	HC639	TTE sarcoidosis	binomial	0.0180041	0.00322668	0.0208771	0.0176504	22	9.01158e-14	TRUE	PGS000923	Orphanet_797	Sarcoidosis
Disease_outcome	HC643	TTE other hypothyroidism	binomial	0.0741892	0.0780519	0.151342	0.0732899	4739	0	TRUE	PGS001181	EFO_0004705	hypothyroidism
Disease_outcome	HC644	TTE other non-toxic goitre	binomial	0.0127113	0.0466213	0.059048	0.0124266	170	6.00639e-19	TRUE	PGS000928	MONDO_0001658	nontoxic goiter
Disease_outcome	HC645	TTE thyrotoxicosis [hyperthyroidism]	binomial	0.0235852	0.0359453	0.0591438	0.0231985	226	2.55905e-51	TRUE	PGS001042	EFO_0009190	Thyrotoxicosis
Disease_outcome	HC646	TTE thyroiditis	binomial	0.00510051	0.0276497	0.0326038	0.00495409	195	0.000700239	FALSE
Disease_outcome	HC648	TTE insulin-dependent diabetes mellitus	binomial	0.0249555	0.00894386	0.0338463	0.0249025	356	1.34918e-37	TRUE	PGS001296	EFO_0001359	type I diabetes mellitus
Disease_outcome	HC649	TTE non-insulin-dependent diabetes mellitus	binomial	0.0349337	0.0544408	0.0885409	0.0341001	3496	2.30513e-187	TRUE	PGS001294	EFO_0001360	type II diabetes mellitus
Disease_outcome	HC652	TTE unspecified diabetes mellitus	binomial	0.0302368	0.0454763	0.0749001	0.0294238	2270	8.30766e-134	TRUE	PGS001329	EFO_0000400	diabetes mellitus
Disease_outcome	HC654	TTE other disorders of pancreatic internal secretion	binomial	0.00451843	0.0149194	0.0189388	0.00401943	69	4.18907e-06	TRUE	PGS001014	EFO_0009605	pancreas disease
Disease_outcome	HC656	TTE hyperparathyroidism and other disorders of parathyroid gland	binomial	0.000668616	0.0292277	0.029799	0.000571311	7	0.1425	FALSE
Disease_outcome	HC68	Disorder of adrenal gland	binomial	8.40044e-08	0.00820512	0.0081297	-7.54116e-05	7	0.989932	FALSE
Disease_outcome	HC685	TTE deficiency of other nutrient elements	binomial	0.000435028	0.00763755	0.00793202	0.00029447	4	0.429165	FALSE
Disease_outcome	HC689	TTE obesity	binomial	0.0114559	0.00772638	0.0181362	0.0104098	9227	1.28404e-66	TRUE	PGS001298	EFO_0001073	obesity
Disease_outcome	HC700	TTE disorders of lipoprotein metabolism and other lipidaemias	binomial	0.0435202	0.127853	0.171947	0.044094	7845	0	TRUE	PGS001318	EFO_0000589	metabolic disease
Disease_outcome	HC702	TTE disorders of porphyrin and bilirubin metabolism	binomial	0.218433	0.0183392	0.237086	0.218747	5	2.83558e-78	TRUE	PGS000924	MONDO_0037821|MONDO_0024431	porphyrin metabolism disease|bilirubin metabolism disease
Disease_outcome	HC703	TTE disorders of mineral metabolism	binomial	0.0279275	0.0113147	0.0340734	0.0227587	2	2.48268e-52	TRUE	PGS001023	EFO_0009556	mineral metabolism disease
Disease_outcome	HC707	TTE other disorders of fluid, electrolyte and acid-base balance	binomial	0.00010409	0.0349667	0.0350993	0.000132642	23	0.245124	FALSE
Disease_outcome	HC708	TTE other metabolic disorders	binomial	0.0515054	9.17869e-05	0.0295168	0.029425	2	1.6017e-30	TRUE	PGS001319	EFO_0000589	metabolic disease
Disease_outcome	HC709	TTE postprocedural endocrine and metabolic disorders, not elsewhere classified	binomial	0.000427495	0.0272422	0.0262025	-0.00103978	350	0.219547	FALSE
Disease_outcome	HC710	TTE dementia in alzheimer's disease	binomial	0.0654301	0.105255	0.166787	0.0615321	26	1.15976e-20	TRUE	PGS000945	HP_0000726|EFO_0000249	Dementia|Alzheimer's disease
Disease_outcome	HC711	TTE vascular dementia	binomial	0.0112324	0.0948265	0.104745	0.00991885	7	2.34704e-05	TRUE	PGS001179	EFO_0004718	vascular dementia
Disease_outcome	HC712	TTE dementia in other diseases classified elsewhere	binomial	0.00143218	0.074485	0.0737681	-0.00071687	5	0.336653	FALSE
Disease_outcome	HC713	TTE unspecified dementia	binomial	0.0254257	0.0972074	0.118962	0.0217547	9	5.36314e-18	TRUE	PGS000946	HP_0000726	Dementia
Disease_outcome	HC715	TTE delirium, not induced by alcohol and other psychoactive substances	binomial	0.00179779	0.0540839	0.0557408	0.00165686	25	0.0275423	FALSE
Disease_outcome	HC720	TTE mental and behavioural disorders due to use of opioids	binomial	0.00364705	0.0682131	0.0689175	0.000704421	1	0.160775	FALSE
Disease_outcome	HC734	TTE schizoaffective disorders	binomial	0.0021484	0.00207872	0.00237304	0.000294324	2	0.224612	FALSE
Disease_outcome	HC74	Female infertility	binomial	5.41406e-06	0.176446	0.176186	-0.000259284	21	0.895148	FALSE
Disease_outcome	HC746	TTE obsessive-compulsive disorder	binomial	1.6514e-05	0.00386044	0.00361748	-0.000242958	12	0.863675	FALSE
Disease_outcome	HC747	TTE reaction to severe stress, and adjustment disorders	binomial	3.58034e-07	0.0225475	0.022543	-4.46059e-06	1	0.94021	FALSE
Disease_outcome	HC78	Arthritis (nos)	binomial	0.00147318	0.0422348	0.0434154	0.00118061	1028	1.53355e-09	TRUE	PGS001135	EFO_0005856	arthritis
Disease_outcome	HC784	TTE other behavioural and emotional disorders with onset usually occurring in childhood an	binomial	0.000386529	0.00753791	0.00778658	0.000248668	13	0.706285	FALSE
Disease_outcome	HC792	TTE intracranial and intraspinal abscess and granuloma	binomial	1.10097e-05	0.00934503	0.00693314	-0.00241189	43	0.939646	FALSE
Disease_outcome	HC8	Gall bladder disease	binomial	1.21552e-05	0.0455266	0.0455193	-7.29315e-06	1	0.814368	FALSE
Disease_outcome	HC807	TTE alzheimer's disease	binomial	0.0527087	0.101929	0.154182	0.0522525	6	3.82142e-29	TRUE	PGS001349	EFO_0000249	Alzheimer's disease
Disease_outcome	HC808	TTE other degenerative diseases of nervous system, not elsewhere classified	binomial	9.97716e-06	0.025444	0.0251176	-0.000326431	6	0.87163	FALSE
Disease_outcome	HC810	TTE multiple sclerosis	binomial	0.02562	0.0135352	0.0390564	0.0255212	36	1.03169e-24	TRUE	PGS001271	EFO_0003885	multiple sclerosis
Disease_outcome	HC812	TTE other demyelinating diseases of central nervous system	binomial	0.00474027	0.0037736	0.00467246	0.000898853	1	0.0106532	FALSE
Disease_outcome	HC815	TTE migraine	binomial	0.00309763	0.0358817	0.038995	0.00311327	329	1.14221e-16	TRUE	PGS001282	EFO_0003821	migraine disorder
Disease_outcome	HC818	TTE vascular syndromes of brain in cerebrovascular diseases	binomial	0.000639584	0.0296607	0.0275229	-0.00213783	1	0.583705	FALSE
Disease_outcome	HC824	TTE nerve root and plexus disorders	binomial	0.000731132	2.5518e-05	0.000130961	0.000105443	8	0.188714	FALSE
Disease_outcome	HC83	Fracture forearm / wrist	binomial	0.00269767	0.015261	0.0177155	0.00245452	45	1.61261e-08	TRUE	PGS001026	EFO_0009514	upper extremity fracture
Disease_outcome	HC830	TTE hereditary and idiopathic neuropathy	binomial	0.000361104	0.00666142	0.00639482	-0.000266601	2	0.561203	FALSE
Disease_outcome	HC831	TTE inflammatory polyneuropathy	binomial	0.000271585	0.00483851	0.00482114	-1.73636e-05	1	0.554991	FALSE
Disease_outcome	HC84	Pulmonary fibrosis	binomial	0.00735018	0.0655028	0.0726925	0.00718971	51	4.00927e-06	TRUE	PGS001030	EFO_0009448	pulmonary fibrosis
Disease_outcome	HC840	TTE hemiplegia	binomial	4.40477e-05	0.0100238	0.00912973	-0.000894026	211	0.668124	FALSE
Disease_outcome	HC842	TTE other paralytic syndromes	binomial	7.73311e-05	0.00187622	0.00191443	3.82149e-05	1	0.673351	FALSE
Disease_outcome	HC846	TTE other disorders of brain	binomial	2.77009e-09	0.00127515	0.00122431	-5.08371e-05	4	0.996765	FALSE
Disease_outcome	HC85	Enlarged prostate	binomial	0.00233013	0.227254	0.229352	0.00209726	449	8.2989e-07	TRUE	PGS001015	EFO_0009602	prostate disease
Disease_outcome	HC857	TTE disorders of lachrymal system	binomial	0.000100206	0.0414481	0.0414624	1.43297e-05	1	0.223211	FALSE
Disease_outcome	HC859	TTE disorders of lachrymal system and orbit in diseases classified elsewhere	binomial	0.000480985	0.0199574	0.0104735	-0.00948387	122	0.676442	FALSE
Disease_outcome	HC86	Migraine	binomial	0.0025007	0.0353749	0.037146	0.00177111	25	5.50871e-12	TRUE	PGS001281	EFO_0003821	migraine disorder
Disease_outcome	HC861	TTE other disorders of conjunctiva	binomial	1.54636e-06	0.018479	0.0184812	2.14994e-06	3	0.899175	FALSE
Disease_outcome	HC865	TTE corneal scars and opacities	binomial	0.00135011	0.014384	0.00568164	-0.00870233	1340	0.316084	FALSE
Disease_outcome	HC866	TTE other disorders of cornea	binomial	0.00806957	0.00592557	0.0122687	0.00634313	22	7.24353e-10	TRUE	PGS001029	EFO_0009464	corneal disease
Disease_outcome	HC868	TTE iridocyclitis	binomial	0.0448187	0.00324571	0.0447034	0.0414577	1	2.62249e-62	TRUE	PGS000941	HP_0001094	Iridocyclitis
Disease_outcome	HC87	Spina bifida	binomial	3.0587e-06	7.86174e-05	7.5525e-05	-3.09232e-06	28	0.962321	FALSE
Disease_outcome	HC872	TTE other cataract	binomial	0.00430385	0.0964866	0.0999254	0.00343873	480	2.72966e-25	TRUE	PGS001303	EFO_0001059	cataract
Disease_outcome	HC878	TTE retinal detachments and breaks	binomial	0.00206602	0.0202697	0.0222617	0.001992	237	1.67356e-05	TRUE	PGS000990	EFO_0010698|EFO_0005773	retinal break|retinal detachment
Disease_outcome	HC88	Heart/cardiac problem	binomial	7.2792e-09	0.00219301	0.00172942	-0.000463595	223	0.996345	FALSE
Disease_outcome	HC880	TTE other retinal disorders	binomial	0.00203232	0.0424589	0.044163	0.00170406	6	1.41364e-07	TRUE	PGS001275	EFO_0003839	retinopathy
Disease_outcome	HC881	TTE retinal disorders in diseases classified elsewhere	binomial	0.00817274	0.0240075	0.0321327	0.00812518	185	1.31112e-09	TRUE	PGS001276	EFO_0003839	retinopathy
Disease_outcome	HC882	TTE glaucoma	binomial	0.0220146	0.0429172	0.0646923	0.0217751	2066	1.85309e-74	TRUE	PGS001323	EFO_0000516	glaucoma
Disease_outcome	HC885	TTE disorders of globe	binomial	0.00108641	0.00318179	0.00422968	0.00104789	85	0.0697256	FALSE
Disease_outcome	HC887	TTE optic neuritis	binomial	0.00491255	0.00477098	0.00930412	0.00453314	90	0.0225698	FALSE
Disease_outcome	HC895	TTE blindness and low vision	binomial	2.50784e-05	0.0123482	0.0123397	-8.46612e-06	7	0.747974	FALSE
Disease_outcome	HC9	Renal failure not requiring dialysis	binomial	0.00385937	0.00212076	0.00177708	-0.000343676	2	0.072491	FALSE
Disease_outcome	HC900	TTE otitis externa	binomial	0.000643822	0.00616171	0.00672162	0.000559913	65	0.000277576	FALSE
Disease_outcome	HC906	TTE eustachian salpingitis and obstruction	binomial	0.00040316	0.00919494	0.0085728	-0.000622141	9	0.190229	FALSE
Disease_outcome	HC909	TTE cholesteatoma of middle ear	binomial	3.89171e-05	2.89406e-05	4.28473e-05	1.39067e-05	2	0.815798	FALSE
Disease_outcome	HC91	Psoriatic arthropathy	binomial	0.0211079	0.00120852	0.0216087	0.0204002	36	1.38852e-17	TRUE	PGS001287	EFO_0003778	psoriatic arthritis
Disease_outcome	HC911	TTE other disorders of tympanic membrane	binomial	0.000661547	0.00541529	0.00571597	0.000300677	2	0.35	FALSE
Disease_outcome	HC914	TTE otosclerosis	binomial	0.0134087	0.00769246	0.020851	0.0131585	213	7.09889e-08	TRUE	PGS001255	EFO_0004213	otosclerosis
Disease_outcome	HC915	TTE disorders of vestibular function	binomial	0.00032061	0.0212665	0.0214754	0.000208959	10	0.0359832	FALSE
Disease_outcome	HC918	TTE conductive and sensorineural hearing loss	binomial	0.000590567	0.0145529	0.0146531	0.000100196	3	0.0151624	FALSE
Disease_outcome	HC92	Allergy to elastoplast	binomial	1.42514e-05	0.0247747	0.0178289	-0.00694583	78	0.922101	FALSE
Disease_outcome	HC93	Dry eyes	binomial	0.000351974	0.0228832	0.0215353	-0.00134785	23	0.376564	FALSE
Disease_outcome	HC932	TTE essential (primary hypertension)	binomial	0.0405468	0.126362	0.167059	0.0406968	11276	0	TRUE	PGS000957	EFO_1002032	primary hypertension
Disease_outcome	HC937	TTE angina pectoris	binomial	0.0116206	0.103846	0.115856	0.0120097	2524	1.51498e-63	TRUE	PGS001261	EFO_0003913	angina pectoris
Disease_outcome	HC938	TTE acute myocardial infarction	binomial	0.0106558	0.107079	0.117811	0.0107321	1108	8.78392e-45	TRUE	PGS001314	EFO_0000612	myocardial infarction
Disease_outcome	HC941	TTE other acute ischaemic heart diseases	binomial	6.98726e-05	0.0497294	0.0490141	-0.000715283	18	0.567648	FALSE
Disease_outcome	HC942	TTE chronic ischaemic heart disease	binomial	0.0186935	0.128563	0.146653	0.0180895	2168	4.93099e-115	TRUE	PGS000962	EFO_1001375	Myocardial Ischemia
Disease_outcome	HC943	TTE PE	binomial	0.0135727	0.0181445	0.030609	0.0124645	88	1.31235e-34	TRUE	PGS001280	EFO_0003827	pulmonary embolism
Disease_outcome	HC95	Inflammatory bowel disease	binomial	0.0119088	0.00127745	0.0122148	0.0109373	195	5.36574e-26	TRUE	PGS001288	EFO_0003767	inflammatory bowel disease
Disease_outcome	HC951	TTE nonrheumatic aortic valve disorders	binomial	0.00267669	0.0575702	0.0593359	0.00176568	36	1.56263e-05	TRUE	PGS001025	EFO_0009531	aortic valve disease
Disease_outcome	HC96	Polymyalgia rheumatica	binomial	0.0126467	0.0657883	0.0777355	0.0119472	69	1.30776e-15	TRUE	PGS001051	EFO_0008518	polymyalgia rheumatica
Disease_outcome	HC964	TTE atrial fibrillation and flutter	binomial	0.024604	0.107409	0.133	0.0255908	2142	1.87784e-123	TRUE	PGS001339	EFO_0000275|EFO_0003911	atrial fibrillation|atrial flutter
Disease_outcome	HC965	TTE other cardiac arrhythmias	binomial	1.63144e-07	0.0194486	0.019444	-4.57152e-06	4	0.965572	FALSE
Disease_outcome	HC966	TTE heart failure	binomial	0.000477912	0.0838727	0.0843889	0.000516184	150	0.0165611	FALSE
Disease_outcome	HC967	TTE complications and ill-defined descriptions of heart disease	binomial	3.65916e-05	0.0568996	0.0569129	1.33051e-05	17	0.525972	FALSE
Disease_outcome	HC972	TTE cerebral infarction	binomial	8.7274e-06	0.0447078	0.0446707	-3.71574e-05	14	0.792223	FALSE
Disease_outcome	HC980	TTE aortic aneurysm and dissection	binomial	0.00036935	0.102894	0.103047	0.000152729	92	0.189972	FALSE
Disease_outcome	HC981	TTE other aneurysm	binomial	1.85318e-07	0.0264984	0.026436	-6.24414e-05	1	0.984668	FALSE
Disease_outcome	HC982	TTE other peripheral vascular diseases	binomial	0.000413968	0.0164181	0.0168275	0.000409485	40	0.0243663	FALSE
Disease_outcome	HC983	TTE arterial embolism and thrombosis	binomial	0.00195196	0.0485165	0.0504924	0.00197583	44	0.0260163	FALSE
Disease_outcome	HC984	TTE other disorders of arteries and arterioles	binomial	0.00101362	0.0369487	0.0378423	0.000893607	50	0.0470562	FALSE
Disease_outcome	HC987	TTE phlebitis and thrombophlebitis	binomial	0.0169769	0.0171736	0.0344367	0.0172631	1143	3.84974e-71	TRUE	PGS000961	EFO_1001395|HP_0004418	Phlebitis|Thrombophlebitis
Disease_outcome	HC990	TTE varicose veins of lower extremities	binomial	0.020909	0.0159841	0.0368116	0.0208276	2563	2.97534e-96	TRUE	PGS000938	HP_0002619	Varicose veins
Disease_outcome	HC992	TTE oesophageal varices	binomial	0.000156795	0.0206305	0.0199866	-0.00064384	13	0.602258	FALSE
Disease_outcome	HC998	TTE postprocedural disorders of circulatory system, not elsewhere classified	binomial	0.000171153	0.0311905	0.0266617	-0.00452872	38	0.70633	FALSE
Disease_outcome	HC999	TTE other disorders of circulatory system in diseases classified elsewhere	binomial	0.00296714	0.0381624	0.0415679	0.00340548	7	0.0868824	FALSE
Family_history	BIN_FC10001797	Father still alive	binomial	0.000169798	0.370639	0.370792	0.000152473	4	0.00669878	FALSE
Family_history	BIN_FC10001835	Mother still alive	binomial	0.000361791	0.339144	0.339528	0.000383479	152	2.56688e-05	FALSE
Family_history	FH1001	Lung cancer (FH)	binomial	0.000425059	0.0257355	0.0259726	0.000237015	312	4.62481e-06	TRUE	PGS001392	EFO_0006953	family history of lung cancer
Family_history	FH1002	Breast cancer (FH)	binomial	0.00219936	0.0140052	0.0161777	0.00217253	195	1.05426e-21	TRUE	PGS001337	EFO_0005606	family history of breast cancer
Family_history	FH1019	Bowel cancer (FH)	binomial	6.74561e-05	0.00574079	0.00577182	3.10303e-05	5	0.0853414	FALSE
Family_history	FH1044	Prostate cancer (FH)	binomial	0.00542159	0.012955	0.018276	0.005321	602	2.81456e-40	TRUE	PGS001292	EFO_0009640	family history of cancer
Family_history	FH1065	High BP (FH)	binomial	0.0284031	0.00208253	0.0304506	0.0283681	13862	1.18416e-304	TRUE	PGS001324	EFO_0000493	family history
Family_history	FH1113	Chronic bronchitis/emphysema (FH)	binomial	0.000948067	0.0222693	0.0229322	0.00066285	1530	7.58197e-11	TRUE	PGS001132	EFO_0000493	family history
Family_history	FH1220	Diabetes (FH)	binomial	0.0183929	0.000982102	0.0192948	0.0183127	2515	3.87426e-179	TRUE	PGS001328	EFO_0000493	family history
Family_history	FH1263	Alzheimer's/dementia (FH)	binomial	0.0118765	0.0222088	0.0341784	0.0119697	139	9.75556e-107	TRUE	PGS001347	EFO_0009268	family history of Alzheimer’s disease
Family_history	FH1286	Severe depression (FH)	binomial	0.000284866	0.00772738	0.00775766	3.02803e-05	2	0.000777719	FALSE
Health_and_medical_history	BIN_FC10002492	Taking other prescription medications	binomial	0.00443065	0.0532192	0.0576854	0.0044662	1846	2.2483e-50	TRUE	PGS001118	EFO_0007010	drug use measurement
Health_and_medical_history	BIN_FC10002986	Started insulin within one year diagnosis of diabetes	binomial	0.129816	0.0694431	0.177642	0.108199	68	2.24002e-48	TRUE	PGS001117	EFO_0007010	drug use measurement
Health_and_medical_history	BIN_FC10005518	Leg pain on walking : effect of standing still (Pain usually continues for more than 10 minutes)	binomial	1.44903e-05	0.0109805	0.0109691	-1.14538e-05	1	0.810272	FALSE
Health_and_medical_history	BIN_FC10005855	Which eye(s) affected by astigmatism (Right eye)	binomial	0.000151766	0.00149524	0.00156376	6.85138e-05	3	0.629643	FALSE
Health_and_medical_history	BIN_FC10005934	Which eye(s) affected by other serious eye condition (Right eye)	binomial	0.00201955	0.00261389	0.00143737	-0.00117652	9	0.41946	FALSE
Health_and_medical_history	BIN_FC10006151	Fractured bone site(s) (Ankle)	binomial	0.000213851	0.00744171	0.00487683	-0.00256488	212	0.353455	FALSE
Health_and_medical_history	BIN_FC10006152	Hayfever allergic rhinitis or eczema	binomial	0.0408623	0.0226426	0.0635392	0.0408966	6755	0	TRUE	PGS001284	EFO_0003785	allergy
Health_and_medical_history	BIN_FC10006179	Zinc supplements	binomial	0.000851544	0.0138459	0.0146418	0.000795819	480	0.000178336	FALSE
Health_and_medical_history	BIN_FC1002247	Hearing difficulty	binomial	0.00632361	0.0492681	0.05561	0.00634192	3098	7.92194e-64	TRUE	PGS001253	EFO_0004238	hearing loss
Health_and_medical_history	BIN_FC1002306	Weight change compared with 1 year ago	binomial	0.00376074	0.0254799	0.0289634	0.00348351	2638	1.9773e-42	TRUE	PGS001006	EFO_0009799|EFO_0004338	self-reported trait|body weight
Health_and_medical_history	BIN_FC1006148	Eye problems/disorders Diabetic eye disease	binomial	0.00926495	0.0435024	0.0527911	0.00928868	123	7.92334e-10	TRUE	PGS001028	EFO_0009486	diabetic eye disease
Health_and_medical_history	BIN_FC1006149	Mouth ulcers	binomial	0.0165045	0.00731564	0.0231725	0.0158568	1648	3.03277e-123	TRUE	PGS000947	HP_0000155	Oral ulcer
Health_and_medical_history	BIN_FC1006150	Vascular/heart problems diagnosed by doctor Heart attack	binomial	0.0165375	0.166378	0.18282	0.016442	1030	4.84648e-46	TRUE	PGS001317	EFO_0000612	myocardial infarction
Health_and_medical_history	BIN_FC1006152	DVT diagnosed by doctor	binomial	0.0177035	0.0108521	0.0286819	0.0178299	1773	1.18399e-48	TRUE	PGS001266	EFO_0003907	deep vein thrombosis
Health_and_medical_history	BIN_FC1006154	Aspirin	binomial	0.001314	0.109571	0.111049	0.00147762	499	1.89079e-12	TRUE	PGS001112	EFO_0007013	aspirin use measurement
Health_and_medical_history	BIN_FC11006152	Blood clot or DVT diagnosed by doctor	binomial	0.0179518	0.0117757	0.0295257	0.0177501	534	1.01915e-58	TRUE	PGS000931	MONDO_0000831|EFO_0003907	thrombotic disease|deep vein thrombosis
Health_and_medical_history	BIN_FC11006179	Iron supplements	binomial	0.000705625	0.017988	0.0181733	0.000185242	4	0.00182218	FALSE
Health_and_medical_history	BIN_FC12006152	Blood clot in the leg (DVT) or lung	binomial	0.0155431	0.0136795	0.0291772	0.0154977	551	2.69582e-57	TRUE	PGS001278	EFO_0003827|EFO_0003907	pulmonary embolism|deep vein thrombosis
Health_and_medical_history	BIN_FC12006155	Vitamin B9 vs multivitamin	binomial	0.00206447	0.00455034	0.00571213	0.00116179	27	8.58643e-05	FALSE
Health_and_medical_history	BIN_FC15006155	Vitamin C	binomial	0.000198665	0.00138235	0.00133541	-4.694e-05	964	0.0132632	FALSE
Health_and_medical_history	BIN_FC18006155	Folic acid or folate (Vitamin B9)	binomial	0.00169162	0.00759885	0.00847363	0.000874777	5	2.15339e-06	TRUE	PGS001153	EFO_0005111	folic acid measurement
Health_and_medical_history	BIN_FC20005441	Which eye(s) are affected by cataract (Left eye)	binomial	0.000223788	0.00557408	0.00442844	-0.00114564	80	0.632179	FALSE
Health_and_medical_history	BIN_FC20005507	Leg pain on walking : action taken (Slow down)	binomial	0.000416312	0.0141706	0.0143776	0.000206954	3	0.166985	FALSE
Health_and_medical_history	BIN_FC20005518	Leg pain on walking : effect of standing still (Pain usually disappears in less than 10 minutes)	binomial	8.19355e-05	0.00876918	0.00862835	-0.000140833	1	0.569274	FALSE
Health_and_medical_history	BIN_FC20005843	Which eye(s) affected by myopia (short sight) (Left eye)	binomial	0.00074595	0.00146548	0.00146473	-7.42969e-07	1	0.159954	FALSE
Health_and_medical_history	BIN_FC20006119	Which eye(s) affected by glaucoma (Left eye)	binomial	1.84912e-05	0.00132177	0.00131347	-8.29332e-06	1	0.951014	FALSE
Health_and_medical_history	BIN_FC2006148	Eye problems/disorders Glaucoma	binomial	0.0193954	0.0738411	0.0930628	0.0192217	1103	8.07552e-32	TRUE	PGS001321	EFO_0000516	glaucoma
Health_and_medical_history	BIN_FC2006150	Vascular/heart problems diagnosed by doctor Angina	binomial	0.0130391	0.160431	0.174675	0.0142442	1852	2.65389e-43	TRUE	PGS001262	EFO_0003913	angina pectoris
Health_and_medical_history	BIN_FC2006154	Ibuprofen (e.g. Nurofen)	binomial	0.000755414	0.0385956	0.0392771	0.000681481	174	6.21609e-08	TRUE	PGS001116	EFO_0007012	NSAID use measurement
Health_and_medical_history	BIN_FC2006155	Vitamin B vs no supplement	binomial	1.97894e-08	0.0132119	0.0132093	-2.52611e-06	4	0.984843	FALSE
Health_and_medical_history	BIN_FC2006179	Glucosamine	binomial	0.000537158	0.0452443	0.0456947	0.000450339	324	1.62805e-06	TRUE	PGS001044	EFO_0009116	vitamin supplement exposure measurement
Health_and_medical_history	BIN_FC30005507	Leg pain on walking : action taken (Continue at same pace)	binomial	0.000208536	0.0203431	0.0204269	8.37968e-05	4	0.335447	FALSE
Health_and_medical_history	BIN_FC3002247	Hearing difficulty and Deafness	binomial	0.0064618	0.0492148	0.0555758	0.00636094	3731	3.43667e-65	TRUE	PGS001252	EFO_0004238|EFO_0001063	hearing loss|deafness
Health_and_medical_history	BIN_FC3006152	Blood clot diagnosed by doctor	binomial	0.0132353	0.00552525	0.0178854	0.0123602	118	3.38874e-19	TRUE	PGS000930	MONDO_0000831	thrombotic disease
Health_and_medical_history	BIN_FC3006155	Vitamin C vs no supplement	binomial	0.000164706	0.0029252	0.00306938	0.000144182	37	0.0341989	FALSE
Health_and_medical_history	BIN_FC40006151	Fractured bone site(s) (Spine)	binomial	0.000263439	0.00226666	0.00246488	0.000198213	4	0.543972	FALSE
Health_and_medical_history	BIN_FC4006148	Eye problems/disorders Cataract	binomial	0.000717179	0.134715	0.134892	0.000177159	1	0.00272462	FALSE
Health_and_medical_history	BIN_FC4006149	Loose teeth	binomial	0.00014444	0.00887197	0.00899221	0.000120236	6	0.0876437	FALSE
Health_and_medical_history	BIN_FC4006150	Vascular/heart problems diagnosed by doctor High BP	binomial	0.0687229	0.0919928	0.161538	0.0695456	14076	0	TRUE	PGS001335	EFO_0000319	cardiovascular disease
Health_and_medical_history	BIN_FC4006152	Asthma diagnosed by doctor	binomial	0.0568879	0.0110908	0.0672663	0.0561755	6139	0	TRUE	PGS001344	EFO_0000270	asthma
Health_and_medical_history	BIN_FC5006148	Eye problems/disorders Macular degeneration	binomial	0.00598972	0.0620438	0.0670449	0.00500114	53	2.44591e-08	TRUE	PGS001013	EFO_0009606	macular degeneration
Health_and_medical_history	BIN_FC5006149	Toothache	binomial	2.66404e-05	0.0126241	0.0124977	-0.000126415	2	0.463419	FALSE
Health_and_medical_history	BIN_FC5006152	Hayfever rhinitis or eczema diagnosed by doctor	binomial	0.0510785	0.0217795	0.0728059	0.0510265	7313	0	TRUE	PGS001285	EFO_0003785	allergy
Health_and_medical_history	BIN_FC6006149	Dentures	binomial	0.0105206	0.141694	0.151042	0.00934801	6042	2.07193e-94	TRUE	PGS000995	EFO_0010078	dentures
Health_and_medical_history	BIN_FC6006152	Blood clot in the leg (DVT)	binomial	0.0155227	0.0126322	0.0283131	0.0156809	1530	4.4535e-48	TRUE	PGS001265	EFO_0003907	deep vein thrombosis
Health_and_medical_history	BIN_FC6006155	Vitamin B9 vs no supplement	binomial	0.00209411	0.0124626	0.0136275	0.00116488	5	5.1654e-07	TRUE	PGS001045	EFO_0009116	vitamin supplement exposure measurement
Health_and_medical_history	BIN_FC7006152	Emphysema or chronic bronchitis	binomial	0.000182395	0.0285921	0.028664	7.19736e-05	1	0.158354	FALSE
Health_and_medical_history	BIN_FC7006154	Aspirin use self-reported	binomial	0.00219248	0.109684	0.111843	0.00215896	790	4.0427e-16	TRUE	PGS001113	EFO_0007013	aspirin use measurement
Health_and_medical_history	BIN_FC7006155	Vitamin A vs multivitamin	binomial	9.5743e-05	0.0145817	0.0145114	-7.03018e-05	2	0.414219	FALSE
Health_and_medical_history	BIN_FC8006152	Blood clot in the lung	binomial	0.0114635	0.00706231	0.0176268	0.0105645	94	4.07895e-18	TRUE	PGS001279	EFO_0003827|EFO_0003907	pulmonary embolism|deep vein thrombosis
Health_and_medical_history	BIN_FC8006154	Ibuprofen use self-reported	binomial	0.00188277	0.0295921	0.0314831	0.00189098	419	2.02351e-14	TRUE	PGS001114	EFO_0007012|EFO_0009799	NSAID use measurement|self-reported trait
Health_and_medical_history	BIN_FC8006179	Glucosamine supplements	binomial	0.000217656	0.0780973	0.078237	0.000139685	24	0.00524821	FALSE
Health_and_medical_history	BIN_FC9006154	Paracetamol use self-reported	binomial	0.0107248	0.0257356	0.0360081	0.0102726	4673	2.11843e-87	TRUE	PGS001115	EFO_0007012|EFO_0009799	NSAID use measurement|self-reported trait
Health_and_medical_history	BIN_FC9006179	Calcium supplements	binomial	0.000274817	0.125759	0.125925	0.000165853	11	0.0138286	FALSE
Health_and_medical_history	BIN3606	Chest pain or discomfort walking normally	binomial	0.000700562	0.0242142	0.0249768	0.000762548	226	0.0344562	FALSE
Health_and_medical_history	BIN3616	Chest pain due to walking ceases when standing still	binomial	4.18007e-05	0.0388132	0.0386617	-0.000151497	4	0.750452	FALSE
Health_and_medical_history	BIN3751	Chest pain or discomfort when walking uphill or hurrying	binomial	0.000328671	0.0680031	0.0682643	0.000261205	4	0.161672	FALSE
Health_and_medical_history	BIN5452	Leg pain when standing still or sitting	binomial	0.000349876	0.00242341	0.00225356	-0.00016985	3	0.212106	FALSE
Health_and_medical_history	BIN5474	Leg pain when walking uphill or hurrying	binomial	4.40013e-06	0.00859356	0.0066572	-0.00193636	180	0.890542	FALSE
Health_and_medical_history	BIN5485	Leg pain when walking normally	binomial	1.27183e-05	0.000368106	0.000201978	-0.000166129	10	0.834883	FALSE
Lifestyle_and_environment	BIN_FC10001538	Major dietary changes in the last 5 years becuase of illness	binomial	0.00246008	0.0118531	0.0143315	0.00247839	730	8.94789e-20	TRUE	PGS001063	EFO_0008111	diet measurement
Lifestyle_and_environment	BIN_FC10001628	Alcohol intake versus 10 years previously (More nowadays)	binomial	0.00101147	0.0162311	0.0171417	0.000910576	214	6.65403e-10	TRUE	PGS001085	EFO_0007878|EFO_0007645	alcohol consumption measurement|longitudinal alcohol consumption measurement
Lifestyle_and_environment	BIN_FC10001727	Ease of skin tanning (Get very tanned)	binomial	0.14977	0.0297664	0.175131	0.145364	4130	0	TRUE	PGS001246	EFO_0004279	suntan
Lifestyle_and_environment	BIN_FC10001757	Facial ageing (Younger than you are)	binomial	0.0219627	0.0203098	0.0415293	0.0212196	7676	5.7554e-201	TRUE	PGS001141	EFO_0005422	skin aging
Lifestyle_and_environment	BIN_FC10002267	Use of sun/uv protection (Never/rarely)	binomial	0.00981931	0.0737423	0.0832091	0.00946681	1141	1.72697e-64	TRUE	PGS000982	EFO_0010729	sun exposure measurement
Lifestyle_and_environment	BIN_FC10002644	Light smokers, at least 100 smokes in lifetime	binomial	0.00153599	0.0226319	0.024438	0.00180609	11	8.42046e-06	TRUE	PGS001139	EFO_0005671	smoking behaviour measurement
Lifestyle_and_environment	BIN_FC1001747	Hair colour (natural, before greying) blonde	binomial	0.323993	0.00796075	0.321988	0.314027	6970	0	TRUE	PGS001093	EFO_0007822	hair colour measurement
Lifestyle_and_environment	BIN_FC10020116	Never Smoker	binomial	0.0310598	0.0301417	0.0604702	0.0303284	12310	0	TRUE	PGS001127	EFO_0006527	smoking status measurement
Lifestyle_and_environment	BIN_FC1006144	Never eat eggs	binomial	1.91159e-06	0.00536478	0.00535936	-5.41574e-06	1	0.865728	FALSE
Lifestyle_and_environment	BIN_FC20001249	Past tobacco smoking (Smoked occasionally)	binomial	0.00490566	0.0557596	0.0600022	0.00424261	2245	3.61145e-39	TRUE	PGS001047	EFO_0009115	tobacco smoke exposure measurement
Lifestyle_and_environment	BIN_FC20001428	Spread type: Butter/spreadable butter	binomial	2.30401e-05	0.00804849	0.00805521	6.72586e-06	3	0.284947	FALSE
Lifestyle_and_environment	BIN_FC20001448	Bread type: Brown	binomial	7.85617e-05	0.00729651	0.00725483	-4.16815e-05	114	0.0981998	FALSE
Lifestyle_and_environment	BIN_FC20001468	Cereal type: Biscuit cereal (e.g. Weetabix)	binomial	0.00069252	0.00747727	0.00807565	0.000598381	146	7.65362e-07	TRUE	PGS001058	EFO_0008111	diet measurement
Lifestyle_and_environment	BIN_FC20001508	Coffee type: Instant coffee	binomial	0.000711257	0.0137081	0.0143775	0.000669412	432	1.01725e-07	TRUE	PGS001125	EFO_0006781	coffee consumption measurement
Lifestyle_and_environment	BIN_FC20001727	Ease of skin tanning (Get moderately tanned)	binomial	0.0352139	0.00544997	0.0371895	0.0317395	2693	0	TRUE	PGS001245	EFO_0004279	suntan
Lifestyle_and_environment	BIN_FC20001757	Facial ageing (Older than you are)	binomial	0.0110585	0.0738993	0.0818462	0.00794698	39	4.6746e-30	TRUE	PGS001072	EFO_0008006	skin aging measurement
Lifestyle_and_environment	BIN_FC20002267	Use of sun/uv protection (Sometimes)	binomial	0.00442976	0.0298439	0.0332758	0.00343185	309	1.02572e-48	TRUE	PGS001535	EFO_0010729	sun exposure measurement
Lifestyle_and_environment	BIN_FC20006157	Why stopped smoking doctor advice	binomial	0.000373534	0.0154974	0.0158323	0.000334875	67	0.109332	FALSE
Lifestyle_and_environment	BIN_FC2001747	Hair colour (natural, before greying) red	binomial	0.601849	0.00822544	0.603348	0.595123	1621	0	TRUE	PGS001098	EFO_0007822	hair colour measurement
Lifestyle_and_environment	BIN_FC20020116	Previous Smoker	binomial	0.00909839	0.0381658	0.047147	0.00898118	4348	3.65116e-98	TRUE	PGS001128	EFO_0006527	smoking status measurement
Lifestyle_and_environment	BIN_FC30001418	Milk type: Skimmed	binomial	0.000947716	0.0184018	0.0190712	0.000669447	116	1.31338e-10	TRUE	PGS001064	EFO_0008111	diet measurement
Lifestyle_and_environment	BIN_FC30001508	Coffee type: Ground coffee (include espresso, filter etc)	binomial	0.0131796	0.0115747	0.0238436	0.0122689	9694	2.16525e-103	TRUE	PGS001124	EFO_0006781	coffee consumption measurement
Lifestyle_and_environment	BIN_FC30001727	Ease of skin tanning (Get mildly or occasionally tanned)	binomial	0.0411437	0.0178336	0.056359	0.0385253	958	0	TRUE	PGS001244	EFO_0004279	suntan
Lifestyle_and_environment	BIN_FC30001757	Facial ageing (About your age)	binomial	0.0140266	0.0133369	0.0266063	0.0132694	6782	5.70362e-130	TRUE	PGS001071	EFO_0008006	skin aging measurement
Lifestyle_and_environment	BIN_FC30002267	Use of sun/uv protection (Most of the time)	binomial	0.000348767	0.0153692	0.015767	0.000397712	110	3.1187e-05	FALSE
Lifestyle_and_environment	BIN_FC30002654	Non-butter spread type: Olive oil based spread (eg: Bertolli)	binomial	2.47127e-05	0.0033758	0.00339555	1.97472e-05	3	0.433219	FALSE
Lifestyle_and_environment	BIN_FC30003446	Type of tobacco currently smoked (cigars or pipes)	binomial	0.00027469	0.27739	0.277377	-1.33771e-05	2	0.442941	FALSE
Lifestyle_and_environment	BIN_FC30003486	Ever tried to stop smoking succeeded vs no	binomial	0.000427576	0.0139594	0.0131689	-0.000790558	13	0.370149	FALSE
Lifestyle_and_environment	BIN_FC30006164	Types of physical activity in last 4 weeks (other exercises)	binomial	0.00689976	0.0187476	0.023203	0.00445543	3846	1.38198e-29	TRUE	PGS001074	EFO_0008002	physical activity measurement
Lifestyle_and_environment	BIN_FC3001747	Hair colour (natural, before greying) light brown	binomial	0.0773984	0.00393248	0.078407	0.0744745	2127	0	TRUE	PGS001096	EFO_0007822	hair colour measurement
Lifestyle_and_environment	BIN_FC3006144	Never eat wheat	binomial	0.00607157	0.00621194	0.0116991	0.00548716	5	9.89541e-24	TRUE	PGS001065	EFO_0008111	diet measurement
Lifestyle_and_environment	BIN_FC40001249	Past tobacco smoking (Smoked at least once)	binomial	0.0144596	0.0408728	0.0544735	0.0136007	6169	1.27732e-146	TRUE	PGS001046	EFO_0009115	tobacco smoke exposure measurement
Lifestyle_and_environment	BIN_FC40001448	Bread type: Other type of bread	binomial	0.000896314	0.00826257	0.00922353	0.000960963	71	4.4045e-05	FALSE
Lifestyle_and_environment	BIN_FC40001468	Cereal type: Muesli	binomial	0.000201119	0.00831412	0.0084618	0.000147677	17	0.00637209	FALSE
Lifestyle_and_environment	BIN_FC40001508	Coffee type: Other type of coffee	binomial	2.15359e-06	0.00713455	0.00709782	-3.67296e-05	1	0.891329	FALSE
Lifestyle_and_environment	BIN_FC40001727	Ease of skin tanning (Never tan, only burn)	binomial	0.181649	0.015082	0.183574	0.168492	3159	0	TRUE	PGS001247	EFO_0004279	suntan
Lifestyle_and_environment	BIN_FC40002267	Use of sun/uv protection (Always)	binomial	0.0113139	0.0473745	0.0567678	0.00939333	2594	1.03681e-110	TRUE	PGS000980	EFO_0010729	sun exposure measurement
Lifestyle_and_environment	BIN_FC40002654	Non-butter spread type: Polyunsaturated/sunflower oil based spread (eg: Flora)	binomial	1.03946e-05	0.00276386	0.00275802	-5.84015e-06	1	0.599739	FALSE
Lifestyle_and_environment	BIN_FC4001747	Hair colour (natural, before greying) dark brown	binomial	0.264482	0.00430118	0.264162	0.259861	5662	0	TRUE	PGS001095	EFO_0007822	hair colour measurement
Lifestyle_and_environment	BIN_FC4006144	Never eat sugar	binomial	0.00519351	0.0361724	0.0414708	0.00529839	2816	4.43488e-50	TRUE	PGS000991	EFO_0010158	sugar consumption measurement
Lifestyle_and_environment	BIN_FC50001468	Cereal type: Other (e.g. Cornflakes, Frosties)	binomial	0.00268094	0.0207734	0.0232825	0.00250911	1286	1.10755e-22	TRUE	PGS001059	EFO_0008111	diet measurement
Lifestyle_and_environment	BIN_FC50002267	Use of sun/uv protection (Do not go out in sunshine)	binomial	2.5652e-05	0.00441312	0.00433902	-7.40927e-05	1	0.749869	FALSE
Lifestyle_and_environment	BIN_FC5001747	Hair colour (natural, before greying) black	binomial	0.215507	0.0967343	0.304879	0.208145	1649	0	TRUE	PGS001092	EFO_0007822	hair colour measurement
Lifestyle_and_environment	BIN_FC6001747	Hair colour (natural, before greying) other	binomial	0.0128592	0.0205746	0.031926	0.0113513	21	4.1143e-27	TRUE	PGS001097	EFO_0007822	hair colour measurement
Lifestyle_and_environment	BIN_FC7001747	Hair colour (natural, before greying) brown	binomial	0.144276	0.00461776	0.147186	0.142568	4024	0	TRUE	PGS001094	EFO_0007822	hair colour measurement
Lifestyle_and_environment	BIN1210	Snoring	binomial	0.0100094	0.0562865	0.0653776	0.00909111	7407	1.29206e-102	TRUE	PGS001054	EFO_0008341	snoring measurement
Blood_assays	BIN23051	HSV-2 seropositivity for Herpes Simplex virus-2	binomial	0.000494913	0.00425066	0.00247495	-0.00177572	212	0.543801	FALSE
Blood_assays	BIN23054	CMV seropositivity for Human Cytomegalovirus	binomial	0.000479906	0.0389795	0.0388555	-0.000123991	2	0.499501	FALSE
Blood_assays	BIN23055	HHV-6 overall seropositivity for Human Herpesvirus-6	binomial	0.000564765	1.26249e-08	0.000233254	0.000233242	30	0.567389	FALSE
Blood_assays	BIN23056	HHV-6A seropositivity for Human Herpesvirus-6	binomial	0.00405437	0.00081956	3.1374e-05	-0.000788186	24	0.0669774	FALSE
Blood_assays	BIN23059	KSHV seropositivity for Kaposi's Sarcoma-Associated Herpesvirus	binomial	0.000549099	0.00318234	0.00363692	0.000454587	8	0.588896	FALSE
Blood_assays	BIN23063	HTLV-1 seropositivity for Human T-Lymphotropic Virus 1	binomial	0.0191501	0.000549306	0.00382578	0.00327648	1	0.034533	FALSE
Blood_assays	BIN23065	BKV seropositivity for Human Polyomavirus BKV	binomial	0.000769601	0.0221864	0.0226606	0.000474276	7	0.54657	FALSE
Blood_assays	BIN23066	JCV seropositivity for Human Polyomavirus JCV	binomial	0.0592898	0.0066538	0.0606402	0.0539864	16	1.81646e-13	TRUE	PGS000976	EFO_0010907	polyomavirus 2 seropositivity
Blood_assays	BIN23067	MCV seropositivity for Merkel Cell Polyomavirus	binomial	0.0249114	0.00830958	0.0264505	0.0181409	3	1.44265e-06	TRUE	PGS000977	EFO_0010906	merkel cell virus seropositivity
Blood_assays	BIN23068	HPV 16 Definition I seropositivity for Human Papillomavirus type-16	binomial	0.000956525	0.0333055	0.0347959	0.00149039	16	0.546124	FALSE
Blood_assays	BIN23069	HPV 18 seropositivity for Human Papillomavirus type-18	binomial	0.00321235	0.00203997	0.00366496	0.00162499	21	0.354295	FALSE
Blood_assays	BIN23070	C. trachomatis Definition I seropositivity for Chlamydia trachomatis	binomial	0.0039425	0.0653698	0.0695999	0.00423014	14	0.0760379	FALSE
Blood_assays	BIN23073	H. pylori Definition I seropositivity for Helicobacter pylori	binomial	0.000115484	0.0202589	0.0147801	-0.0054788	142	0.816009	FALSE
Blood_assays	BIN23075	HPV 16 Definition II seropositivity for Human Papillomavirus type-16	binomial	0.00106362	0.00248522	0.0032796	0.000794377	8	0.537683	FALSE
Bone-densitometry_of_heel	BIN4093	Fractured heel (L)	binomial	0.000322217	8.70694e-05	3.81609e-05	-4.89085e-05	2	0.601927	FALSE
Brain_MRI	BIN12139	Believed safe to perform brain MRI scan	binomial	0.000846165	0.0176188	0.0178555	0.000236746	5	0.377097	FALSE
Brain_MRI	BIN12188	Brain MRI measurement completed	binomial	2.13042e-05	0.00748804	0.00749572	7.67691e-06	2	0.780186	FALSE
Diet_by_24-hour_recall	BIN100240	Coffee consumed	binomial	0.00153808	0.0185354	0.0199274	0.00139196	48	6.38169e-08	TRUE	PGS001123	EFO_0006781	coffee consumption measurement
Diet_by_24-hour_recall	BIN100580	Alcohol consumed	binomial	0.00112546	0.0178408	0.0183336	0.000492769	1028	1.05934e-06	TRUE	PGS001086	EFO_0007878	alcohol consumption measurement
Diet_by_24-hour_recall	BIN102080	Yogurt/ice-cream consumers	binomial	0.000368166	0.0230837	0.0234396	0.000355887	142	0.00479434	FALSE
Diet_by_24-hour_recall	BIN102800	Cheese consumers	binomial	6.00983e-05	0.00709942	0.00693294	-0.000166484	129	0.257051	FALSE
Diet_by_24-hour_recall	BIN102930	Egg consumers	binomial	3.04449e-06	0.00212222	0.00207459	-4.76281e-05	2	0.799167	FALSE
Diet_by_24-hour_recall	BIN104400	Fruit consumers	binomial	8.2636e-05	0.0412449	0.041287	4.21104e-05	1	0.26814	FALSE
Digestive_health	BIN21027	Abdominal discomfort/pain for 6 months or longer	binomial	4.81938e-06	0.0120137	0.0109703	-0.00104337	200	0.82714	FALSE
Digestive_health	BIN21035	Currently (in last 3 months) suffer from abdominal pain	binomial	4.44863e-05	0.0464321	0.0463653	-6.6721e-05	1	0.383214	FALSE
Digestive_health	BIN21038	Currently suffer from abdominal distension	binomial	0.000123573	0.0789774	0.078988	1.06068e-05	1	0.15861	FALSE
Digestive_health	BIN21068	Diagnosed with coeliac disease or gluten sensitivity	binomial	0.0295722	0.0121253	0.041849	0.0297236	9	2.40244e-32	TRUE	PGS001300	EFO_0001060	celiac disease
Digestive_health	BIN21071	Infectious illness diagnosis status when IBS symptoms first began	binomial	9.01552e-06	6.03528e-05	6.49768e-05	4.62402e-06	3	0.909307	FALSE
Digestive_health	BIN21073	Fever when IBS symptoms first began	binomial	0.000159335	0.00465793	0.00470894	5.10098e-05	46	0.66378	FALSE
Digestive_health	BIN21075	Bloody diarrhoea when IBS symptoms first began	binomial	0.00108817	0.0156979	0.0156443	-5.36275e-05	3	0.371841	FALSE
Early_life_factors	BIN_FC10001707	Handedness (chirality/laterality) (Right-handed)	binomial	8.39286e-05	0.00342536	0.00347308	4.7718e-05	3	0.104268	FALSE
Eye_measures	BIN_FC1005164	3mm regularity index for irregular astigmatism level (R)	binomial	0.000282799	0.0359012	0.0356998	-0.000201352	3	0.170402	FALSE
Eye_measures	BIN_FC20006074	Glasses worn elsewhere (right eye) besides during visual acuity test	binomial	1.78171e-05	5.24246e-06	2.4183e-07	-5.00063e-06	19	0.78417	FALSE
Eye_measures	BIN5181	Ever had eye surgery	binomial	0.00016506	0.00461499	0.00475417	0.000139179	5	0.268725	FALSE
Eye_measures	BIN5324	Ever had cataract surgery	binomial	0.00616611	0.23834	0.242871	0.00453174	271	0.0176807	FALSE
Eye_measures	BIN5326	Ever had surgery for glaucoma or high eye pressure	binomial	0.00597035	0.0174269	0.0140908	-0.00333611	2	0.241372	FALSE
Eye_measures	BIN5328	Ever had corneal graft surgery	binomial	0.00414682	0.00016356	0.00154314	0.00137958	107	0.315673	FALSE
Hospital_inpatient	BIN41215	Detention categories	binomial	7.29842e-06	0.0308724	0.0309375	6.5136e-05	7	0.897944	FALSE
Mental_health	BIN_FC100020544	Bulimia nervosa diagnosed by a professional	binomial	0.00015416	0.103285	0.102216	-0.00106898	6	0.676216	FALSE
Mental_health	BIN_FC10020487	Never felt hated by family member as a child	binomial	0.00370581	0.0163248	0.0169396	0.000614761	3	0.00288228	FALSE
Mental_health	BIN_FC10020488	Never Physically abused by family as a child	binomial	1.20695e-05	0.0185448	0.0185241	-2.07028e-05	1	0.687577	FALSE
Mental_health	BIN_FC10020490	Never Sexually molested as a child	binomial	0.000219681	0.0189749	0.0191422	0.000167335	7	0.147385	FALSE
Mental_health	BIN_FC10020523	Never Physical violence by partner or ex-partner as an adult	binomial	0.000538129	0.0392237	0.0391787	-4.50207e-05	1	0.0120864	FALSE
Mental_health	BIN_FC10020536	Weight changed during worst episode of depression	binomial	0.000181657	0.0828034	0.0825134	-0.000289998	6	0.23272	FALSE
Mental_health	BIN_FC10020552	Other non-behavioral addiction	binomial	0.00129661	0.01298	0.0127873	-0.000192677	1	0.188659	FALSE
Mental_health	BIN_FC20020487	Rarely Felt hated by family member as a child	binomial	1.70108e-05	0.0170772	0.0170837	6.4373e-06	1	0.711547	FALSE
Mental_health	BIN_FC20020492	Longest period of mania or irritability at least a day but less than a week	binomial	4.24379e-05	0.00363068	0.00361021	-2.04717e-05	17	0.684771	FALSE
Mental_health	BIN_FC20020522	Rarely Been in a confiding relationship as an adult	binomial	0.00013065	0.00140728	0.00129187	-0.000115405	4	0.357257	FALSE
Mental_health	BIN_FC20020526	Been in a serious accident believed to be life-threatening not within the last 12 months	binomial	9.9836e-06	0.0330886	0.0331071	1.84687e-05	2	0.750573	FALSE
Mental_health	BIN_FC20020537	Sometimes has difficulty controlling worry during worst period of anxiety	binomial	0.000244909	0.00164784	0.0016297	-1.81376e-05	1	0.263483	FALSE
Mental_health	BIN_FC20020548	Manifestations of mania or irritability More restless vs any	binomial	6.03251e-07	0.00019067	0.000187796	-2.87432e-06	12	0.96637	FALSE
Mental_health	BIN_FC30020487	Sometimes Felt hated by family member as a child	binomial	7.04901e-06	0.0225216	0.0220705	-0.000451093	10	0.881375	FALSE
Mental_health	BIN_FC30020492	Longest period of mania or irritability a week or more	binomial	8.46096e-05	0.00154372	0.000934856	-0.000608862	228	0.58657	FALSE
Mental_health	BIN_FC30020523	Sometimes Physical violence by partner or ex-partner as an adult	binomial	7.96178e-05	0.0339534	0.033787	-0.000166415	5	0.460998	FALSE
Mental_health	BIN_FC30020537	Often has difficulty controlling worry during worst period of anxiety	binomial	3.33712e-05	0.00767011	0.00748699	-0.000183115	21	0.679788	FALSE
Mental_health	BIN_FC30020539	Often has inability to stop worry during worst period of anxiety	binomial	0.000496325	0.0125204	0.0129351	0.000414694	24	0.111756	FALSE
Mental_health	BIN_FC40020489	Often felt loved as a child	binomial	0.00776782	0.0012841	0.00879824	0.00751414	7555	3.09842e-21	TRUE	PGS001090	EFO_0007869	wellbeing measurement
Mental_health	BIN_FC40020525	Often Able to pay rent/mortgage as an adult	binomial	0.000106438	0.00510055	0.00510304	2.49118e-06	1	0.327757	FALSE
Mental_health	BIN_FC40020537	Never has difficulty controlling worry during worst period of anxiety	binomial	0.00079521	0.00525659	0.00489921	-0.000357382	2	0.461338	FALSE
Mental_health	BIN_FC40020539	Never has inability to stop worry during worst period of anxiety	binomial	5.15473e-06	0.0124903	0.0115466	-0.000943693	25	0.947737	FALSE
Mental_health	BIN_FC40020544	Other personality disorder diagnosed by a professional	binomial	0.000153996	0.0130669	0.0131747	0.000107771	1	0.700929	FALSE
Mental_health	BIN_FC50020488	Very Often Physically abused by family as a child	binomial	0.000319708	0.0178946	0.0171129	-0.000781699	3	0.524477	FALSE
Mental_health	BIN_FC50020544	Phobia diagnosed by a professional	binomial	0.000102536	0.00765005	0.00858402	0.000933968	8	0.609263	FALSE
Mental_health	BIN_FC80020548	Manifestations of mania or irritability More active vs any	binomial	3.83192e-05	5.4406e-05	2.21694e-05	-3.22366e-05	8	0.745292	FALSE
Mental_health	BIN1020483	Ever attempted suicide missing is control	binomial	6.46685e-05	0.0241816	0.0240907	-9.08937e-05	3	0.544122	FALSE
Mental_health	BIN20406	Ever addicted to alcohol	binomial	0.00169393	0.0194986	0.0204222	0.000923542	1	0.216219	FALSE
Mental_health	BIN20417	Tense, sore, or aching muscles during worst period of anxiety	binomial	1.32092e-07	0.0366828	0.0355571	-0.00112564	99	0.980258	FALSE
Mental_health	BIN20419	Difficulty concentrating during worst period of anxiety	binomial	3.73334e-05	0.0322878	0.0323006	1.28052e-05	1	0.685088	FALSE
Mental_health	BIN20428	Professional informed about anxiety	binomial	0.000113194	0.00612808	0.00434263	-0.00178545	142	0.449134	FALSE
Mental_health	BIN20431	Ever addicted to a behaviour or miscellanous	binomial	0.000767458	0.0617247	0.0618856	0.000160895	1	0.412688	FALSE
Mental_health	BIN20437	Thoughts of death during worst depression	binomial	6.86342e-05	0.0160062	0.0157243	-0.000281881	118	0.438084	FALSE
Mental_health	BIN20496	Mania needed treatment or caused problems with work, relationships, finances, the law, or other aspects of life	binomial	5.55869e-05	0.0121686	0.0121883	1.97229e-05	2	0.558546	FALSE
Mental_health	BIN20500	Ever suffered mental distress preventing usual activities	binomial	0.000201734	0.0455954	0.0457311	0.000135683	8	0.0756177	FALSE
Mental_health	BIN20532	Did your sleep change?	binomial	0.000896787	0.0358129	0.0357597	-5.31905e-05	1	0.0136642	FALSE
Mental_health	BIN20534	Sleeping too much	binomial	0.000136446	0.018501	0.018567	6.6032e-05	1	0.388573	FALSE
Mental_health	BIN20538	Worried most days during period of worst anxiety	binomial	0.000214155	0.0144211	0.014378	-4.30355e-05	1	0.396048	FALSE
Mental_health	BIN20540	Multiple worries during worst period of anxiety	binomial	1.48733e-05	0.0250026	0.0249867	-1.59232e-05	8	0.796893	FALSE
Others	BIN10030500	Microalbumin > 40 mg/L	binomial	0.00556685	0.0207515	0.0263392	0.0055877	1097	1.87769e-34	TRUE	PGS000972	EFO_0010967	urinary microalbumin measurement
Others	BIN10030800	Oestradiol > 212 pmol/L	binomial	0.00121127	0.364113	0.365458	0.0013449	351	4.7899e-10	TRUE	PGS001182	EFO_0004697	estradiol measurement
Others	BIN10030820	Rheumatoid factor > 16 IU/mL	binomial	0.0140464	0.00491721	0.0181021	0.0131849	456	4.22475e-69	TRUE	PGS001138	EFO_0005767	rheumatoid factor measurement
Others	BIN30030510	UACR > 30 mg/g	binomial	0.00362171	0.0133576	0.0167903	0.00343269	1040	2.08102e-17	TRUE	PGS001107	EFO_0007778	urinary albumin to creatinine ratio
Work_environment	BIN_FC10022506	Tobacco smoking current vs non	binomial	0.00039164	0.0293267	0.0294991	0.000172365	72	0.218434	FALSE
Work_environment	BIN_FC20022506	Tobacco smoking current vs past	binomial	0.000219038	0.0564878	0.0554673	-0.00102049	89	0.408102	FALSE
Work_environment	BIN_FC30022506	Tobacco smoking ever vs no	binomial	0.00370654	0.0348837	0.0379619	0.00307829	974	7.47908e-12	TRUE	PGS001129	EFO_0006527	smoking status measurement
Work_environment	BIN22126	Doctor diagnosed hayfever or allergic rhinitis	binomial	0.0146947	0.014661	0.028876	0.014215	466	1.58596e-37	TRUE	PGS001286	EFO_0003785	allergy
Work_environment	BIN22127	Doctor diagnosed asthma	binomial	0.0166674	0.0125394	0.0287881	0.0162487	435	5.41725e-35	TRUE	PGS001345	EFO_0000270	asthma
Work_environment	BIN22133	Doctor diagnosed sarcoidosis	binomial	0.0153402	0.00436109	0.0193095	0.0149484	23	0.000134622	FALSE
Work_environment	BIN22502	Cough on most days	binomial	0.000344178	0.0108992	0.0105531	-0.000346087	377	0.0711265	FALSE
Work_environment	BIN22504	Bring up phlegm/sputum/mucus on most days	binomial	0.000998587	0.0229208	0.0236445	0.000723707	5	0.00631636	FALSE
Psychosocial_factors	BIN_FC10006160	Leisure/social activities (attend any of the followings in once a week or more often: sports club, gym, pub, social club, religious group, adult edication class, or other group activity)	binomial	0.00252669	0.00419972	0.00643595	0.00223623	2912	1.34545e-27	TRUE	PGS001018	EFO_0009592	social interaction measurement
Psychosocial_factors	BIN_FC20006156	Manic/hyper symptoms (I was more talkative than usual)	binomial	9.26534e-07	0.00470144	0.00465447	-4.69659e-05	4	0.952423	FALSE
Psychosocial_factors	BIN_FC20006160	Leisure/social activities (attend sports club or gym in once a week or more often)	binomial	0.00890353	0.00484012	0.0124645	0.00762435	11361	5.05031e-62	TRUE	PGS001019	EFO_0009592	social interaction measurement
Psychosocial_factors	BIN_FC30006156	Manic/hyper symptoms (I needed less sleep than usual)	binomial	0.000485883	0.00498743	0.00350753	-0.00147989	37	0.187781	FALSE
Psychosocial_factors	BIN_FC50006160	Leisure/social activities (attend adult edication class in once a week or more often)	binomial	0.00148746	0.0539707	0.0554217	0.00145093	220	7.18834e-07	TRUE	PGS001020	EFO_0009592	social interaction measurement
Psychosocial_factors	BIN_FC50020126	Bipolar and major depression status probable depression (moderate)	binomial	2.745e-06	0.0476059	0.0476076	1.67915e-06	1	0.88384	FALSE
Psychosocial_factors	BIN1950	Sensitivity / hurt feelings	binomial	0.00873473	0.0493986	0.0571044	0.00770574	7922	1.72419e-94	TRUE	PGS001016	EFO_0009599	feeling emotionally hurt measurement
Psychosocial_factors	BIN1980	Worrier / anxious feelings	binomial	0.0146479	0.0392167	0.0529471	0.0137303	9747	2.47056e-156	TRUE	PGS001021	EFO_0009589|EFO_0009863	worry measurement|anxiety measurement
Psychosocial_factors	BIN2000	Worry too long after embarrassment	binomial	0.0107524	0.0286856	0.0392651	0.0105795	7714	6.41633e-115	TRUE	PGS001022	EFO_0009589	worry measurement
Psychosocial_factors	BIN2010	Suffer from 'nerves'	binomial	0.00562911	0.00583117	0.0115057	0.00567457	3348	1.30844e-53	TRUE	PGS001017	EFO_0009597	feeling nervous measurement
Psychosocial_factors	BIN2020	Loneliness, isolation	binomial	0.0016197	0.0156061	0.0172122	0.00160603	660	3.84927e-16	TRUE	PGS001091	EFO_0007865	loneliness measurement
Psychosocial_factors	BIN2040	Risk taking	binomial	0.00565268	0.052212	0.0576927	0.00548072	4299	1.15638e-56	TRUE	PGS001049	EFO_0008579	risk-taking behaviour
Anthropometry	INI12144	Height	gaussian	0.0514089	0.548558	0.598714	0.0501559	3166	3.53169e-78	TRUE	PGS001405	EFO_0004339	body height
Anthropometry	INI20015	Sitting height	gaussian	0.1276	0.432673	0.562241	0.129568	36345	0	TRUE	PGS000969	EFO_0011011	sitting height measurement
Anthropometry	INI21001	BMI	gaussian	0.110525	0.0128502	0.12084	0.107989	27126	0	TRUE	PGS001228	EFO_0004340	body mass index
Anthropometry	INI21002	Weight	gaussian	0.105779	0.215773	0.32007	0.104297	31222	0	TRUE	PGS001230	EFO_0004338	body weight
Anthropometry	INI23099	Body fat %	gaussian	0.0528218	0.458354	0.512446	0.054092	27396	0	TRUE	PGS001101	EFO_0007800	body fat percentage
Anthropometry	INI23100	Whole body fat mass	gaussian	0.0989319	0.0651953	0.163663	0.0984679	27550	0	TRUE	PGS001149	EFO_0005409	fat body mass
Anthropometry	INI23101	Whole body fat-free mass	gaussian	0.0522151	0.709014	0.760942	0.0519286	34486	0	TRUE	PGS001169	EFO_0004995	lean body mass
Anthropometry	INI23102	Whole body water mass	gaussian	0.0507623	0.705345	0.757791	0.0524465	35046	0	TRUE	PGS001002	EFO_0009805	whole body water mass
Anthropometry	INI23105	Basal metabolic rate	gaussian	0.059369	0.629218	0.689626	0.0604082	32154	0	TRUE	PGS001108	EFO_0007777	base metabolic rate measurement
Anthropometry	INI23106	Impedance of whole body	gaussian	0.0808878	0.438804	0.519272	0.0804682	32218	0	TRUE	PGS001161	EFO_0005106	body composition measurement
Anthropometry	INI23107	Impedance of leg (R)	gaussian	0.107272	0.190835	0.295727	0.104892	30300	0	TRUE	PGS001157	EFO_0005106	body composition measurement
Anthropometry	INI23108	Impedance of leg (L)	gaussian	0.106911	0.178645	0.283998	0.105353	28999	0	TRUE	PGS001155	EFO_0005106	body composition measurement
Anthropometry	INI23109	Impedance of arm (R)	gaussian	0.0541396	0.521684	0.575469	0.0537853	30140	0	TRUE	PGS001156	EFO_0005106	body composition measurement
Anthropometry	INI23110	Impedance of arm (L)	gaussian	0.055629	0.528459	0.583918	0.0554597	26740	0	TRUE	PGS001154	EFO_0005106	body composition measurement
Anthropometry	INI23111	Leg fat % (R)	gaussian	0.0245396	0.739129	0.763802	0.0246723	28163	0	TRUE	PGS001104	EFO_0007800	body fat percentage
Anthropometry	INI23112	Leg fat mass (R)	gaussian	0.0615955	0.317372	0.37892	0.0615479	23565	0	TRUE	PGS001147	EFO_0005409	fat body mass
Anthropometry	INI23113	Leg fat-free mass (R)	gaussian	0.0496057	0.648908	0.699938	0.0510297	32046	0	TRUE	PGS001167	EFO_0004995	lean body mass
Anthropometry	INI23114	Leg pred. mass (R)	gaussian	0.048121	0.659546	0.70913	0.0495836	32103	0	TRUE	PGS001159	EFO_0005106	body composition measurement
Anthropometry	INI23115	Leg fat % (L)	gaussian	0.02257	0.761648	0.784717	0.0230694	28134	0	TRUE	PGS001103	EFO_0007800	body fat percentage
Anthropometry	INI23117	Leg fat-free mass (L)	gaussian	0.0506431	0.643004	0.693936	0.0509325	30340	0	TRUE	PGS001166	EFO_0004995	lean body mass
Anthropometry	INI23118	Leg pred. mass (L)	gaussian	0.0489788	0.653897	0.703299	0.0494022	30421	0	TRUE	PGS001158	EFO_0005106	body composition measurement
Anthropometry	INI23119	Arm fat % (R)	gaussian	0.0464832	0.460892	0.508404	0.0475113	23943	0	TRUE	PGS001106	EFO_0007800	body fat percentage
Anthropometry	INI23120	Arm fat mass (R)	gaussian	0.0796276	0.05787	0.136679	0.0788092	23528	0	TRUE	PGS001145	EFO_0005409	fat body mass
Anthropometry	INI23121	Arm fat-free mass (R)	gaussian	0.0408313	0.716365	0.756467	0.0401022	29063	0	TRUE	PGS001146	EFO_0005409	fat body mass
Anthropometry	INI23122	Arm pred. mass (R)	gaussian	0.039322	0.72326	0.762329	0.0390694	28988	0	TRUE	PGS001235	EFO_0004324	body weights and measures
Anthropometry	INI23123	Arm fat % (L)	gaussian	0.048469	0.463637	0.512629	0.0489917	25266	0	TRUE	PGS001102	EFO_0007800	body fat percentage
Anthropometry	INI23124	Arm fat mass (L)	gaussian	0.0772488	0.0559293	0.132198	0.0762685	23676	0	TRUE	PGS001144	EFO_0005409	fat body mass
Anthropometry	INI23125	Arm fat-free mass (L)	gaussian	0.0454399	0.688028	0.732635	0.0446072	30360	0	TRUE	PGS001165	EFO_0004995	lean body mass
Anthropometry	INI23126	Arm pred. mass (L)	gaussian	0.0438433	0.682143	0.725422	0.0432797	30666	0	TRUE	PGS001234	EFO_0004324	body weights and measures
Anthropometry	INI23127	Trunk fat %	gaussian	0.0750068	0.192395	0.267962	0.0755664	25651	0	TRUE	PGS001105	EFO_0007800	body fat percentage
Anthropometry	INI23128	Trunk fat mass	gaussian	0.108714	0.00969578	0.117493	0.107797	29233	0	TRUE	PGS001148	EFO_0005409	fat body mass
Anthropometry	INI23129	Trunk fat-free mass	gaussian	0.052533	0.715725	0.768315	0.0525904	34749	0	TRUE	PGS001168	EFO_0004995	lean body mass
Anthropometry	INI23130	Trunk pred. mass	gaussian	0.0515533	0.722506	0.773099	0.0505929	32685	0	TRUE	PGS001160	EFO_0005106	body composition measurement
Anthropometry	INI48	Waist circumference	gaussian	0.0664995	0.225859	0.291421	0.0655618	25538	0	TRUE	PGS001227	EFO_0004342	waist circumference
Anthropometry	INI49	Hip circumference	gaussian	0.0953644	0.0018868	0.0969343	0.0950475	24605	0	TRUE	PGS001162	EFO_0005093	hip circumference
Anthropometry	INI50	Standing height	gaussian	0.177569	0.538329	0.717258	0.178929	51209	0	TRUE	PGS001229	EFO_0004339	body height
Biomarkers	INI30030650	AST to ALT ratio	gaussian	0.0774564	8.04335e-06	0.0773321	0.0773241	15548	0	TRUE	PGS000674	EFO_0010934	aspartate aminotransferase to alanine aminotransferase ratio
Biomarkers	INI30030700	eGFR	gaussian	0.0752504	8.62808e-06	0.0751395	0.0751309	17467	0	TRUE	PGS000682	EFO_0005208	glomerular filtration rate
Biomarkers	INI30030860	Non-albumin protein	gaussian	0.100183	9.95813e-07	0.100062	0.100061	18670	0	TRUE	PGS000691	EFO_0004568	serum non-albumin protein measurement
Biomarkers	INI30500	Microalbumin in urine	gaussian	5.95184e-05	0.00188035	0.00188189	1.53922e-06	111	0.263732	FALSE	PGS000690	EFO_0010967	urinary microalbumin measurement
Biomarkers	INI30510	Creatinine (enzymatic) in urine	gaussian	0.00504456	0.108664	0.108665	1.55168e-06	5469	3.35847e-74	TRUE	PGS000679	EFO_0007934	creatinine clearance measurement
Biomarkers	INI30520	Potassium in urine	gaussian	0.00148576	0.0206329	0.0207068	7.38448e-05	2423	5.5537e-23	TRUE	PGS000693	EFO_0010952	urinary potassium measurement
Biomarkers	INI30530	Sodium in urine	gaussian	0.00835891	0.0725871	0.0728374	0.00025028	5833	1.22828e-121	TRUE	PGS000695	EFO_0009282|EFO_0005116	sodium measurement|urinary metabolite measurement
Biomarkers	INI30600	Albumin	gaussian	0.0677907	0.0352604	0.0379273	0.00266691	11912	0	TRUE	PGS000669	EFO_0004535	serum albumin measurement
Biomarkers	INI30610	Alkaline phosphatase	gaussian	0.158159	0.0286334	0.0322238	0.00359042	18328	0	TRUE	PGS000670	EFO_0004533	alkaline phosphatase measurement
Biomarkers	INI30620	Alanine aminotransferase	gaussian	0.0399435	0.0661671	0.0690084	0.00284127	12076	0	TRUE	PGS000668	EFO_0004735	serum alanine aminotransferase measurement
Biomarkers	INI30630	Apolipoprotein A	gaussian	0.134898	0.154123	0.275477	0.121354	19324	0	TRUE	PGS000671	EFO_0004614	apolipoprotein A 1 measurement
Biomarkers	INI30640	Apolipoprotein B	gaussian	0.147849	0.00310817	0.151121	0.148013	18666	0	TRUE	PGS000672	EFO_0004615	apolipoprotein B measurement
Biomarkers	INI30650	Aspartate aminotransferase	gaussian	0.0308652	0.0302547	0.0324366	0.00218183	12829	0	TRUE	PGS000673	EFO_0004736	aspartate aminotransferase measurement
Biomarkers	INI30660	Direct bilirubin	gaussian	0.205624	0.0507951	0.238207	0.187412	3104	0	TRUE	PGS000681	EFO_0004570	bilirubin measurement
Biomarkers	INI30670	Urea	gaussian	0.0403328	0.0749844	0.0886828	0.0136984	12351	0	TRUE	PGS000701	EFO_0009795	serum urea measurement
Biomarkers	INI30680	Calcium	gaussian	0.0618846	0.0106033	0.0629332	0.05233	12334	0	TRUE	PGS000676	EFO_0004838	calcium measurement
Biomarkers	INI30690	Cholesterol	gaussian	0.0987268	0.0357016	0.0789761	0.0432746	17204	0	TRUE	PGS000677	EFO_0004574	total cholesterol measurement
Biomarkers	INI30700	Creatinine	gaussian	0.0455364	0.237321	0.238593	0.00127228	21027	0	TRUE	PGS000678	EFO_0004518	creatinine measurement
Biomarkers	INI30710	C-reactive protein	gaussian	0.034143	0.00513966	0.0334601	0.0283204	17378	0	TRUE	PGS000675	EFO_0004458	C-reactive protein measurement
Biomarkers	INI30720	Cystatin C	gaussian	0.0913297	0.12659	0.219755	0.0931647	24487	0	TRUE	PGS000680	EFO_0004617	cystatin C measurement
Biomarkers	INI30730	Gamma glutamyltransferase	gaussian	0.0501791	0.0362318	0.0384618	0.00223001	17323	0	TRUE	PGS000683	EFO_0004532	serum gamma-glutamyl transferase measurement
Biomarkers	INI30740	Glucose	gaussian	0.0144365	0.0134653	0.0181312	0.00466592	3313	1.09946e-188	TRUE	PGS000684	EFO_0004468	glucose measurement
Biomarkers	INI30750	Glycated haemoglobin (HbA1c)	gaussian	0.0693296	0.0489503	0.0526407	0.00369048	14658	0	TRUE	PGS000685	EFO_0004541	HbA1c measurement
Biomarkers	INI30760	HDL cholesterol	gaussian	0.161581	0.172723	0.321532	0.148808	25069	0	TRUE	PGS000686	EFO_0004612	high density lipoprotein cholesterol measurement
Biomarkers	INI30770	IGF-1	gaussian	0.12763	0.0675696	0.0798422	0.0122726	23443	0	TRUE	PGS000687	EFO_0004627	IGF-1 measurement
Biomarkers	INI30780	LDL cholesterol	gaussian	0.108693	0.00989469	0.0953294	0.0854347	16184	0	TRUE	PGS000688	EFO_0004611	low density lipoprotein cholesterol measurement
Biomarkers	INI30790	Lipoprotein A	gaussian	0.534434	0.000536725	0.176361	0.175825	8308	0	TRUE	PGS000689	EFO_0006925	lipoprotein A measurement
Biomarkers	INI30810	Phosphate	gaussian	0.0577723	0.0610088	0.118265	0.0572566	12448	0	TRUE	PGS000692	EFO_0010968	phosphate measurement
Biomarkers	INI30830	SHBG	gaussian	0.110861	0.160906	0.165408	0.0045021	19328	0	TRUE	PGS000694	EFO_0004696	sex hormone-binding globulin measurement
Biomarkers	INI30840	Total bilirubin	gaussian	0.308841	0.0635087	0.124532	0.0610229	1159	0	TRUE	PGS000697	EFO_0004570	bilirubin measurement
Biomarkers	INI30850	Testosterone	gaussian	0.00319151	0.805842	0.807402	0.00155996	8223	1.41998e-42	TRUE	PGS000696	EFO_0004908	testosterone measurement
Biomarkers	INI30860	Total protein	gaussian	0.0808113	0.00491795	0.00667668	0.00175873	16420	0	TRUE	PGS000698	EFO_0004536	total blood protein measurement
Biomarkers	INI30870	Triglycerides	gaussian	0.109405	0.0468484	0.139839	0.0929903	16003	0	TRUE	PGS000699	EFO_0004530	triglyceride measurement
Biomarkers	INI30880	Urate	gaussian	0.100126	0.274268	0.274957	0.000688136	20171	0	TRUE	PGS000700	EFO_0004531	urate measurement
Biomarkers	INI30890	Vitamin D	gaussian	0.048296	0.00939253	0.0112481	0.00185553	8012	0	TRUE	PGS000702	EFO_0004631	vitamin D measurement
Blood_assays	INI23002	GE / gI antigen for Varicella Zoster Virus	gaussian	0.0244236	0.0123389	0.027085	0.0147462	5	2.03074e-08	TRUE	PGS001399	EFO_0009340	Varicella zoster virus seropositivity
Blood_assays	INI23003	VCA p18 antigen for Epstein-Barr Virus	gaussian	0.00572897	0.00622002	0.0107847	0.00456467	445	0.00685307	FALSE
Blood_assays	INI23004	EBNA-1 antigen for Epstein-Barr Virus	gaussian	0.0714291	0.000272021	0.0624446	0.0621726	38	2.70689e-22	TRUE	PGS001036	EFO_0009271	Epstein Barr virus nuclear antigen-1 seropositivity
Blood_assays	INI23005	ZEBRA antigen for Epstein-Barr Virus	gaussian	0.0390929	0.0179215	0.0578755	0.039954	158	1.05224e-12	TRUE	PGS001772	EFO_0009273	anti-Epstein Barr virus antibody measurement
Blood_assays	INI23006	EA-D antigen for Epstein-Barr Virus	gaussian	0.0128326	0.0124227	0.0227853	0.0103626	146	5.03428e-05	FALSE
Blood_assays	INI23008	Pp 52 antigen for Human Cytomegalovirus	gaussian	0.000253036	0.0260378	0.0247028	-0.001335	116	0.570391	FALSE
Blood_assays	INI23009	Pp 28 antigen for Human Cytomegalovirus	gaussian	3.30855e-05	0.0176896	0.0152668	-0.00242277	115	0.837425	FALSE
Blood_assays	INI23010	IE1A antigen for Human Herpesvirus-6	gaussian	0.00389465	0.000793283	1.89332e-05	-0.000774349	33	0.0258561	FALSE
Blood_assays	INI23011	IE1B antigen for Human Herpesvirus-6	gaussian	0.00116405	0.00331874	0.00393092	0.000612171	4	0.223443	FALSE
Blood_assays	INI23013	U14 antigen for Human Herpesvirus-7	gaussian	0.00319938	0.0250612	0.0286797	0.00361842	109	0.0434517	FALSE
Blood_assays	INI23019	NS3 antigen for Hepatitis C Virus	gaussian	0.000619247	0.000791524	0.000795461	3.93744e-06	1	0.374634	FALSE
Blood_assays	INI23020	P22 antigen for Toxoplasma gondii	gaussian	0.000759166	0.00105712	0.000424467	-0.000632653	14	0.325578	FALSE
Blood_assays	INI23022	HTLV-1 gag antigen for Human T-Lymphotropic Virus 1	gaussian	0.0175332	0.0202149	0.0366591	0.0164442	66	2.09175e-06	TRUE	PGS001407	EFO_0007937	blood protein measurement
Blood_assays	INI23023	HTLV-1 env antigen for Human T-Lymphotropic Virus 1	gaussian	0.00151503	0.000439438	0.000148983	-0.000290454	29	0.164831	FALSE
Blood_assays	INI23025	HIV-1 env antigen for Human Immunodeficiency Virus	gaussian	0.0013169	8.44707e-05	4.61029e-08	-8.44246e-05	7	0.195342	FALSE
Blood_assays	INI23026	BK VP1 antigen for Human Polyomavirus BKV	gaussian	0.00174033	0.0147214	0.0141772	-0.000544194	294	0.136543	FALSE
Blood_assays	INI23027	JC VP1 antigen for Human Polyomavirus JCV	gaussian	0.035851	0.00614915	0.037874	0.0317248	9	9.35867e-12	TRUE	PGS001081	EFO_0007937	blood protein measurement
Blood_assays	INI23028	MC VP1 antigen for Merkel Cell Polyomavirus	gaussian	0.0493721	0.00571989	0.0531853	0.0474654	143	1.00023e-15	TRUE	PGS001082	EFO_0007937	blood protein measurement
Blood_assays	INI23030	E6 antigen for Human Papillomavirus type-16	gaussian	0.00326229	0.000828883	0.000250495	-0.000578388	1	0.0414372	FALSE
Blood_assays	INI23032	L1 antigen for Human Papillomavirus type-18	gaussian	0.00033013	0.000614124	1.88513e-05	-0.000595273	43	0.516857	FALSE
Blood_assays	INI23034	Momp A antigen for Chlamydia trachomatis	gaussian	4.0043e-05	0.000295841	0.000282355	-1.34865e-05	1	0.821409	FALSE
Blood_assays	INI23035	Tarp-D F1 antigen for Chlamydia trachomatis	gaussian	0.000835711	0.00668255	0.00662054	-6.20159e-05	1	0.30233	FALSE
Blood_assays	INI23036	Tarp-D F2 antigen for Chlamydia trachomatis	gaussian	0.00150022	0.012742	0.0122702	-0.000471722	1	0.166912	FALSE
Blood_assays	INI23037	PorB antigen for Chlamydia trachomatis	gaussian	6.9899e-05	0.000321172	0.000228377	-9.2795e-05	8	0.765517	FALSE
Blood_assays	INI23040	VacA antigen for Helicobacter pylori	gaussian	0.000339389	0.000541986	0.000735158	0.000193172	4	0.511036	FALSE
Blood_assays	INI23041	OMP antigen for Helicobacter pylori	gaussian	0.00438718	0.00912113	0.00251763	-0.0066035	82	0.0180121	FALSE
Blood_assays	INI30000	White blood cell count	gaussian	0.0726388	0.00593383	0.0777038	0.07177	13785	0	TRUE	PGS001239	EFO_0004308	leukocyte count
Blood_assays	INI30010	Red blood cell count	gaussian	0.117837	0.256627	0.373437	0.11681	20480	0	TRUE	PGS001240	EFO_0004305	erythrocyte count
Blood_assays	INI30020	Haemoglobin concentration	gaussian	0.0668058	0.361419	0.429178	0.0677593	15602	0	TRUE	PGS001400	EFO_0004509	hemoglobin measurement
Blood_assays	INI30030	Haematocrit %	gaussian	0.0654357	0.326187	0.391227	0.0650397	15721	0	TRUE	PGS001225	EFO_0004348	hematocrit
Blood_assays	INI30040	Mean corpuscular volume	gaussian	0.201891	0.0166565	0.216139	0.199483	17311	0	TRUE	PGS001220	EFO_0004526	mean corpuscular volume
Blood_assays	INI30050	Mean corpuscular haemoglobin	gaussian	0.170303	0.020173	0.18797	0.167797	13003	0	TRUE	PGS001219	EFO_0004527	mean corpuscular hemoglobin
Blood_assays	INI30060	Mean corpuscular haemoglobin concentration	gaussian	0.0253408	0.0130589	0.0375322	0.0244733	2359	0	TRUE	PGS001218	EFO_0004528	mean corpuscular hemoglobin concentration
Blood_assays	INI30070	Red blood cell distribution width	gaussian	0.0794494	0.00594596	0.0852011	0.0792552	10179	0	TRUE	PGS001152	EFO_0005192	red blood cell distribution width
Blood_assays	INI30080	Platelet count	gaussian	0.20987	0.0583268	0.26678	0.208453	24893	0	TRUE	PGS001238	EFO_0004309	platelet count
Blood_assays	INI30090	Platelet crit	gaussian	0.161407	0.0873168	0.24748	0.160164	20910	0	TRUE	PGS001517	EFO_0007985	platelet crit
Blood_assays	INI30100	Mean platelet volume	gaussian	0.360235	0.00183295	0.361772	0.359939	24114	0	TRUE	PGS001200	EFO_0004584	mean platelet volume
Blood_assays	INI30110	Platelet distribution width	gaussian	0.205284	0.0218733	0.227459	0.205586	18814	0	TRUE	PGS001079	EFO_0007984	platelet component distribution width
Blood_assays	INI30120	Lymphocyte count	gaussian	0.0207214	0.00515127	0.0256567	0.0205054	4212	2.71622e-300	TRUE	PGS001199	EFO_0004587	lymphocyte count
Blood_assays	INI30130	Monocyte count	gaussian	0.081379	0.0387228	0.119726	0.0810029	9323	0	TRUE	PGS001163	EFO_0005091	monocyte count
Blood_assays	INI30140	Neutrophill count	gaussian	0.0893478	0.00513492	0.0938458	0.0887109	15578	0	TRUE	PGS001173	EFO_0004833	neutrophil count
Blood_assays	INI30150	Eosinophill count	gaussian	0.0939761	0.0092027	0.102636	0.0934338	12579	0	TRUE	PGS001172	EFO_0004842	eosinophil count
Blood_assays	INI30160	Basophill count	gaussian	0.0147477	0.00265728	0.0171703	0.0145131	3050	1.07103e-213	TRUE	PGS001378	EFO_0005090	basophil count
Blood_assays	INI30180	Lymphocyte %	gaussian	0.0883547	0.0199543	0.108377	0.0884222	15143	0	TRUE	PGS001414	EFO_0007993	lymphocyte percentage of leukocytes
Blood_assays	INI30190	Monocyte %	gaussian	0.0857376	0.0423081	0.127574	0.0852655	8762	0	TRUE	PGS001078	EFO_0007989	monocyte percentage of leukocytes
Blood_assays	INI30200	Neutrophill %	gaussian	0.079335	0.00240639	0.0817518	0.0793454	13703	0	TRUE	PGS001077	EFO_0007990	neutrophil percentage of leukocytes
Blood_assays	INI30210	Eosinophill %	gaussian	0.0959356	0.00798677	0.103644	0.0956569	12563	0	TRUE	PGS001076	EFO_0007991	eosinophil percentage of leukocytes
Blood_assays	INI30220	Basophill %	gaussian	0.0150381	0.0018891	0.0167405	0.0148514	3205	6.79929e-218	TRUE	PGS001377	EFO_0007992	basophil percentage of leukocytes
Blood_assays	INI30240	Reticulocyte %	gaussian	0.0282633	0.00105533	0.0292817	0.0282263	6251	0	TRUE	PGS000989	EFO_0010700	reticulocyte measurement
Blood_assays	INI30250	Reticulocyte count	gaussian	0.0396564	0.0121156	0.0517984	0.0396828	6262	0	TRUE	PGS001528	EFO_0007986	reticulocyte count
Blood_assays	INI30260	Mean reticulocyte volume	gaussian	0.146309	0.0112077	0.15675	0.145542	13277	0	TRUE	PGS000987	EFO_0010701	mean reticulocyte volume
Blood_assays	INI30280	Immature reticulocyte fraction	gaussian	0.0906329	0.00955959	0.0997596	0.0902	10871	0	TRUE	PGS001408	EFO_0009253	Immature Reticulocyte Fraction Measurement
Blood_assays	INI30290	High light scatter reticulocyte %	gaussian	0.016002	0.000661058	0.0167145	0.0160534	7184	2.40795e-228	TRUE	PGS000988	EFO_0010700	reticulocyte measurement
Blood_assays	INI30300	High light scatter reticulocyte count	gaussian	0.111302	0.0155532	0.127334	0.11178	15856	0	TRUE	PGS001406	EFO_0010700	reticulocyte measurement
Blood_assays	INI30820	Rheumatoid factor	gaussian	7.79246e-07	0.000189418	0.000174847	-1.45715e-05	18	0.945911	FALSE
Bone-densitometry_of_heel	INI3143	Ankle spacing width	gaussian	0.106086	0.260377	0.367784	0.107408	21694	0	TRUE	PGS001241	EFO_0004302	anthropometric measurement
Bone-densitometry_of_heel	INI3144	Heel Broadband ultrasound attenuation, direct entry	gaussian	0.118373	0.0873965	0.206345	0.118948	13735	0	TRUE	PGS000951	EFO_0004514	bone quantitative ultrasound measurement
Bone-densitometry_of_heel	INI3146	Speed of sound through heel	gaussian	0.14001	0.0413128	0.18117	0.139857	13172	0	TRUE	PGS001529	EFO_0007772	calcaneal bone quantitative ultrasound measurement
Bone-densitometry_of_heel	INI3147	Heel quantitative ultrasound index (QUI), direct entry	gaussian	0.141583	0.0547056	0.196601	0.141895	14311	0	TRUE	PGS000952	EFO_0004514	bone quantitative ultrasound measurement
Bone-densitometry_of_heel	INI3148	Heel bone mineral density (BMD)	gaussian	0.143092	0.0558502	0.199259	0.143409	14251	0	TRUE	PGS001402	EFO_0009270	heel bone mineral density
Bone-densitometry_of_heel	INI4100	Ankle spacing width (L)	gaussian	0.0927776	0.255099	0.344691	0.0895918	13416	0	TRUE	PGS001242	EFO_0004302	anthropometric measurement
Bone-densitometry_of_heel	INI4101	Heel broadband ultrasound attenuation (L)	gaussian	0.0957468	0.0958534	0.192394	0.0965407	7688	0	TRUE	PGS000953	EFO_0004514	bone quantitative ultrasound measurement
Bone-densitometry_of_heel	INI4103	Speed of sound through heel (L)	gaussian	0.118	0.0449172	0.163766	0.118849	8419	0	TRUE	PGS001530	EFO_0007772	calcaneal bone quantitative ultrasound measurement
Bone-densitometry_of_heel	INI4104	Heel quantitative ultrasound index (QUI), direct entry (L)	gaussian	0.115889	0.0627593	0.179841	0.117082	9272	0	TRUE	PGS000954	EFO_0004514	bone quantitative ultrasound measurement
Bone-densitometry_of_heel	INI4105	Heel bone mineral density (BMD) (L)	gaussian	0.116563	0.0638743	0.18131	0.117436	8285	0	TRUE	PGS001403	EFO_0009270	heel bone mineral density
Bone-densitometry_of_heel	INI4106	Heel bone mineral density (BMD) T-score, automated (L)	gaussian	0.115888	0.0627593	0.179843	0.117084	9275	0	TRUE	PGS001038	EFO_0009270	heel bone mineral density
Bone-densitometry_of_heel	INI4119	Ankle spacing width (R)	gaussian	0.089362	0.229814	0.317742	0.0879278	15134	0	TRUE	PGS001243	EFO_0004302	anthropometric measurement
Bone-densitometry_of_heel	INI4120	Heel broadband ultrasound attenuation (R)	gaussian	0.100114	0.105932	0.207084	0.101152	7069	0	TRUE	PGS000955	EFO_0004514	bone quantitative ultrasound measurement
Bone-densitometry_of_heel	INI4122	Speed of sound through heel (R)	gaussian	0.124793	0.0493336	0.17507	0.125736	8912	0	TRUE	PGS001531	EFO_0007772	calcaneal bone quantitative ultrasound measurement
Bone-densitometry_of_heel	INI4123	Heel quantitative ultrasound index (QUI), direct entry (R)	gaussian	0.122661	0.0693907	0.193586	0.124196	9756	0	TRUE	PGS000956	EFO_0004514	bone quantitative ultrasound measurement
Bone-densitometry_of_heel	INI4124	Heel bone mineral density (BMD) (R)	gaussian	0.123519	0.0709319	0.196005	0.125073	9637	0	TRUE	PGS001404	EFO_0009270	heel bone mineral density
Bone-densitometry_of_heel	INI4125	Heel bone mineral density (BMD) T-score, automated (R)	gaussian	0.122662	0.0693917	0.193588	0.124196	9753	0	TRUE	PGS001039	EFO_0009270	heel bone mineral density
Bone-densitometry_of_heel	INI78	Heel bone mineral density (BMD) T-score, automated	gaussian	0.141587	0.0547068	0.196606	0.141899	14310	0	TRUE	PGS001037	EFO_0009270	heel bone mineral density
Lifestyle_and_environment	INI1050	Time spend outdoors in summer	gaussian	0.0112892	0.0464196	0.0576639	0.0112443	5661	9.33173e-155	TRUE	PGS001052	EFO_0008360	environmental exposure measurement
Lifestyle_and_environment	INI1060	Outdoor time, winter	gaussian	0.00410238	0.0415893	0.0457251	0.00413581	2323	1.26664e-50	TRUE	PGS001053	EFO_0008360	environmental exposure measurement
Lifestyle_and_environment	INI1160	Sleep duration	gaussian	0.00798284	0.00529549	0.0130696	0.00777406	4106	6.49883e-119	TRUE	PGS001150	EFO_0005271	sleep duration
Lifestyle_and_environment	INI1289	Cooked vegetable intake	gaussian	0.000974859	0.00974852	0.0106487	0.000900166	1085	1.25844e-15	TRUE	PGS001061	EFO_0008111	diet measurement
Lifestyle_and_environment	INI1299	Salad / raw vegetable intake	gaussian	6.01179e-09	0.0112182	0.0112181	-9.98698e-08	1	0.984371	FALSE
Lifestyle_and_environment	INI1309	Fresh fruit intake	gaussian	0.0061927	0.0190197	0.0251934	0.00617368	4257	3.48497e-90	TRUE	PGS001062	EFO_0008111	diet measurement
Lifestyle_and_environment	INI1319	Dried fruit intake	gaussian	0.00107384	0.0157318	0.0166031	0.000871236	989	2.96094e-16	TRUE	PGS001389	EFO_0008111	diet measurement
Lifestyle_and_environment	INI1438	Bread intake	gaussian	0.00329502	0.093434	0.0965518	0.00311778	3483	2.24325e-49	TRUE	PGS000978	EFO_0010811	carbohydrate intake measurement
Lifestyle_and_environment	INI1458	Cereal intake	gaussian	0.00669549	0.0153779	0.0215972	0.00621926	4882	1.22295e-96	TRUE	PGS001057	EFO_0008111	diet measurement
Lifestyle_and_environment	INI1488	Tea intake	gaussian	0.00697659	0.0039935	0.0108971	0.00690356	3119	8.51783e-102	TRUE	PGS000994	EFO_0010091	tea consumption measurement
Lifestyle_and_environment	INI1498	Coffee intake	gaussian	0.00833208	0.00724682	0.0157307	0.00848392	3154	1.3989e-116	TRUE	PGS001126	EFO_0006781	coffee consumption measurement
Lifestyle_and_environment	INI1528	Water intake	gaussian	0.00829961	0.0298067	0.0380044	0.00819777	4994	1.01793e-115	TRUE	PGS001069	EFO_0008111	diet measurement
Lifestyle_and_environment	INI1548	Variation in diet	gaussian	0.00213385	0.00597126	0.00809549	0.00212423	1353	4.19768e-33	TRUE	PGS001068	EFO_0008111	diet measurement
Lifestyle_and_environment	INI1578	Ave. weekly champagne plus white wine intake	gaussian	0.000322016	0.0216456	0.0219571	0.000311434	213	7.75575e-05	FALSE
Lifestyle_and_environment	INI1588	Ave. weekly beer plus cider intake	gaussian	0.0043129	0.186101	0.189755	0.00365386	2842	1.22324e-47	TRUE	PGS001088	EFO_0007878	alcohol consumption measurement
Lifestyle_and_environment	INI1598	Ave. weekly spirits intake	gaussian	2.57633e-06	0.0102063	0.0102064	1.16039e-07	1	0.723838	FALSE
Lifestyle_and_environment	INI1608	Ave. weekly fortified wine intake	gaussian	5.18945e-06	0.00654276	0.00650194	-4.08181e-05	26	0.615538	FALSE
Lifestyle_and_environment	INI1737	Childhood sunburn	gaussian	0.00558025	0.00421615	0.00954362	0.00532747	519	1.00958e-63	TRUE	PGS001257	EFO_0003958	sunburn
Lifestyle_and_environment	INI2139	Age first had sexual intercourse	gaussian	0.024499	0.0478704	0.0696816	0.0218112	9997	0	TRUE	PGS001007	EFO_0009749	age at first sexual intercourse measurement
Lifestyle_and_environment	INI2149	Lifetime # of sexual partners	gaussian	2.04391e-05	0.00273293	0.00275126	1.83346e-05	19	0.285338	FALSE
Lifestyle_and_environment	INI2237	Freq. of playing computer games	gaussian	0.0108926	0.00603213	0.0167154	0.0106833	5774	1.58993e-162	TRUE	PGS000984	EFO_0010724	lifestyle measurement
Lifestyle_and_environment	INI2624	Freq. of heavy DIY in last 4 weeks	gaussian	7.43906e-05	0.0181388	0.0181628	2.40325e-05	2	0.144001	FALSE
Lifestyle_and_environment	INI2867	Age started smoking in former smokers	gaussian	1.0643e-05	0.0287895	0.0287548	-3.47338e-05	18	0.672711	FALSE
Lifestyle_and_environment	INI2887	# of cigarettes previously smoked daily	gaussian	0.00613033	0.0924979	0.0978999	0.00540201	725	4.3499e-23	TRUE	PGS001130	EFO_0006525	cigarettes per day measurement
Lifestyle_and_environment	INI2897	Age stopped smoking	gaussian	0.00120928	0.145069	0.145374	0.000304604	663	6.57933e-06	TRUE	PGS001374	EFO_0004319	smoking cessation
Lifestyle_and_environment	INI2926	# of unsuccessful stop-smoking attempts	gaussian	0.000212843	0.0113044	0.0114614	0.000157038	13	0.0701134	FALSE
Lifestyle_and_environment	INI3436	Age started smoking in current smokers	gaussian	0.000277663	0.0173506	0.0167911	-0.000559462	35	0.241328	FALSE
Lifestyle_and_environment	INI3456	# of cigarettes currently smoked daily (current cigarette smokers)	gaussian	0.005325	0.0749689	0.0786811	0.00371218	9	8.05688e-07	TRUE	PGS001515	EFO_0006525	cigarettes per day measurement
Lifestyle_and_environment	INI3637	Freq. of other exercises in last 4 weeks	gaussian	0.000120084	0.00317924	0.00326704	8.7804e-05	3	0.0442713	FALSE
Lifestyle_and_environment	INI3680	Age when last ate meat	gaussian	0.000474487	0.168748	0.168896	0.000147368	5	0.279668	FALSE
Lifestyle_and_environment	INI4440	Ave. monthly spirits intake	gaussian	7.13896e-06	0.00970423	0.0094554	-0.000248833	48	0.830891	FALSE
Lifestyle_and_environment	INI4451	Ave. monthly fortified wine intake	gaussian	0.00059461	0.00125309	0.00123197	-2.11188e-05	1	0.0506257	FALSE
Lifestyle_and_environment	INI874	Duration of walks	gaussian	0.000690159	0.00412615	0.0046315	0.000505349	1323	2.23715e-10	TRUE	PGS001073	EFO_0008002	physical activity measurement
Lifestyle_and_environment	INI924	Usual walking pace	gaussian	0.0127133	0.0306654	0.0429743	0.0123089	7535	1.19494e-188	TRUE	PGS001075	EFO_0008002	physical activity measurement
Lifestyle_and_environment	INI971	Freq. of walking for pleasure in last 4 weeks	gaussian	0.000983808	0.00968822	0.0106376	0.000949406	1276	3.49645e-12	TRUE	PGS001397	EFO_0008002	physical activity measurement
Lifestyle_and_environment	INI981	Duration walking for pleasure	gaussian	9.28241e-07	0.00845518	0.00845572	5.43195e-07	1	0.830904	FALSE
Lifestyle_and_environment	INI991	Freq. of strenuous sports in last 4 weeks	gaussian	0.00011285	0.00031209	0.000246063	-6.60266e-05	2	0.363187	FALSE
Lifestyle_and_environment	QT_FC10001478	Salt added to food	gaussian	0.0164588	0.0088768	0.0245159	0.0156391	6651	2.74291e-245	TRUE	PGS001034	EFO_0008111	diet measurement
Lifestyle_and_environment	QT_FC10003466	Time from waking to first cigarette	gaussian	0.00594976	0.0264657	0.0300683	0.00360268	86	1.74348e-07	TRUE	PGS001532	EFO_0005671	smoking behaviour measurement
Lifestyle_and_environment	QT_FC10003476	Difficulty not smoking for 1 day	gaussian	0.00561189	0.0181097	0.0206871	0.00257747	1	3.6992e-07	TRUE	PGS001388	EFO_0005671	smoking behaviour measurement
Lifestyle_and_environment	QT_FC10003506	Smoking compared to 10 years previous	gaussian	2.68761e-05	0.0199447	0.0196117	-0.000332979	34	0.713999	FALSE
Lifestyle_and_environment	QT_FC1001170	Getting up in morning	gaussian	0.0110989	0.0555729	0.0664482	0.0108754	7743	1.67214e-165	TRUE	PGS001001	EFO_0009817	ease of getting up in the morning, self-reported
Lifestyle_and_environment	QT_FC1001180	Morning/evening person (chronotype)	gaussian	0.0310148	0.0102111	0.0407367	0.0305256	11428	0	TRUE	PGS001055	EFO_0008328	chronotype measurement
Lifestyle_and_environment	QT_FC1001190	Nap during day	gaussian	0.017365	0.043704	0.0608872	0.0171832	10264	1.00102e-258	TRUE	PGS001000	EFO_0009818	nap during day, self-reported
Lifestyle_and_environment	QT_FC1001220	Daytime dozing / sleeping (narcolepsy)	gaussian	0.00541864	0.0175175	0.0228416	0.00532411	4194	2.19686e-81	TRUE	PGS000926	MONDO_0021107	narcolepsy
Lifestyle_and_environment	QT_FC1001329	Oily fish intake	gaussian	0.00831765	0.0324965	0.0405853	0.00808878	3925	5.50514e-124	TRUE	PGS000993	EFO_0010139	fish consumption measurement
Lifestyle_and_environment	QT_FC1001349	Processed meat intake	gaussian	0.00274968	0.083526	0.0863336	0.00280768	2346	3.27621e-42	TRUE	PGS001067	EFO_0008111	diet measurement
Lifestyle_and_environment	QT_FC1001359	Poultry intake	gaussian	0.00123852	0.00536817	0.00656367	0.0011955	1609	6.645e-20	TRUE	PGS001066	EFO_0008111	diet measurement
Lifestyle_and_environment	QT_FC1001369	Beef intake	gaussian	0.00171305	0.0223954	0.0239746	0.00157919	991	7.02492e-27	TRUE	PGS001056	EFO_0008111	diet measurement
Lifestyle_and_environment	QT_FC1001408	Cheese intake	gaussian	0.00852473	0.0160795	0.0233505	0.00727104	6678	8.49079e-125	TRUE	PGS001060	EFO_0008111	diet measurement
Lifestyle_and_environment	QT_FC1001558	Alcohol intake frequency.	gaussian	0.0173109	0.032939	0.0500199	0.017081	8353	7.32508e-258	TRUE	PGS001087	EFO_0007878	alcohol consumption measurement
Abdominal_MRI	INI22405	Anterior thigh lean muscle volume (L)	gaussian	0.00174249	0.69724	0.695244	-0.00199539	81	0.244845	FALSE
Abdominal_MRI	INI22407	Visceral adipose tissue volume (VAT)	gaussian	2.5125e-05	0.289581	0.289189	-0.000391945	13	0.853212	FALSE
Arterial_stiffness	INI4194	Pulse rate	gaussian	0.0329953	0.0129735	0.0457271	0.0327536	4117	2.25576e-197	TRUE	PGS001523	EFO_0004326	heart rate
Arterial_stiffness	INI4198	Position of the pulse wave peak	gaussian	0.00338322	0.0680578	0.0714754	0.00341754	1358	1.64055e-21	TRUE	PGS001520	EFO_0004517	arterial stiffness measurement
Arterial_stiffness	INI4199	Position of pulse wave notch	gaussian	0.00826036	0.0274908	0.0355814	0.00809058	693	3.17305e-50	TRUE	PGS001519	EFO_0004517	arterial stiffness measurement
Blood_pressure	INI102	Pulse rate (AR)	gaussian	0.063462	0.0107635	0.0741478	0.0633844	14455	0	TRUE	PGS001233	EFO_0004326	heart rate
Blood_pressure	INI4079	Diastolic BP (AR)	gaussian	0.0458118	0.0299623	0.0750693	0.045107	14103	0	TRUE	PGS001133	EFO_0006336	diastolic blood pressure
Blood_pressure	INI4080	Systolic BP (AR)	gaussian	0.0483448	0.123874	0.17232	0.0484459	15481	0	TRUE	PGS001134	EFO_0006335	systolic blood pressure
Blood_pressure	INI95	Pulse rate (during blood-pressure measurement)	gaussian	0.00723603	0.00967665	0.0167146	0.00703791	765	4.62313e-12	TRUE	PGS001524	EFO_0004326	heart rate
Cancer_register	INI40008	Age at cancer diagnosis	gaussian	3.92767e-05	0.456134	0.456206	7.14341e-05	93	0.48438	FALSE
Carotid_ultrasound	INI22670	Minimum carotid IMT (intima-medial thickness) at 120 degrees	gaussian	0.000515343	0.088066	0.0888148	0.000748837	61	0.170136	FALSE
Carotid_ultrasound	INI22671	Mean carotid IMT (intima-medial thickness) at 120 degrees	gaussian	0.000747599	0.115294	0.116058	0.000764006	14	0.0984712	FALSE
Carotid_ultrasound	INI22672	Maximum carotid IMT (intima-medial thickness) at 120 degrees	gaussian	0.000439272	0.107257	0.107721	0.000464013	15	0.205349	FALSE
Carotid_ultrasound	INI22673	Minimum carotid IMT (intima-medial thickness) at 150 degrees	gaussian	4.84975e-06	0.108262	0.108131	-0.000131064	33	0.893976	FALSE
Carotid_ultrasound	INI22674	Mean carotid IMT (intima-medial thickness) at 150 degrees	gaussian	0.0010943	0.132112	0.133017	0.000905108	8	0.045229	FALSE
Cognitive_function	INI20016	Fluid intelligence score	gaussian	0.050725	0.0159288	0.0661297	0.0502009	10055	0	TRUE	PGS001232	EFO_0004337	intelligence
Death_register	INI40007	Age at death	gaussian	0.00053892	0.867607	0.867589	-1.75848e-05	6	0.226835	FALSE
Diet_by_24-hour_recall	INI100010	Portion size	gaussian	0.00164422	0.0514261	0.0529763	0.00155021	591	4.74393e-12	TRUE	PGS001518	EFO_0008111	diet measurement
Diet_by_24-hour_recall	INI104900	Time spent doing vigorous physical activity	gaussian	0.000155861	0.0140999	0.0140924	-7.42219e-06	300	0.0333683	FALSE
Diet_by_24-hour_recall	INI104920	Time spent doing light physical activity	gaussian	1.78547e-05	0.0144839	0.0144946	1.06944e-05	4	0.48709	FALSE
Diffusion_brain_MRI	INI25056	Mean FA in middle cerebellar peduncle on FA skeleton	gaussian	0.00787251	0.052601	0.0605598	0.00795884	1140	2.02025e-10	TRUE	PGS001429	EFO_0006930|EFO_0004346	brain volume measurement|neuroimaging measurement
Diffusion_brain_MRI	INI25057	Mean FA in pontine crossing tract on FA skeleton	gaussian	0.0001925	0.00828295	0.008369	8.60481e-05	4	0.320915	FALSE
Diffusion_brain_MRI	INI25058	Mean FA in genu of corpus callosum on FA skeleton	gaussian	0.0189117	0.113752	0.133031	0.0192786	1073	4.84966e-23	TRUE	PGS001427	EFO_0006930|EFO_0004346	brain volume measurement|neuroimaging measurement
Diffusion_brain_MRI	INI25059	Mean FA in body of corpus callosum on FA skeleton	gaussian	0.0146325	0.0780436	0.092837	0.0147934	754	3.77606e-18	TRUE	PGS001417	EFO_0006930|EFO_0004346	brain volume measurement|neuroimaging measurement
Diffusion_brain_MRI	INI25060	Mean FA in splenium of corpus callosum on FA skeleton	gaussian	0.0173058	0.00651605	0.0235732	0.0170571	598	3.32885e-21	TRUE	PGS001438	EFO_0006930|EFO_0004346	brain volume measurement|neuroimaging measurement
Diffusion_brain_MRI	INI25061	Mean FA in fornix on FA skeleton	gaussian	0.00731936	0.259747	0.267948	0.00820049	836	8.70861e-10	TRUE	PGS001426	EFO_0006930|EFO_0004346	brain volume measurement|neuroimaging measurement
Diffusion_brain_MRI	INI25062	Mean FA in corticospinal tract on FA skeleton (R)	gaussian	0.00380777	0.0797488	0.0837557	0.00400687	342	9.93715e-06	TRUE	PGS001423	EFO_0006930|EFO_0004346	brain volume measurement|neuroimaging measurement
Diffusion_brain_MRI	INI25063	Mean FA in corticospinal tract on FA skeleton (L)	gaussian	0.00111193	0.0553581	0.0544498	-0.000908333	770	0.0170284	FALSE
Diffusion_brain_MRI	INI25064	Mean FA in medial lemniscus on FA skeleton (R)	gaussian	0.00258751	0.0589102	0.0616948	0.00278459	260	0.000271311	FALSE
Diffusion_brain_MRI	INI25066	Mean FA in inferior cerebellar peduncle on FA skeleton (R)	gaussian	0.00504213	0.052526	0.0570647	0.00453862	946	3.65507e-07	TRUE	PGS001428	EFO_0006930|EFO_0004346	brain volume measurement|neuroimaging measurement
Diffusion_brain_MRI	INI25067	Mean FA in inferior cerebellar peduncle on FA skeleton (L)	gaussian	0.00183769	0.0430452	0.0449948	0.0019496	386	0.00215447	FALSE
Diffusion_brain_MRI	INI25068	Mean FA in superior cerebellar peduncle on FA skeleton (R)	gaussian	0.010223	0.0291636	0.0356932	0.00652963	1860	4.11883e-13	TRUE	PGS001440	EFO_0006930|EFO_0004346	brain volume measurement|neuroimaging measurement
Diffusion_brain_MRI	INI25069	Mean FA in superior cerebellar peduncle on FA skeleton (L)	gaussian	0.0103991	0.0294943	0.0375054	0.00801109	1647	2.59108e-13	TRUE	PGS001439	EFO_0006930|EFO_0004346	brain volume measurement|neuroimaging measurement
Diffusion_brain_MRI	INI25071	Mean FA in cerebral peduncle on FA skeleton (L)	gaussian	0.0043979	0.0749074	0.0770633	0.00215589	1295	2.0412e-06	TRUE	PGS001418	EFO_0006930|EFO_0004346	brain volume measurement|neuroimaging measurement
Diffusion_brain_MRI	INI25072	Mean FA in anterior limb of internal capsule on FA skeleton (R)	gaussian	0.0122278	0.054469	0.0661606	0.0116916	1280	2.10806e-15	TRUE	PGS001416	EFO_0006930|EFO_0004346	brain volume measurement|neuroimaging measurement
Diffusion_brain_MRI	INI25073	Mean FA in anterior limb of internal capsule on FA skeleton (L)	gaussian	0.0141432	0.0572968	0.0704442	0.0131474	731	1.36749e-17	TRUE	PGS001415	EFO_0006930|EFO_0004346	brain volume measurement|neuroimaging measurement
Diffusion_brain_MRI	INI25074	Mean FA in posterior limb of internal capsule on FA skeleton (R)	gaussian	0.0191891	0.0133067	0.0318746	0.0185679	2080	2.33517e-23	TRUE	PGS001431	EFO_0006930|EFO_0004346	brain volume measurement|neuroimaging measurement
Diffusion_brain_MRI	INI25075	Mean FA in posterior limb of internal capsule on FA skeleton (L)	gaussian	0.0185677	0.00948582	0.0273083	0.0178225	1796	1.20022e-22	TRUE	PGS001430	EFO_0006930|EFO_0004346	brain volume measurement|neuroimaging measurement
Diffusion_brain_MRI	INI25076	Mean FA in retrolenticular part of internal capsule on FA skeleton (R)	gaussian	0.0139944	0.0152873	0.0282952	0.0130078	456	2.02265e-17	TRUE	PGS001435	EFO_0006930|EFO_0004346	brain volume measurement|neuroimaging measurement
Diffusion_brain_MRI	INI25077	Mean FA in retrolenticular part of internal capsule on FA skeleton (L)	gaussian	0.00964155	0.0191642	0.028181	0.00901676	1164	1.90441e-12	TRUE	PGS001434	EFO_0006930|EFO_0004346	brain volume measurement|neuroimaging measurement
Diffusion_brain_MRI	INI25078	Mean FA in anterior corona radiata on FA skeleton (R)	gaussian	2.56305e-05	0.134423	0.134313	-0.000110118	2	0.717227	FALSE
Diffusion_brain_MRI	INI25079	Mean FA in anterior corona radiata on FA skeleton (L)	gaussian	6.04494e-05	0.177243	0.177265	2.18062e-05	1	0.578074	FALSE
Diffusion_brain_MRI	INI25080	Mean FA in superior corona radiata on FA skeleton (R)	gaussian	0.013923	0.0528525	0.066923	0.0140705	1238	2.44032e-17	TRUE	PGS001442	EFO_0006930|EFO_0004346	brain volume measurement|neuroimaging measurement
Diffusion_brain_MRI	INI25081	Mean FA in superior corona radiata on FA skeleton (L)	gaussian	0.0147567	0.0588007	0.0727569	0.0139561	821	2.72399e-18	TRUE	PGS001441	EFO_0006930|EFO_0004346	brain volume measurement|neuroimaging measurement
Diffusion_brain_MRI	INI25083	Mean FA in posterior corona radiata on FA skeleton (L)	gaussian	5.46371e-05	0.0324203	0.0324351	1.47887e-05	1	0.596955	FALSE
Diffusion_brain_MRI	INI25084	Mean FA in posterior thalamic radiation on FA skeleton (R)	gaussian	0.0148934	0.107622	0.123867	0.0162447	1877	1.90097e-18	TRUE	PGS001433	EFO_0006930|EFO_0004346	brain volume measurement|neuroimaging measurement
Diffusion_brain_MRI	INI25085	Mean FA in posterior thalamic radiation on FA skeleton (L)	gaussian	0.0171762	0.106749	0.124564	0.0178154	1654	4.68234e-21	TRUE	PGS001432	EFO_0006930|EFO_0004346	brain volume measurement|neuroimaging measurement
Diffusion_brain_MRI	INI25086	Mean FA in sagittal stratum on FA skeleton (R)	gaussian	0.0112603	0.0446135	0.0553936	0.01078	1445	2.68659e-14	TRUE	PGS001437	EFO_0006930|EFO_0004346	brain volume measurement|neuroimaging measurement
Diffusion_brain_MRI	INI25087	Mean FA in sagittal stratum on FA skeleton (L)	gaussian	0.0174316	0.0408185	0.0575449	0.0167264	1376	2.39017e-21	TRUE	PGS001436	EFO_0006930|EFO_0004346	brain volume measurement|neuroimaging measurement
Diffusion_brain_MRI	INI25088	Mean FA in external capsule on FA skeleton (R)	gaussian	0.00940663	0.0969319	0.105755	0.00882295	940	3.53601e-12	TRUE	PGS001424	EFO_0006930|EFO_0004346	brain volume measurement|neuroimaging measurement
Diffusion_brain_MRI	INI25089	Mean FA in external capsule on FA skeleton (L)	gaussian	0.00285207	0.0834784	0.0864763	0.00299782	58	0.000131767	FALSE
Diffusion_brain_MRI	INI25090	Mean FA in cingulum cingulate gyrus on FA skeleton (R)	gaussian	0.0149029	0.07222	0.0864572	0.0142372	1224	1.85439e-18	TRUE	PGS001420	EFO_0006930|EFO_0004346	brain volume measurement|neuroimaging measurement
Diffusion_brain_MRI	INI25091	Mean FA in cingulum cingulate gyrus on FA skeleton (L)	gaussian	0.0122924	0.0817449	0.0949317	0.0131867	895	1.77857e-15	TRUE	PGS001419	EFO_0006930|EFO_0004346	brain volume measurement|neuroimaging measurement
Diffusion_brain_MRI	INI25092	Mean FA in cingulum hippocampus on FA skeleton (R)	gaussian	0.00544595	0.0346194	0.0394677	0.00484831	879	1.2476e-07	TRUE	PGS001422	EFO_0006930|EFO_0004346	brain volume measurement|neuroimaging measurement
Diffusion_brain_MRI	INI25093	Mean FA in cingulum hippocampus on FA skeleton (L)	gaussian	0.00472676	0.0282888	0.0329617	0.00467284	330	8.47597e-07	TRUE	PGS001421	EFO_0006930|EFO_0004346	brain volume measurement|neuroimaging measurement
Diffusion_brain_MRI	INI25094	Mean FA in fornix cres+stria terminalis on FA skeleton (R)	gaussian	0.00510839	0.210691	0.213534	0.00284341	1174	3.06359e-07	TRUE	PGS001425	EFO_0006930|EFO_0004346	brain volume measurement|neuroimaging measurement
Diffusion_brain_MRI	INI25096	Mean FA in superior longitudinal fasciculus on FA skeleton (R)	gaussian	0.0171129	0.0351956	0.052399	0.0172035	1463	5.53113e-21	TRUE	PGS001446	EFO_0006930|EFO_0004346	brain volume measurement|neuroimaging measurement
Diffusion_brain_MRI	INI25097	Mean FA in superior longitudinal fasciculus on FA skeleton (L)	gaussian	0.0222815	0.0409318	0.0614862	0.0205544	3389	6.71276e-27	TRUE	PGS001445	EFO_0006930|EFO_0004346	brain volume measurement|neuroimaging measurement
Diffusion_brain_MRI	INI25098	Mean FA in superior fronto-occipital fasciculus on FA skeleton (R)	gaussian	0.0139587	0.0938736	0.107135	0.0132615	480	2.22214e-17	TRUE	PGS001444	EFO_0006930|EFO_0004346	brain volume measurement|neuroimaging measurement
Diffusion_brain_MRI	INI25099	Mean FA in superior fronto-occipital fasciculus on FA skeleton (L)	gaussian	0.0121876	0.107903	0.118741	0.0108387	1286	2.34292e-15	TRUE	PGS001443	EFO_0006930|EFO_0004346	brain volume measurement|neuroimaging measurement
Diffusion_brain_MRI	INI25100	Mean FA in uncinate fasciculus on FA skeleton (R)	gaussian	0.00773808	0.0228817	0.0307375	0.00785583	727	2.88101e-10	TRUE	PGS001449	EFO_0006930|EFO_0004346	brain volume measurement|neuroimaging measurement
Diffusion_brain_MRI	INI25101	Mean FA in uncinate fasciculus on FA skeleton (L)	gaussian	0.00251171	0.0123506	0.0137341	0.00138346	11	0.000333916	FALSE
Diffusion_brain_MRI	INI25102	Mean FA in tapetum on FA skeleton (R)	gaussian	0.0202526	0.080378	0.101389	0.0210112	1948	1.41636e-24	TRUE	PGS001448	EFO_0006930|EFO_0004346	brain volume measurement|neuroimaging measurement
Diffusion_brain_MRI	INI25103	Mean FA in tapetum on FA skeleton (L)	gaussian	0.0163154	0.0327892	0.0488066	0.0160174	1202	4.5112e-20	TRUE	PGS001447	EFO_0006930|EFO_0004346	brain volume measurement|neuroimaging measurement
Diffusion_brain_MRI	INI25344	Mean ICVF in middle cerebellar peduncle on FA skeleton	gaussian	0.0329187	0.0312707	0.0645768	0.0333061	1580	3.85457e-39	TRUE	PGS001471	EFO_0006930|EFO_0004346	brain volume measurement|neuroimaging measurement
Diffusion_brain_MRI	INI25345	Mean ICVF in pontine crossing tract on FA skeleton	gaussian	0.00206074	0.0186208	0.0206497	0.00202891	152	0.00115767	FALSE
Diffusion_brain_MRI	INI25346	Mean ICVF in genu of corpus callosum on FA skeleton	gaussian	0.0584175	0.0629514	0.122399	0.0594474	2530	5.83918e-69	TRUE	PGS001466	EFO_0006930|EFO_0004346	brain volume measurement|neuroimaging measurement
Diffusion_brain_MRI	INI25347	Mean ICVF in body of corpus callosum on FA skeleton	gaussian	0.0770618	0.00535633	0.0825902	0.0772339	2881	3.01809e-91	TRUE	PGS001454	EFO_0006930|EFO_0004346	brain volume measurement|neuroimaging measurement
Diffusion_brain_MRI	INI25349	Mean ICVF in fornix on FA skeleton	gaussian	0.00809562	0.0414976	0.0493652	0.00786766	188	1.1211e-10	TRUE	PGS001465	EFO_0006930|EFO_0004346	brain volume measurement|neuroimaging measurement
Diffusion_brain_MRI	INI25350	Mean ICVF in corticospinal tract on FA skeleton (R)	gaussian	0.00143121	0.0481568	0.0492769	0.00112012	267	0.00678334	FALSE
Diffusion_brain_MRI	INI25351	Mean ICVF in corticospinal tract on FA skeleton (L)	gaussian	0.00120885	0.0377001	0.0389162	0.00121612	134	0.012847	FALSE
Diffusion_brain_MRI	INI25352	Mean ICVF in medial lemniscus on FA skeleton (R)	gaussian	0.00446834	0.0729362	0.0767843	0.00384801	250	1.69064e-06	TRUE	PGS001470	EFO_0006930|EFO_0004346	brain volume measurement|neuroimaging measurement
Diffusion_brain_MRI	INI25353	Mean ICVF in medial lemniscus on FA skeleton (L)	gaussian	0.00522446	0.0549834	0.0595793	0.00459583	246	2.24907e-07	TRUE	PGS001469	EFO_0006930|EFO_0004346	brain volume measurement|neuroimaging measurement
Diffusion_brain_MRI	INI25354	Mean ICVF in inferior cerebellar peduncle on FA skeleton (R)	gaussian	0.0307455	0.0612848	0.0908738	0.029589	1262	1.24523e-36	TRUE	PGS001468	EFO_0006930|EFO_0004346	brain volume measurement|neuroimaging measurement
Diffusion_brain_MRI	INI25355	Mean ICVF in inferior cerebellar peduncle on FA skeleton (L)	gaussian	0.0289668	0.0555399	0.0829739	0.027434	711	1.39837e-34	TRUE	PGS001467	EFO_0006930|EFO_0004346	brain volume measurement|neuroimaging measurement
Diffusion_brain_MRI	INI25356	Mean ICVF in superior cerebellar peduncle on FA skeleton (R)	gaussian	0.0215146	0.0601888	0.0807588	0.02057	1420	5.07913e-26	TRUE	PGS001483	EFO_0006930|EFO_0004346	brain volume measurement|neuroimaging measurement
Diffusion_brain_MRI	INI25357	Mean ICVF in superior cerebellar peduncle on FA skeleton (L)	gaussian	0.0203848	0.0342791	0.0525188	0.0182397	2068	9.99639e-25	TRUE	PGS001482	EFO_0006930|EFO_0004346	brain volume measurement|neuroimaging measurement
Diffusion_brain_MRI	INI25358	Mean ICVF in cerebral peduncle on FA skeleton (R)	gaussian	0.0332092	0.0378959	0.0692013	0.0313054	1501	1.77902e-39	TRUE	PGS001456	EFO_0006930|EFO_0004346	brain volume measurement|neuroimaging measurement
Diffusion_brain_MRI	INI25359	Mean ICVF in cerebral peduncle on FA skeleton (L)	gaussian	0.0377866	0.0212653	0.0586611	0.0373958	1907	8.87221e-45	TRUE	PGS001455	EFO_0006930|EFO_0004346	brain volume measurement|neuroimaging measurement
Diffusion_brain_MRI	INI25360	Mean ICVF in anterior limb of internal capsule on FA skeleton (R)	gaussian	0.0328314	0.0982095	0.13007	0.0318607	1308	4.86289e-39	TRUE	PGS001453	EFO_0006930|EFO_0004346	brain volume measurement|neuroimaging measurement
Diffusion_brain_MRI	INI25361	Mean ICVF in anterior limb of internal capsule on FA skeleton (L)	gaussian	0.0271207	0.0868471	0.113624	0.0267771	870	1.86482e-32	TRUE	PGS001452	EFO_0006930|EFO_0004346	brain volume measurement|neuroimaging measurement
Diffusion_brain_MRI	INI25362	Mean ICVF in posterior limb of internal capsule on FA skeleton (R)	gaussian	0.041054	0.0426349	0.0828976	0.0402626	1957	1.41258e-48	TRUE	PGS001475	EFO_0006930|EFO_0004346	brain volume measurement|neuroimaging measurement
Diffusion_brain_MRI	INI25363	Mean ICVF in posterior limb of internal capsule on FA skeleton (L)	gaussian	0.0401699	0.0420264	0.0817544	0.039728	2010	1.50939e-47	TRUE	PGS001474	EFO_0006930|EFO_0004346	brain volume measurement|neuroimaging measurement
Diffusion_brain_MRI	INI25364	Mean ICVF in retrolenticular part of internal capsule on FA skeleton (R)	gaussian	0.0423685	0.0324499	0.0745415	0.0420916	2113	4.1569e-50	TRUE	PGS001479	EFO_0006930|EFO_0004346	brain volume measurement|neuroimaging measurement
Diffusion_brain_MRI	INI25365	Mean ICVF in retrolenticular part of internal capsule on FA skeleton (L)	gaussian	0.0584079	0.0322473	0.0901531	0.0579058	2268	5.99302e-69	TRUE	PGS001478	EFO_0006930|EFO_0004346	brain volume measurement|neuroimaging measurement
Diffusion_brain_MRI	INI25366	Mean ICVF in anterior corona radiata on FA skeleton (R)	gaussian	0.0440124	0.134452	0.178965	0.0445136	2090	5.02493e-52	TRUE	PGS001451	EFO_0006930|EFO_0004346	brain volume measurement|neuroimaging measurement
Diffusion_brain_MRI	INI25367	Mean ICVF in anterior corona radiata on FA skeleton (L)	gaussian	0.04394	0.133193	0.177577	0.0443842	1490	6.10442e-52	TRUE	PGS001450	EFO_0006930|EFO_0004346	brain volume measurement|neuroimaging measurement
Diffusion_brain_MRI	INI25368	Mean ICVF in superior corona radiata on FA skeleton (R)	gaussian	0.0492154	0.0983006	0.145661	0.0473604	2299	4.09118e-58	TRUE	PGS001485	EFO_0006930|EFO_0004346	brain volume measurement|neuroimaging measurement
Diffusion_brain_MRI	INI25369	Mean ICVF in superior corona radiata on FA skeleton (L)	gaussian	0.0425882	0.114279	0.156425	0.0421459	2789	2.30469e-50	TRUE	PGS001484	EFO_0006930|EFO_0004346	brain volume measurement|neuroimaging measurement
Diffusion_brain_MRI	INI25370	Mean ICVF in posterior corona radiata on FA skeleton (R)	gaussian	0.0259133	0.0803662	0.105569	0.0252032	1934	4.5575e-31	TRUE	PGS001473	EFO_0006930|EFO_0004346	brain volume measurement|neuroimaging measurement
Diffusion_brain_MRI	INI25371	Mean ICVF in posterior corona radiata on FA skeleton (L)	gaussian	0.0333142	0.0750206	0.107301	0.0322807	2727	1.34518e-39	TRUE	PGS001472	EFO_0006930|EFO_0004346	brain volume measurement|neuroimaging measurement
Diffusion_brain_MRI	INI25372	Mean ICVF in posterior thalamic radiation on FA skeleton (R)	gaussian	0.0420428	0.0637781	0.104929	0.0411512	1753	9.96096e-50	TRUE	PGS001477	EFO_0006930|EFO_0004346	brain volume measurement|neuroimaging measurement
Diffusion_brain_MRI	INI25373	Mean ICVF in posterior thalamic radiation on FA skeleton (L)	gaussian	0.0438031	0.0791224	0.122042	0.0429201	2073	8.81877e-52	TRUE	PGS001476	EFO_0006930|EFO_0004346	brain volume measurement|neuroimaging measurement
Diffusion_brain_MRI	INI25374	Mean ICVF in sagittal stratum on FA skeleton (R)	gaussian	0.0506212	0.0497578	0.100733	0.0509752	2195	9.14826e-60	TRUE	PGS001481	EFO_0006930|EFO_0004346	brain volume measurement|neuroimaging measurement
Diffusion_brain_MRI	INI25375	Mean ICVF in sagittal stratum on FA skeleton (L)	gaussian	0.0533069	0.0679141	0.120608	0.0526937	1651	6.33727e-63	TRUE	PGS001480	EFO_0006930|EFO_0004346	brain volume measurement|neuroimaging measurement
Diffusion_brain_MRI	INI25376	Mean ICVF in external capsule on FA skeleton (R)	gaussian	0.0167025	0.101558	0.118117	0.0165592	1316	1.62892e-20	TRUE	PGS001462	EFO_0006930|EFO_0004346	brain volume measurement|neuroimaging measurement
Diffusion_brain_MRI	INI25377	Mean ICVF in external capsule on FA skeleton (L)	gaussian	0.0128871	0.102153	0.116091	0.0139385	724	3.72188e-16	TRUE	PGS001461	EFO_0006930|EFO_0004346	brain volume measurement|neuroimaging measurement
Diffusion_brain_MRI	INI25378	Mean ICVF in cingulum cingulate gyrus on FA skeleton (R)	gaussian	0.0506407	0.0897355	0.142943	0.0532076	3061	8.6801e-60	TRUE	PGS001458	EFO_0006930|EFO_0004346	brain volume measurement|neuroimaging measurement
Diffusion_brain_MRI	INI25379	Mean ICVF in cingulum cingulate gyrus on FA skeleton (L)	gaussian	0.0485857	0.0904982	0.140456	0.0499576	1929	2.24085e-57	TRUE	PGS001457	EFO_0006930|EFO_0004346	brain volume measurement|neuroimaging measurement
Diffusion_brain_MRI	INI25380	Mean ICVF in cingulum hippocampus on FA skeleton (R)	gaussian	0.0343742	0.0401113	0.0734766	0.0333654	2400	7.99444e-41	TRUE	PGS001460	EFO_0006930|EFO_0004346	brain volume measurement|neuroimaging measurement
Diffusion_brain_MRI	INI25381	Mean ICVF in cingulum hippocampus on FA skeleton (L)	gaussian	0.0361948	0.0430325	0.0781256	0.0350931	1153	6.2281e-43	TRUE	PGS001459	EFO_0006930|EFO_0004346	brain volume measurement|neuroimaging measurement
Diffusion_brain_MRI	INI25382	Mean ICVF in fornix cres+stria terminalis on FA skeleton (R)	gaussian	0.0248505	0.0200478	0.0445555	0.0245076	2387	7.57952e-30	TRUE	PGS001464	EFO_0006930|EFO_0004346	brain volume measurement|neuroimaging measurement
Diffusion_brain_MRI	INI25383	Mean ICVF in fornix cres+stria terminalis on FA skeleton (L)	gaussian	0.0241642	0.0266669	0.0508347	0.0241678	1353	4.65077e-29	TRUE	PGS001463	EFO_0006930|EFO_0004346	brain volume measurement|neuroimaging measurement
Diffusion_brain_MRI	INI25384	Mean ICVF in superior longitudinal fasciculus on FA skeleton (R)	gaussian	0.0550748	0.0471121	0.101393	0.0542808	1750	5.21754e-65	TRUE	PGS001489	EFO_0006930|EFO_0004346	brain volume measurement|neuroimaging measurement
Diffusion_brain_MRI	INI25385	Mean ICVF in superior longitudinal fasciculus on FA skeleton (L)	gaussian	0.0593458	0.0731612	0.13229	0.0591285	1974	4.64231e-70	TRUE	PGS001488	EFO_0006930|EFO_0004346	brain volume measurement|neuroimaging measurement
Diffusion_brain_MRI	INI25386	Mean ICVF in superior fronto-occipital fasciculus on FA skeleton (R)	gaussian	0.00794262	0.189659	0.196755	0.00709577	703	1.67888e-10	TRUE	PGS001487	EFO_0006930|EFO_0004346	brain volume measurement|neuroimaging measurement
Diffusion_brain_MRI	INI25387	Mean ICVF in superior fronto-occipital fasciculus on FA skeleton (L)	gaussian	0.00596152	0.202238	0.208222	0.00598343	402	3.17197e-08	TRUE	PGS001486	EFO_0006930|EFO_0004346	brain volume measurement|neuroimaging measurement
Diffusion_brain_MRI	INI25388	Mean ICVF in uncinate fasciculus on FA skeleton (R)	gaussian	0.0169604	0.0529679	0.0693808	0.0164129	641	8.26232e-21	TRUE	PGS001492	EFO_0006930|EFO_0004346	brain volume measurement|neuroimaging measurement
Diffusion_brain_MRI	INI25389	Mean ICVF in uncinate fasciculus on FA skeleton (L)	gaussian	0.0136503	0.0524421	0.0664784	0.0140363	962	4.99985e-17	TRUE	PGS001491	EFO_0006930|EFO_0004346	brain volume measurement|neuroimaging measurement
Diffusion_brain_MRI	INI25391	Mean ICVF in tapetum on FA skeleton (L)	gaussian	0.0069512	0.0923489	0.100176	0.00782756	1117	2.30522e-09	TRUE	PGS001490	EFO_0006930|EFO_0004346	brain volume measurement|neuroimaging measurement
Diffusion_brain_MRI	INI25440	Mean ISOVF in middle cerebellar peduncle on FA skeleton	gaussian	4.89206e-05	0.0170792	0.0170801	8.43997e-07	5	0.616824	FALSE
Diffusion_brain_MRI	INI25441	Mean ISOVF in pontine crossing tract on FA skeleton	gaussian	0.000538695	0.0187803	0.0185349	-0.000245375	4	0.0967984	FALSE
Diffusion_brain_MRI	INI25443	Mean ISOVF in body of corpus callosum on FA skeleton	gaussian	0.00559869	0.163031	0.166462	0.00343124	627	8.31269e-08	TRUE	PGS001495	EFO_0006930|EFO_0004346	brain volume measurement|neuroimaging measurement
Diffusion_brain_MRI	INI25445	Mean ISOVF in fornix on FA skeleton	gaussian	0.0106037	0.299839	0.311898	0.0120593	733	1.5121e-13	TRUE	PGS001499	EFO_0006930|EFO_0004346	brain volume measurement|neuroimaging measurement
Diffusion_brain_MRI	INI25446	Mean ISOVF in corticospinal tract on FA skeleton (R)	gaussian	0.00105131	0.00221288	0.0023408	0.000127922	2	0.020335	FALSE
Diffusion_brain_MRI	INI25447	Mean ISOVF in corticospinal tract on FA skeleton (L)	gaussian	0.00157242	0.0016738	0.00268872	0.00101492	35	0.00454238	FALSE
Diffusion_brain_MRI	INI25451	Mean ISOVF in inferior cerebellar peduncle on FA skeleton (L)	gaussian	0.000147689	0.0269302	0.0270352	0.000104931	11	0.384629	FALSE
Diffusion_brain_MRI	INI25452	Mean ISOVF in superior cerebellar peduncle on FA skeleton (R)	gaussian	0.00620921	0.0350854	0.041253	0.00616764	666	1.64445e-08	TRUE	PGS001504	EFO_0006930|EFO_0004346	brain volume measurement|neuroimaging measurement
Diffusion_brain_MRI	INI25453	Mean ISOVF in superior cerebellar peduncle on FA skeleton (L)	gaussian	0.00257662	0.0228004	0.0255561	0.0027557	397	0.000279517	FALSE
Diffusion_brain_MRI	INI25457	Mean ISOVF in anterior limb of internal capsule on FA skeleton (L)	gaussian	0.00268646	0.0750921	0.0776639	0.00257172	166	0.000206997	FALSE
Diffusion_brain_MRI	INI25458	Mean ISOVF in posterior limb of internal capsule on FA skeleton (R)	gaussian	1.17823e-05	0.0281616	0.0281473	-1.42539e-05	5	0.806028	FALSE
Diffusion_brain_MRI	INI25460	Mean ISOVF in retrolenticular part of internal capsule on FA skeleton (R)	gaussian	0.00128381	0.0407705	0.0420371	0.0012666	134	0.0103472	FALSE
Diffusion_brain_MRI	INI25461	Mean ISOVF in retrolenticular part of internal capsule on FA skeleton (L)	gaussian	5.72365e-05	0.0258475	0.0259078	6.02437e-05	2	0.588358	FALSE
Diffusion_brain_MRI	INI25462	Mean ISOVF in anterior corona radiata on FA skeleton (R)	gaussian	0.0111184	0.0263153	0.035694	0.0093787	116	3.90312e-14	TRUE	PGS001494	EFO_0006930|EFO_0004346	brain volume measurement|neuroimaging measurement
Diffusion_brain_MRI	INI25463	Mean ISOVF in anterior corona radiata on FA skeleton (L)	gaussian	0.0138565	0.0414854	0.0548538	0.0133684	393	2.90748e-17	TRUE	PGS001493	EFO_0006930|EFO_0004346	brain volume measurement|neuroimaging measurement
Diffusion_brain_MRI	INI25464	Mean ISOVF in superior corona radiata on FA skeleton (R)	gaussian	0.00416855	0.0969504	0.100322	0.00337153	392	3.77237e-06	TRUE	PGS001506	EFO_0006930|EFO_0004346	brain volume measurement|neuroimaging measurement
Diffusion_brain_MRI	INI25465	Mean ISOVF in superior corona radiata on FA skeleton (L)	gaussian	0.00516232	0.0948395	0.0993485	0.004509	257	2.65376e-07	TRUE	PGS001505	EFO_0006930|EFO_0004346	brain volume measurement|neuroimaging measurement
Diffusion_brain_MRI	INI25467	Mean ISOVF in posterior corona radiata on FA skeleton (L)	gaussian	0.00403248	0.0635693	0.066916	0.00334668	466	5.43383e-06	TRUE	PGS001500	EFO_0006930|EFO_0004346	brain volume measurement|neuroimaging measurement
Diffusion_brain_MRI	INI25469	Mean ISOVF in posterior thalamic radiation on FA skeleton (L)	gaussian	0.00712135	0.0494065	0.0559723	0.00656578	554	1.46988e-09	TRUE	PGS001501	EFO_0006930|EFO_0004346	brain volume measurement|neuroimaging measurement
Diffusion_brain_MRI	INI25470	Mean ISOVF in sagittal stratum on FA skeleton (R)	gaussian	0.0119136	0.0462473	0.0559703	0.00972301	709	4.81722e-15	TRUE	PGS001503	EFO_0006930|EFO_0004346	brain volume measurement|neuroimaging measurement
Diffusion_brain_MRI	INI25471	Mean ISOVF in sagittal stratum on FA skeleton (L)	gaussian	0.0101103	0.0215791	0.0308839	0.00930474	400	5.54214e-13	TRUE	PGS001502	EFO_0006930|EFO_0004346	brain volume measurement|neuroimaging measurement
Diffusion_brain_MRI	INI25473	Mean ISOVF in external capsule on FA skeleton (L)	gaussian	0.00567012	0.068501	0.0732415	0.00474048	142	6.8757e-08	TRUE	PGS001498	EFO_0006930|EFO_0004346	brain volume measurement|neuroimaging measurement
Diffusion_brain_MRI	INI25474	Mean ISOVF in cingulum cingulate gyrus on FA skeleton (R)	gaussian	0.011147	0.005395	0.014151	0.00875601	157	3.61944e-14	TRUE	PGS001497	EFO_0006930|EFO_0004346	brain volume measurement|neuroimaging measurement
Diffusion_brain_MRI	INI25475	Mean ISOVF in cingulum cingulate gyrus on FA skeleton (L)	gaussian	0.00529847	0.00186981	0.00578333	0.00391352	114	1.84696e-07	TRUE	PGS001496	EFO_0006930|EFO_0004346	brain volume measurement|neuroimaging measurement
Diffusion_brain_MRI	INI25482	Mean ISOVF in superior fronto-occipital fasciculus on FA skeleton (R)	gaussian	0.00180891	0.0622835	0.0641968	0.00191339	117	0.00233511	FALSE
Diffusion_brain_MRI	INI25483	Mean ISOVF in superior fronto-occipital fasciculus on FA skeleton (L)	gaussian	0.000852408	0.083049	0.0830935	4.44687e-05	1	0.0367048	FALSE
Diffusion_brain_MRI	INI25488	WA FA in tract acoustic radiation (L)	gaussian	0.0116674	0.00588121	0.0174599	0.0115787	1025	9.2051e-15	TRUE	PGS001643	EFO_0006930|EFO_0004346	brain volume measurement|neuroimaging measurement
Diffusion_brain_MRI	INI25489	WA FA in tract acoustic radiation (R)	gaussian	0.00710565	0.0384892	0.0444622	0.00597296	826	1.53218e-09	TRUE	PGS001644	EFO_0006930|EFO_0004346	brain volume measurement|neuroimaging measurement
Diffusion_brain_MRI	INI25490	WA FA in tract anterior thalamic radiation (L)	gaussian	0.00524393	0.0662453	0.0713783	0.00513299	379	2.13546e-07	TRUE	PGS001645	EFO_0006930|EFO_0004346	brain volume measurement|neuroimaging measurement
Diffusion_brain_MRI	INI25491	WA FA in tract anterior thalamic radiation (R)	gaussian	0.00759365	0.0496293	0.0572186	0.00758933	726	4.21894e-10	TRUE	PGS001646	EFO_0006930|EFO_0004346	brain volume measurement|neuroimaging measurement
Diffusion_brain_MRI	INI25492	WA FA in tract cingulate gyrus part of cingulum (L)	gaussian	0.00624721	0.0498841	0.0567013	0.00681727	773	1.48686e-08	TRUE	PGS001647	EFO_0006930|EFO_0004346	brain volume measurement|neuroimaging measurement
Diffusion_brain_MRI	INI25493	WA FA in tract cingulate gyrus part of cingulum (R)	gaussian	0.0101078	0.0377418	0.0475223	0.00978054	702	5.57936e-13	TRUE	PGS001648	EFO_0006930|EFO_0004346	brain volume measurement|neuroimaging measurement
Diffusion_brain_MRI	INI25495	WA FA in tract parahippocampal part of cingulum (R)	gaussian	0.000381513	0.0359218	0.0362948	0.000373039	43	0.162289	FALSE
Diffusion_brain_MRI	INI25497	WA FA in tract corticospinal tract (R)	gaussian	0.00493074	0.0451895	0.0480464	0.00285694	60	4.91858e-07	TRUE	PGS001649	EFO_0006930|EFO_0004346	brain volume measurement|neuroimaging measurement
Diffusion_brain_MRI	INI25498	WA FA in tract forceps major	gaussian	0.00862593	0.0069758	0.015462	0.00848619	1261	2.76766e-11	TRUE	PGS001650	EFO_0006930|EFO_0004346	brain volume measurement|neuroimaging measurement
Diffusion_brain_MRI	INI25499	WA FA in tract forceps minor	gaussian	0.0303574	0.0858784	0.118291	0.0324123	2017	3.4907e-36	TRUE	PGS001651	EFO_0006930|EFO_0004346	brain volume measurement|neuroimaging measurement
Diffusion_brain_MRI	INI25500	WA FA in tract inferior fronto-occipital fasciculus (L)	gaussian	0.0158133	0.0629919	0.0788644	0.0158725	597	1.69042e-19	TRUE	PGS001652	EFO_0006930|EFO_0004346	brain volume measurement|neuroimaging measurement
Diffusion_brain_MRI	INI25501	WA FA in tract inferior fronto-occipital fasciculus (R)	gaussian	0.0236192	0.0494776	0.0721682	0.0226906	1371	1.96308e-28	TRUE	PGS001653	EFO_0006930|EFO_0004346	brain volume measurement|neuroimaging measurement
Diffusion_brain_MRI	INI25502	WA FA in tract inferior longitudinal fasciculus (L)	gaussian	0.0219303	0.0721802	0.0935106	0.0213304	709	1.69601e-26	TRUE	PGS001654	EFO_0006930|EFO_0004346	brain volume measurement|neuroimaging measurement
Diffusion_brain_MRI	INI25503	WA FA in tract inferior longitudinal fasciculus (R)	gaussian	0.0257222	0.0628309	0.0873246	0.0244937	767	7.55657e-31	TRUE	PGS001655	EFO_0006930|EFO_0004346	brain volume measurement|neuroimaging measurement
Diffusion_brain_MRI	INI25506	WA FA in tract medial lemniscus (R)	gaussian	0.000289019	0.0412101	0.0414463	0.000236281	12	0.223889	FALSE
Diffusion_brain_MRI	INI25507	WA FA in tract posterior thalamic radiation (L)	gaussian	0.0130272	0.0835458	0.0976097	0.0140639	1044	2.57447e-16	TRUE	PGS001656	EFO_0006930|EFO_0004346	brain volume measurement|neuroimaging measurement
Diffusion_brain_MRI	INI25508	WA FA in tract posterior thalamic radiation (R)	gaussian	0.0103671	0.0471395	0.058121	0.0109815	1279	2.81914e-13	TRUE	PGS001657	EFO_0006930|EFO_0004346	brain volume measurement|neuroimaging measurement
Diffusion_brain_MRI	INI25509	WA FA in tract superior longitudinal fasciculus (L)	gaussian	0.0265858	0.0570423	0.0825856	0.0255434	2671	7.68593e-32	TRUE	PGS001658	EFO_0006930|EFO_0004346	brain volume measurement|neuroimaging measurement
Diffusion_brain_MRI	INI25511	WA FA in tract superior thalamic radiation (L)	gaussian	0.0027825	0.0275293	0.0276199	9.06479e-05	1	0.000159271	FALSE
Diffusion_brain_MRI	INI25512	WA FA in tract superior thalamic radiation (R)	gaussian	0.00151977	0.0259167	0.0261788	0.000262133	2	0.00527306	FALSE
Diffusion_brain_MRI	INI25513	WA FA in tract uncinate fasciculus (L)	gaussian	0.00371094	0.0542931	0.0582249	0.00393177	187	1.28946e-05	TRUE	PGS001659	EFO_0006930|EFO_0004346	brain volume measurement|neuroimaging measurement
Diffusion_brain_MRI	INI25514	WA FA in tract uncinate fasciculus (R)	gaussian	0.00747608	0.0512371	0.0581422	0.00690514	205	5.75559e-10	TRUE	PGS001660	EFO_0006930|EFO_0004346	brain volume measurement|neuroimaging measurement
Diffusion_brain_MRI	INI25515	WA MD in tract acoustic radiation (L)	gaussian	0.00339702	0.0102848	0.0137555	0.00347071	63	3.00631e-05	FALSE
Diffusion_brain_MRI	INI25516	WA MD in tract acoustic radiation (R)	gaussian	0.00418086	0.0357485	0.0394554	0.0037069	315	3.65e-06	TRUE	PGS001744	EFO_0006930|EFO_0004346	brain volume measurement|neuroimaging measurement
Diffusion_brain_MRI	INI25517	WA MD in tract anterior thalamic radiation (L)	gaussian	0.0042321	0.201758	0.206369	0.00461101	171	3.18174e-06	TRUE	PGS001745	EFO_0006930|EFO_0004346	brain volume measurement|neuroimaging measurement
Diffusion_brain_MRI	INI25519	WA MD in tract cingulate gyrus part of cingulum (L)	gaussian	0.00963185	0.0373035	0.0481812	0.0108777	296	1.9537e-12	TRUE	PGS001746	EFO_0006930|EFO_0004346	brain volume measurement|neuroimaging measurement
Diffusion_brain_MRI	INI25520	WA MD in tract cingulate gyrus part of cingulum (R)	gaussian	0.0111351	0.0415606	0.0529976	0.011437	767	3.73444e-14	TRUE	PGS001747	EFO_0006930|EFO_0004346	brain volume measurement|neuroimaging measurement
Diffusion_brain_MRI	INI25521	WA MD in tract parahippocampal part of cingulum (L)	gaussian	0.000197515	0.046662	0.0466435	-1.84549e-05	1	0.314692	FALSE
Diffusion_brain_MRI	INI25523	WA MD in tract corticospinal tract (L)	gaussian	0.000629675	0.0305101	0.0309065	0.000396461	66	0.0725937	FALSE
Diffusion_brain_MRI	INI25524	WA MD in tract corticospinal tract (R)	gaussian	4.90545e-05	0.0290388	0.0286034	-0.000435367	87	0.616342	FALSE
Diffusion_brain_MRI	INI25525	WA MD in tract forceps major	gaussian	0.00374036	0.00650725	0.0106055	0.00409827	209	1.19129e-05	TRUE	PGS001748	EFO_0006930|EFO_0004346	brain volume measurement|neuroimaging measurement
Diffusion_brain_MRI	INI25526	WA MD in tract forceps minor	gaussian	0.0303387	0.0874704	0.118862	0.0313911	1164	3.66859e-36	TRUE	PGS001749	EFO_0006930|EFO_0004346	brain volume measurement|neuroimaging measurement
Diffusion_brain_MRI	INI25527	WA MD in tract inferior fronto-occipital fasciculus (L)	gaussian	0.0167325	0.124771	0.14206	0.0172892	813	1.50521e-20	TRUE	PGS001750	EFO_0006930|EFO_0004346	brain volume measurement|neuroimaging measurement
Diffusion_brain_MRI	INI25528	WA MD in tract inferior fronto-occipital fasciculus (R)	gaussian	0.0175417	0.13188	0.15051	0.0186296	702	1.78873e-21	TRUE	PGS001751	EFO_0006930|EFO_0004346	brain volume measurement|neuroimaging measurement
Diffusion_brain_MRI	INI25529	WA MD in tract inferior longitudinal fasciculus (L)	gaussian	0.0158056	0.107362	0.123349	0.0159876	572	1.72522e-19	TRUE	PGS001752	EFO_0006930|EFO_0004346	brain volume measurement|neuroimaging measurement
Diffusion_brain_MRI	INI25530	WA MD in tract inferior longitudinal fasciculus (R)	gaussian	0.015085	0.113065	0.129148	0.0160828	975	1.14839e-18	TRUE	PGS001753	EFO_0006930|EFO_0004346	brain volume measurement|neuroimaging measurement
Diffusion_brain_MRI	INI25531	WA MD in tract middle cerebellar peduncle	gaussian	0.000271128	0.0490943	0.0491207	2.63887e-05	1	0.238796	FALSE
Diffusion_brain_MRI	INI25533	WA MD in tract medial lemniscus (R)	gaussian	0.000425948	0.0315892	0.0317172	0.000128012	4	0.139791	FALSE
Diffusion_brain_MRI	INI25536	WA MD in tract superior longitudinal fasciculus (L)	gaussian	0.0272938	0.119566	0.146436	0.0268695	1809	1.17891e-32	TRUE	PGS001754	EFO_0006930|EFO_0004346	brain volume measurement|neuroimaging measurement
Diffusion_brain_MRI	INI25538	WA MD in tract superior thalamic radiation (L)	gaussian	0.0097985	0.158256	0.168031	0.0097752	610	1.25965e-12	TRUE	PGS001755	EFO_0006930|EFO_0004346	brain volume measurement|neuroimaging measurement
Diffusion_brain_MRI	INI25539	WA MD in tract superior thalamic radiation (R)	gaussian	0.00536747	0.154231	0.158695	0.00446342	96	1.53719e-07	TRUE	PGS001756	EFO_0006930|EFO_0004346	brain volume measurement|neuroimaging measurement
Diffusion_brain_MRI	INI25540	WA MD in tract uncinate fasciculus (L)	gaussian	0.011334	0.100597	0.111068	0.0104718	872	2.21321e-14	TRUE	PGS001757	EFO_0006930|EFO_0004346	brain volume measurement|neuroimaging measurement
Diffusion_brain_MRI	INI25541	WA MD in tract uncinate fasciculus (R)	gaussian	0.0126402	0.114449	0.127489	0.0130399	1033	7.12534e-16	TRUE	PGS001758	EFO_0006930|EFO_0004346	brain volume measurement|neuroimaging measurement
Diffusion_brain_MRI	INI25542	WA MO in tract acoustic radiation (L)	gaussian	0.00129328	0.000484023	0.00179122	0.00130719	561	0.010069	FALSE
Diffusion_brain_MRI	INI25543	WA MO in tract acoustic radiation (R)	gaussian	1.41126e-06	4.03853e-06	1.54335e-06	-2.49518e-06	19	0.932275	FALSE
Diffusion_brain_MRI	INI25544	WA MO in tract anterior thalamic radiation (L)	gaussian	0.000748598	0.00794003	0.0083502	0.00041017	152	0.0502713	FALSE
Diffusion_brain_MRI	INI25545	WA MO in tract anterior thalamic radiation (R)	gaussian	0.00312821	0.0257225	0.0286918	0.0029693	127	6.2224e-05	FALSE
Diffusion_brain_MRI	INI25548	WA MO in tract parahippocampal part of cingulum (L)	gaussian	0.000992652	0.00841311	0.00906034	0.000647229	29	0.0241696	FALSE
Diffusion_brain_MRI	INI25549	WA MO in tract parahippocampal part of cingulum (R)	gaussian	0.000137252	0.0214333	0.0214977	6.43938e-05	9	0.401967	FALSE
Diffusion_brain_MRI	INI25551	WA MO in tract corticospinal tract (R)	gaussian	0.000614652	0.0206085	0.0212601	0.000651556	41	0.0760925	FALSE
Diffusion_brain_MRI	INI25553	WA MO in tract forceps minor	gaussian	0.0136714	0.0285995	0.0417574	0.0131579	1836	4.73053e-17	TRUE	PGS001759	EFO_0006930|EFO_0004346	brain volume measurement|neuroimaging measurement
Diffusion_brain_MRI	INI25555	WA MO in tract inferior fronto-occipital fasciculus (R)	gaussian	0.00116967	0.0235514	0.0235371	-1.42672e-05	2	0.0143932	FALSE
Diffusion_brain_MRI	INI25558	WA MO in tract middle cerebellar peduncle	gaussian	0.0042657	0.0295657	0.032724	0.00315836	47	2.90784e-06	TRUE	PGS001761	EFO_0006930|EFO_0004346	brain volume measurement|neuroimaging measurement
Diffusion_brain_MRI	INI25560	WA MO in tract medial lemniscus (R)	gaussian	0.00455747	0.017835	0.0218692	0.00403425	258	1.33219e-06	TRUE	PGS001760	EFO_0006930|EFO_0004346	brain volume measurement|neuroimaging measurement
Diffusion_brain_MRI	INI25561	WA MO in tract posterior thalamic radiation (L)	gaussian	0.00479992	0.0363588	0.0407885	0.00442965	721	6.97243e-07	TRUE	PGS001762	EFO_0006930|EFO_0004346	brain volume measurement|neuroimaging measurement
Diffusion_brain_MRI	INI25562	WA MO in tract posterior thalamic radiation (R)	gaussian	0.0069912	0.0369611	0.0439683	0.00700725	342	2.07377e-09	TRUE	PGS001763	EFO_0006930|EFO_0004346	brain volume measurement|neuroimaging measurement
Diffusion_brain_MRI	INI25563	WA MO in tract superior longitudinal fasciculus (L)	gaussian	0.0119154	0.0371254	0.0481481	0.0110227	961	4.79456e-15	TRUE	PGS001764	EFO_0006930|EFO_0004346	brain volume measurement|neuroimaging measurement
Diffusion_brain_MRI	INI25564	WA MO in tract superior longitudinal fasciculus (R)	gaussian	0.00106288	0.0684473	0.0696382	0.00119087	197	0.0196563	FALSE
Diffusion_brain_MRI	INI25566	WA MO in tract superior thalamic radiation (R)	gaussian	0.0161738	0.125903	0.141578	0.0156755	1023	6.54792e-20	TRUE	PGS001765	EFO_0006930|EFO_0004346	brain volume measurement|neuroimaging measurement
Diffusion_brain_MRI	INI25570	WA L1 in tract acoustic radiation (R)	gaussian	1.07004e-07	0.0295053	0.0295119	6.58439e-06	2	0.981331	FALSE
Diffusion_brain_MRI	INI25571	WA L1 in tract anterior thalamic radiation (L)	gaussian	4.136e-05	0.194541	0.194561	1.99745e-05	2	0.645466	FALSE
Diffusion_brain_MRI	INI25572	WA L1 in tract anterior thalamic radiation (R)	gaussian	1.4929e-06	0.219633	0.219574	-5.90633e-05	1	0.930348	FALSE
Diffusion_brain_MRI	INI25578	WA L1 in tract corticospinal tract (R)	gaussian	0.000110714	0.0350878	0.0351269	3.90822e-05	21	0.451608	FALSE
Diffusion_brain_MRI	INI25579	WA L1 in tract forceps major	gaussian	0.00133652	0.00822848	0.00946095	0.00123247	72	0.0088929	FALSE
Diffusion_brain_MRI	INI25580	WA L1 in tract forceps minor	gaussian	0.0122553	0.0635986	0.0764686	0.01287	514	1.96055e-15	TRUE	PGS001704	EFO_0006930|EFO_0004346	brain volume measurement|neuroimaging measurement
Diffusion_brain_MRI	INI25581	WA L1 in tract inferior fronto-occipital fasciculus (L)	gaussian	0.00563872	0.0785883	0.0833513	0.00476297	547	7.47395e-08	TRUE	PGS001705	EFO_0006930|EFO_0004346	brain volume measurement|neuroimaging measurement
Diffusion_brain_MRI	INI25582	WA L1 in tract inferior fronto-occipital fasciculus (R)	gaussian	0.00786533	0.103027	0.110287	0.00726092	322	2.05891e-10	TRUE	PGS001706	EFO_0006930|EFO_0004346	brain volume measurement|neuroimaging measurement
Diffusion_brain_MRI	INI25583	WA L1 in tract inferior longitudinal fasciculus (L)	gaussian	0.00432861	0.0676909	0.0717994	0.00410849	499	2.45708e-06	TRUE	PGS001707	EFO_0006930|EFO_0004346	brain volume measurement|neuroimaging measurement
Diffusion_brain_MRI	INI25584	WA L1 in tract inferior longitudinal fasciculus (R)	gaussian	0.0040285	0.0854176	0.0905185	0.00510091	316	5.49224e-06	TRUE	PGS001708	EFO_0006930|EFO_0004346	brain volume measurement|neuroimaging measurement
Diffusion_brain_MRI	INI25585	WA L1 in tract middle cerebellar peduncle	gaussian	3.89939e-05	0.0497215	0.049731	9.55364e-06	2	0.65508	FALSE
Diffusion_brain_MRI	INI25589	WA L1 in tract posterior thalamic radiation (R)	gaussian	0.000231155	0.122522	0.122385	-0.000137043	3	0.276731	FALSE
Diffusion_brain_MRI	INI25590	WA L1 in tract superior longitudinal fasciculus (L)	gaussian	0.0147082	0.112631	0.126335	0.0137039	1382	3.09468e-18	TRUE	PGS001709	EFO_0006930|EFO_0004346	brain volume measurement|neuroimaging measurement
Diffusion_brain_MRI	INI25591	WA L1 in tract superior longitudinal fasciculus (R)	gaussian	0.0100249	0.120018	0.129476	0.00945766	534	6.94038e-13	TRUE	PGS001710	EFO_0006930|EFO_0004346	brain volume measurement|neuroimaging measurement
Diffusion_brain_MRI	INI25592	WA L1 in tract superior thalamic radiation (L)	gaussian	0.00783493	0.195785	0.203905	0.00812013	457	2.23096e-10	TRUE	PGS001711	EFO_0006930|EFO_0004346	brain volume measurement|neuroimaging measurement
Diffusion_brain_MRI	INI25593	WA L1 in tract superior thalamic radiation (R)	gaussian	0.00614079	0.197945	0.202377	0.0044319	358	1.97156e-08	TRUE	PGS001712	EFO_0006930|EFO_0004346	brain volume measurement|neuroimaging measurement
Diffusion_brain_MRI	INI25594	WA L1 in tract uncinate fasciculus (L)	gaussian	0.00681512	0.0815765	0.0877323	0.00615573	173	3.30422e-09	TRUE	PGS001713	EFO_0006930|EFO_0004346	brain volume measurement|neuroimaging measurement
Diffusion_brain_MRI	INI25597	WA L2 in tract acoustic radiation (R)	gaussian	0.0045167	0.0325768	0.0340539	0.00147711	993	1.48557e-06	TRUE	PGS001714	EFO_0006930|EFO_0004346	brain volume measurement|neuroimaging measurement
Diffusion_brain_MRI	INI25598	WA L2 in tract anterior thalamic radiation (L)	gaussian	0.00347112	0.175958	0.17978	0.00382153	170	2.46113e-05	TRUE	PGS001715	EFO_0006930|EFO_0004346	brain volume measurement|neuroimaging measurement
Diffusion_brain_MRI	INI25599	WA L2 in tract anterior thalamic radiation (R)	gaussian	0.00469276	0.182068	0.186992	0.00492445	290	9.28124e-07	TRUE	PGS001716	EFO_0006930|EFO_0004346	brain volume measurement|neuroimaging measurement
Diffusion_brain_MRI	INI25600	WA L2 in tract cingulate gyrus part of cingulum (L)	gaussian	0.00719264	0.0895924	0.0955364	0.00594402	82	1.21736e-09	TRUE	PGS001717	EFO_0006930|EFO_0004346	brain volume measurement|neuroimaging measurement
Diffusion_brain_MRI	INI25601	WA L2 in tract cingulate gyrus part of cingulum (R)	gaussian	0.00881571	0.07488	0.0837253	0.00884528	305	1.67809e-11	TRUE	PGS001718	EFO_0006930|EFO_0004346	brain volume measurement|neuroimaging measurement
Diffusion_brain_MRI	INI25602	WA L2 in tract parahippocampal part of cingulum (L)	gaussian	8.48051e-05	0.0402382	0.0402222	-1.60407e-05	2	0.510029	FALSE
Diffusion_brain_MRI	INI25604	WA L2 in tract corticospinal tract (L)	gaussian	0.00288857	0.0235058	0.0262788	0.00277303	150	0.000119305	FALSE
Diffusion_brain_MRI	INI25605	WA L2 in tract corticospinal tract (R)	gaussian	0.0020809	0.0305849	0.031253	0.000668077	614	0.0010947	FALSE
Diffusion_brain_MRI	INI25606	WA L2 in tract forceps major	gaussian	0.00838892	0.00515518	0.0139681	0.00881288	924	5.17107e-11	TRUE	PGS001719	EFO_0006930|EFO_0004346	brain volume measurement|neuroimaging measurement
Diffusion_brain_MRI	INI25607	WA L2 in tract forceps minor	gaussian	0.0295393	0.0853872	0.115836	0.0304491	1030	3.06185e-35	TRUE	PGS001720	EFO_0006930|EFO_0004346	brain volume measurement|neuroimaging measurement
Diffusion_brain_MRI	INI25608	WA L2 in tract inferior fronto-occipital fasciculus (L)	gaussian	0.0142439	0.128366	0.142616	0.0142506	691	1.04945e-17	TRUE	PGS001721	EFO_0006930|EFO_0004346	brain volume measurement|neuroimaging measurement
Diffusion_brain_MRI	INI25609	WA L2 in tract inferior fronto-occipital fasciculus (R)	gaussian	0.0156083	0.122804	0.139767	0.0169623	814	2.89931e-19	TRUE	PGS001722	EFO_0006930|EFO_0004346	brain volume measurement|neuroimaging measurement
Diffusion_brain_MRI	INI25610	WA L2 in tract inferior longitudinal fasciculus (L)	gaussian	0.0189191	0.112026	0.130674	0.0186486	711	4.75586e-23	TRUE	PGS001723	EFO_0006930|EFO_0004346	brain volume measurement|neuroimaging measurement
Diffusion_brain_MRI	INI25611	WA L2 in tract inferior longitudinal fasciculus (R)	gaussian	0.0147006	0.110093	0.12615	0.0160577	793	3.15698e-18	TRUE	PGS001724	EFO_0006930|EFO_0004346	brain volume measurement|neuroimaging measurement
Diffusion_brain_MRI	INI25614	WA L2 in tract medial lemniscus (R)	gaussian	0.000237653	0.0495113	0.0496214	0.000110124	24	0.270081	FALSE
Diffusion_brain_MRI	INI25615	WA L2 in tract posterior thalamic radiation (L)	gaussian	0.000426874	0.159944	0.160201	0.000257006	1	0.139362	FALSE
Diffusion_brain_MRI	INI25617	WA L2 in tract superior longitudinal fasciculus (L)	gaussian	0.0274735	0.102705	0.123979	0.0212736	1749	1.21463e-21	TRUE	PGS001725	EFO_0006930|EFO_0004346	brain volume measurement|neuroimaging measurement
Diffusion_brain_MRI	INI25618	WA L2 in tract superior longitudinal fasciculus (R)	gaussian	2.19517e-06	0.105205	0.105204	-1.42346e-06	1	0.915591	FALSE
Diffusion_brain_MRI	INI25619	WA L2 in tract superior thalamic radiation (L)	gaussian	0.0148993	0.0917506	0.104958	0.0132074	683	1.87176e-18	TRUE	PGS001726	EFO_0006930|EFO_0004346	brain volume measurement|neuroimaging measurement
Diffusion_brain_MRI	INI25621	WA L2 in tract uncinate fasciculus (L)	gaussian	0.00696736	0.0969604	0.103597	0.00663666	709	2.20876e-09	TRUE	PGS001727	EFO_0006930|EFO_0004346	brain volume measurement|neuroimaging measurement
Diffusion_brain_MRI	INI25622	WA L2 in tract uncinate fasciculus (R)	gaussian	0.0122186	0.107576	0.120365	0.0127891	706	2.1593e-15	TRUE	PGS001728	EFO_0006930|EFO_0004346	brain volume measurement|neuroimaging measurement
Diffusion_brain_MRI	INI25624	WA L3 in tract acoustic radiation (R)	gaussian	0.00482649	0.0406435	0.0435823	0.00293878	794	6.49533e-07	TRUE	PGS001729	EFO_0006930|EFO_0004346	brain volume measurement|neuroimaging measurement
Diffusion_brain_MRI	INI25625	WA L3 in tract anterior thalamic radiation (L)	gaussian	0.00599914	0.195286	0.201703	0.00641738	200	2.87062e-08	TRUE	PGS001730	EFO_0006930|EFO_0004346	brain volume measurement|neuroimaging measurement
Diffusion_brain_MRI	INI25626	WA L3 in tract anterior thalamic radiation (R)	gaussian	0.00890303	0.194076	0.203326	0.00924973	432	1.33304e-11	TRUE	PGS001731	EFO_0006930|EFO_0004346	brain volume measurement|neuroimaging measurement
Diffusion_brain_MRI	INI25627	WA L3 in tract cingulate gyrus part of cingulum (L)	gaussian	0.0111617	0.0512008	0.0609492	0.00974838	1611	3.48226e-14	TRUE	PGS001732	EFO_0006930|EFO_0004346	brain volume measurement|neuroimaging measurement
Diffusion_brain_MRI	INI25628	WA L3 in tract cingulate gyrus part of cingulum (R)	gaussian	0.0109648	0.0508882	0.0617048	0.0108166	1080	5.84722e-14	TRUE	PGS001733	EFO_0006930|EFO_0004346	brain volume measurement|neuroimaging measurement
Diffusion_brain_MRI	INI25633	WA L3 in tract forceps major	gaussian	1.05881e-05	0.00666197	0.00665016	-1.18025e-05	1	0.815935	FALSE
Diffusion_brain_MRI	INI25634	WA L3 in tract forceps minor	gaussian	0.0342612	0.0906362	0.125837	0.0352011	1536	1.08038e-40	TRUE	PGS001734	EFO_0006930|EFO_0004346	brain volume measurement|neuroimaging measurement
Diffusion_brain_MRI	INI25635	WA L3 in tract inferior fronto-occipital fasciculus (L)	gaussian	0.0210456	0.121902	0.143581	0.0216793	945	1.52969e-24	TRUE	PGS001735	EFO_0006930|EFO_0004346	brain volume measurement|neuroimaging measurement
Diffusion_brain_MRI	INI25636	WA L3 in tract inferior fronto-occipital fasciculus (R)	gaussian	0.024902	0.125399	0.151701	0.0263019	864	6.61473e-30	TRUE	PGS001736	EFO_0006930|EFO_0004346	brain volume measurement|neuroimaging measurement
Diffusion_brain_MRI	INI25637	WA L3 in tract inferior longitudinal fasciculus (L)	gaussian	0.0225358	0.114596	0.137593	0.0229971	919	1.34313e-25	TRUE	PGS001737	EFO_0006930|EFO_0004346	brain volume measurement|neuroimaging measurement
Diffusion_brain_MRI	INI25638	WA L3 in tract inferior longitudinal fasciculus (R)	gaussian	0.0190995	0.12009	0.141002	0.0209119	825	2.95685e-23	TRUE	PGS001738	EFO_0006930|EFO_0004346	brain volume measurement|neuroimaging measurement
Diffusion_brain_MRI	INI25639	WA L3 in tract middle cerebellar peduncle	gaussian	0.00140996	0.0431944	0.0442389	0.00104449	185	0.00720724	FALSE
Diffusion_brain_MRI	INI25640	WA L3 in tract medial lemniscus (L)	gaussian	6.26374e-07	0.0377947	0.0378253	3.05616e-05	5	0.95485	FALSE
Diffusion_brain_MRI	INI25641	WA L3 in tract medial lemniscus (R)	gaussian	0.00045607	0.0511565	0.0513836	0.000227181	6	0.126538	FALSE
Diffusion_brain_MRI	INI25642	WA L3 in tract posterior thalamic radiation (L)	gaussian	0.00040798	0.159578	0.159616	3.79151e-05	1	0.148435	FALSE
Diffusion_brain_MRI	INI25644	WA L3 in tract superior longitudinal fasciculus (L)	gaussian	0.0281931	0.105275	0.132421	0.0271457	1884	1.08776e-33	TRUE	PGS001739	EFO_0006930|EFO_0004346	brain volume measurement|neuroimaging measurement
Diffusion_brain_MRI	INI25646	WA L3 in tract superior thalamic radiation (L)	gaussian	0.0153794	0.115329	0.129858	0.0145291	855	5.29444e-19	TRUE	PGS001740	EFO_0006930|EFO_0004346	brain volume measurement|neuroimaging measurement
Diffusion_brain_MRI	INI25647	WA L3 in tract superior thalamic radiation (R)	gaussian	0.00831488	0.10911	0.113634	0.00452384	1510	6.28637e-11	TRUE	PGS001741	EFO_0006930|EFO_0004346	brain volume measurement|neuroimaging measurement
Diffusion_brain_MRI	INI25648	WA L3 in tract uncinate fasciculus (L)	gaussian	0.00936791	0.0936887	0.102732	0.0090436	755	3.91568e-12	TRUE	PGS001742	EFO_0006930|EFO_0004346	brain volume measurement|neuroimaging measurement
Diffusion_brain_MRI	INI25649	WA L3 in tract uncinate fasciculus (R)	gaussian	0.0181243	0.101297	0.120002	0.0187055	1320	3.85812e-22	TRUE	PGS001743	EFO_0006930|EFO_0004346	brain volume measurement|neuroimaging measurement
Diffusion_brain_MRI	INI25650	WA ICVF in tract acoustic radiation (L)	gaussian	0.0241795	0.0234254	0.0481225	0.0246971	1563	4.46636e-29	TRUE	PGS001661	EFO_0006930|EFO_0004346	brain volume measurement|neuroimaging measurement
Diffusion_brain_MRI	INI25651	WA ICVF in tract acoustic radiation (R)	gaussian	0.0280982	0.0295592	0.0575026	0.0279434	979	1.39886e-33	TRUE	PGS001662	EFO_0006930|EFO_0004346	brain volume measurement|neuroimaging measurement
Diffusion_brain_MRI	INI25652	WA ICVF in tract anterior thalamic radiation (L)	gaussian	0.0265417	0.117841	0.142769	0.0249281	817	8.6383e-32	TRUE	PGS001663	EFO_0006930|EFO_0004346	brain volume measurement|neuroimaging measurement
Diffusion_brain_MRI	INI25653	WA ICVF in tract anterior thalamic radiation (R)	gaussian	0.0248073	0.121302	0.144586	0.0232846	791	8.49592e-30	TRUE	PGS001664	EFO_0006930|EFO_0004346	brain volume measurement|neuroimaging measurement
Diffusion_brain_MRI	INI25654	WA ICVF in tract cingulate gyrus part of cingulum (L)	gaussian	0.0294747	0.0700659	0.0994577	0.0293919	1095	3.63457e-35	TRUE	PGS001665	EFO_0006930|EFO_0004346	brain volume measurement|neuroimaging measurement
Diffusion_brain_MRI	INI25655	WA ICVF in tract cingulate gyrus part of cingulum (R)	gaussian	0.0293357	0.0661041	0.0957725	0.0296684	998	5.25609e-35	TRUE	PGS001666	EFO_0006930|EFO_0004346	brain volume measurement|neuroimaging measurement
Diffusion_brain_MRI	INI25656	WA ICVF in tract parahippocampal part of cingulum (L)	gaussian	0.0118798	0.0285139	0.04033	0.0118161	449	5.26503e-15	TRUE	PGS001678	EFO_0006930|EFO_0004346	brain volume measurement|neuroimaging measurement
Diffusion_brain_MRI	INI25657	WA ICVF in tract parahippocampal part of cingulum (R)	gaussian	0.0140123	0.0247382	0.0385921	0.0138539	955	1.92951e-17	TRUE	PGS001679	EFO_0006930|EFO_0004346	brain volume measurement|neuroimaging measurement
Diffusion_brain_MRI	INI25658	WA ICVF in tract corticospinal tract (L)	gaussian	0.0198182	0.0125154	0.0324739	0.0199586	1128	4.45067e-24	TRUE	PGS001667	EFO_0006930|EFO_0004346	brain volume measurement|neuroimaging measurement
Diffusion_brain_MRI	INI25659	WA ICVF in tract corticospinal tract (R)	gaussian	0.0160864	0.0201482	0.0343309	0.0141827	310	8.24119e-20	TRUE	PGS001668	EFO_0006930|EFO_0004346	brain volume measurement|neuroimaging measurement
Diffusion_brain_MRI	INI25660	WA ICVF in tract forceps major	gaussian	0.0316558	0.0246044	0.0560372	0.0314328	1466	1.10859e-37	TRUE	PGS001669	EFO_0006930|EFO_0004346	brain volume measurement|neuroimaging measurement
Diffusion_brain_MRI	INI25661	WA ICVF in tract forceps minor	gaussian	0.0614792	0.0768155	0.138798	0.0619825	2047	1.36681e-72	TRUE	PGS001670	EFO_0006930|EFO_0004346	brain volume measurement|neuroimaging measurement
Diffusion_brain_MRI	INI25662	WA ICVF in tract inferior fronto-occipital fasciculus (L)	gaussian	0.0479036	0.0736663	0.123097	0.049431	2008	1.4125e-56	TRUE	PGS001671	EFO_0006930|EFO_0004346	brain volume measurement|neuroimaging measurement
Diffusion_brain_MRI	INI25663	WA ICVF in tract inferior fronto-occipital fasciculus (R)	gaussian	0.0489793	0.070459	0.119492	0.0490332	1964	7.74285e-58	TRUE	PGS001672	EFO_0006930|EFO_0004346	brain volume measurement|neuroimaging measurement
Diffusion_brain_MRI	INI25664	WA ICVF in tract inferior longitudinal fasciculus (L)	gaussian	0.0495686	0.0566594	0.10649	0.0498307	1804	1.5754e-58	TRUE	PGS001673	EFO_0006930|EFO_0004346	brain volume measurement|neuroimaging measurement
Diffusion_brain_MRI	INI25665	WA ICVF in tract inferior longitudinal fasciculus (R)	gaussian	0.0484641	0.0493696	0.0987862	0.0494165	1872	3.11171e-57	TRUE	PGS001674	EFO_0006930|EFO_0004346	brain volume measurement|neuroimaging measurement
Diffusion_brain_MRI	INI25666	WA ICVF in tract middle cerebellar peduncle	gaussian	0.00375099	0.0161699	0.0198559	0.00368601	512	1.1577e-05	TRUE	PGS001677	EFO_0006930|EFO_0004346	brain volume measurement|neuroimaging measurement
Diffusion_brain_MRI	INI25667	WA ICVF in tract medial lemniscus (L)	gaussian	0.0140224	0.0474915	0.0619209	0.0144295	663	1.87904e-17	TRUE	PGS001675	EFO_0006930|EFO_0004346	brain volume measurement|neuroimaging measurement
Diffusion_brain_MRI	INI25668	WA ICVF in tract medial lemniscus (R)	gaussian	0.00965899	0.0576292	0.0672289	0.0095997	600	1.81893e-12	TRUE	PGS001676	EFO_0006930|EFO_0004346	brain volume measurement|neuroimaging measurement
Diffusion_brain_MRI	INI25669	WA ICVF in tract posterior thalamic radiation (L)	gaussian	0.0340442	0.0760738	0.110632	0.0345586	1264	1.92579e-40	TRUE	PGS001680	EFO_0006930|EFO_0004346	brain volume measurement|neuroimaging measurement
Diffusion_brain_MRI	INI25670	WA ICVF in tract posterior thalamic radiation (R)	gaussian	0.0284486	0.0610308	0.0902722	0.0292414	1618	5.52625e-34	TRUE	PGS001681	EFO_0006930|EFO_0004346	brain volume measurement|neuroimaging measurement
Diffusion_brain_MRI	INI25671	WA ICVF in tract superior longitudinal fasciculus (L)	gaussian	0.0524935	0.072444	0.125801	0.0533571	2131	5.74944e-62	TRUE	PGS001682	EFO_0006930|EFO_0004346	brain volume measurement|neuroimaging measurement
Diffusion_brain_MRI	INI25672	WA ICVF in tract superior longitudinal fasciculus (R)	gaussian	0.0514231	0.0573741	0.10856	0.0511854	1652	1.04447e-60	TRUE	PGS001683	EFO_0006930|EFO_0004346	brain volume measurement|neuroimaging measurement
Diffusion_brain_MRI	INI25673	WA ICVF in tract superior thalamic radiation (L)	gaussian	0.0338632	0.0867015	0.11932	0.0326183	1165	3.11836e-40	TRUE	PGS001684	EFO_0006930|EFO_0004346	brain volume measurement|neuroimaging measurement
Diffusion_brain_MRI	INI25674	WA ICVF in tract superior thalamic radiation (R)	gaussian	0.0379776	0.0801077	0.117825	0.0377176	1474	5.32528e-45	TRUE	PGS001685	EFO_0006930|EFO_0004346	brain volume measurement|neuroimaging measurement
Diffusion_brain_MRI	INI25675	WA ICVF in tract uncinate fasciculus (L)	gaussian	0.011307	0.0698741	0.0805205	0.0106464	136	2.37602e-14	TRUE	PGS001686	EFO_0006930|EFO_0004346	brain volume measurement|neuroimaging measurement
Diffusion_brain_MRI	INI25676	WA ICVF in tract uncinate fasciculus (R)	gaussian	0.0253426	0.0646105	0.0896085	0.024998	837	2.06268e-30	TRUE	PGS001687	EFO_0006930|EFO_0004346	brain volume measurement|neuroimaging measurement
Diffusion_brain_MRI	INI25679	WA OD in tract anterior thalamic radiation (L)	gaussian	0.000720571	0.0415675	0.0413142	-0.000253297	2	0.0547774	FALSE
Diffusion_brain_MRI	INI25680	WA OD in tract anterior thalamic radiation (R)	gaussian	9.35435e-06	0.0973241	0.0973237	-4.05399e-07	1	0.82681	FALSE
Diffusion_brain_MRI	INI25681	WA OD in tract cingulate gyrus part of cingulum (L)	gaussian	3.01096e-07	0.0145507	0.0145539	3.19124e-06	2	0.968688	FALSE
Diffusion_brain_MRI	INI25682	WA OD in tract cingulate gyrus part of cingulum (R)	gaussian	0.00229611	0.00845005	0.0106674	0.00221737	278	0.000603917	FALSE
Diffusion_brain_MRI	INI25684	WA OD in tract parahippocampal part of cingulum (R)	gaussian	7.96022e-05	0.0204505	0.0200942	-0.000356301	133	0.523302	FALSE
Diffusion_brain_MRI	INI25685	WA OD in tract corticospinal tract (L)	gaussian	0.00523104	0.063772	0.0638753	0.000103311	1	2.21e-07	TRUE	PGS001766	EFO_0006930|EFO_0004346	brain volume measurement|neuroimaging measurement
Diffusion_brain_MRI	INI25687	WA OD in tract forceps major	gaussian	0.00285323	0.0358893	0.0388104	0.00292111	308	0.000131353	FALSE
Diffusion_brain_MRI	INI25689	WA OD in tract inferior fronto-occipital fasciculus (L)	gaussian	0.000920093	0.010769	0.010069	-0.000699927	462	0.0299747	FALSE
Diffusion_brain_MRI	INI25690	WA OD in tract inferior fronto-occipital fasciculus (R)	gaussian	0.0020655	0.0186807	0.020852	0.00217136	222	0.00114247	FALSE
Diffusion_brain_MRI	INI25691	WA OD in tract inferior longitudinal fasciculus (L)	gaussian	0.000121077	0.00755529	0.00743258	-0.000122702	5	0.431178	FALSE
Diffusion_brain_MRI	INI25692	WA OD in tract inferior longitudinal fasciculus (R)	gaussian	0.00400904	0.0189929	0.0231426	0.0041497	378	5.7866e-06	TRUE	PGS001767	EFO_0006930|EFO_0004346	brain volume measurement|neuroimaging measurement
Diffusion_brain_MRI	INI25694	WA OD in tract medial lemniscus (L)	gaussian	0.00651243	0.0314321	0.037494	0.0060619	297	7.36339e-09	TRUE	PGS001768	EFO_0006930|EFO_0004346	brain volume measurement|neuroimaging measurement
Diffusion_brain_MRI	INI25695	WA OD in tract medial lemniscus (R)	gaussian	0.00262692	0.0288329	0.0314783	0.00264539	108	0.000243577	FALSE
Diffusion_brain_MRI	INI25696	WA OD in tract posterior thalamic radiation (L)	gaussian	0.00107902	0.0176611	0.0182725	0.000611392	7	0.0187482	FALSE
Diffusion_brain_MRI	INI25697	WA OD in tract posterior thalamic radiation (R)	gaussian	0.0022344	0.0428041	0.0420951	-0.000708937	1079	0.000715959	FALSE
Diffusion_brain_MRI	INI25698	WA OD in tract superior longitudinal fasciculus (L)	gaussian	0.0109836	0.0219908	0.0320805	0.0100896	1298	5.56434e-14	TRUE	PGS001769	EFO_0006930|EFO_0004346	brain volume measurement|neuroimaging measurement
Diffusion_brain_MRI	INI25699	WA OD in tract superior longitudinal fasciculus (R)	gaussian	0.00896577	0.0351354	0.0443137	0.00917831	726	1.12986e-11	TRUE	PGS001770	EFO_0006930|EFO_0004346	brain volume measurement|neuroimaging measurement
Diffusion_brain_MRI	INI25700	WA OD in tract superior thalamic radiation (L)	gaussian	0.00121776	0.152399	0.152727	0.000327879	1	0.0125202	FALSE
Diffusion_brain_MRI	INI25701	WA OD in tract superior thalamic radiation (R)	gaussian	0.0145884	0.157186	0.172979	0.0157928	1352	4.24114e-18	TRUE	PGS001771	EFO_0006930|EFO_0004346	brain volume measurement|neuroimaging measurement
Diffusion_brain_MRI	INI25702	WA OD in tract uncinate fasciculus (L)	gaussian	9.64884e-06	0.0109912	0.0108038	-0.00018746	52	0.824149	FALSE
Diffusion_brain_MRI	INI25703	WA OD in tract uncinate fasciculus (R)	gaussian	0.000336556	0.0176398	0.0172999	-0.000339871	240	0.189357	FALSE
Diffusion_brain_MRI	INI25704	WA ISOVF in tract acoustic radiation (L)	gaussian	0.00444483	0.00463064	0.00903903	0.00440839	231	1.80037e-06	TRUE	PGS001688	EFO_0006930|EFO_0004346	brain volume measurement|neuroimaging measurement
Diffusion_brain_MRI	INI25705	WA ISOVF in tract acoustic radiation (R)	gaussian	0.00632185	0.0249161	0.0303497	0.00543363	725	1.22e-08	TRUE	PGS001689	EFO_0006930|EFO_0004346	brain volume measurement|neuroimaging measurement
Diffusion_brain_MRI	INI25707	WA ISOVF in tract anterior thalamic radiation (R)	gaussian	0.00371225	0.114211	0.118143	0.00393213	130	1.28493e-05	TRUE	PGS001690	EFO_0006930|EFO_0004346	brain volume measurement|neuroimaging measurement
Diffusion_brain_MRI	INI25708	WA ISOVF in tract cingulate gyrus part of cingulum (L)	gaussian	0.00670311	0.00435211	0.0109858	0.00663367	477	4.44446e-09	TRUE	PGS001691	EFO_0006930|EFO_0004346	brain volume measurement|neuroimaging measurement
Diffusion_brain_MRI	INI25709	WA ISOVF in tract cingulate gyrus part of cingulum (R)	gaussian	0.0060775	0.00398801	0.00968847	0.00570046	245	2.33184e-08	TRUE	PGS001692	EFO_0006930|EFO_0004346	brain volume measurement|neuroimaging measurement
Diffusion_brain_MRI	INI25712	WA ISOVF in tract corticospinal tract (L)	gaussian	0.00027264	0.0312425	0.0308637	-0.000378737	1	0.237491	FALSE
Diffusion_brain_MRI	INI25713	WA ISOVF in tract corticospinal tract (R)	gaussian	0.000927093	0.0315303	0.0323853	0.000854961	82	0.0293563	FALSE
Diffusion_brain_MRI	INI25716	WA ISOVF in tract inferior fronto-occipital fasciculus (L)	gaussian	0.0221625	0.0498233	0.0710998	0.0212766	1080	9.19141e-27	TRUE	PGS001693	EFO_0006930|EFO_0004346	brain volume measurement|neuroimaging measurement
Diffusion_brain_MRI	INI25717	WA ISOVF in tract inferior fronto-occipital fasciculus (R)	gaussian	0.0166194	0.0579164	0.0729945	0.0150781	1146	2.0268e-20	TRUE	PGS001694	EFO_0006930|EFO_0004346	brain volume measurement|neuroimaging measurement
Diffusion_brain_MRI	INI25718	WA ISOVF in tract inferior longitudinal fasciculus (L)	gaussian	0.0307021	0.0647162	0.0922926	0.0275764	1123	1.39734e-36	TRUE	PGS001695	EFO_0006930|EFO_0004346	brain volume measurement|neuroimaging measurement
Diffusion_brain_MRI	INI25719	WA ISOVF in tract inferior longitudinal fasciculus (R)	gaussian	0.026387	0.0822581	0.105196	0.0229383	1688	1.30111e-31	TRUE	PGS001696	EFO_0006930|EFO_0004346	brain volume measurement|neuroimaging measurement
Diffusion_brain_MRI	INI25723	WA ISOVF in tract posterior thalamic radiation (L)	gaussian	0.00126908	0.101186	0.102049	0.000863242	27	0.0107956	FALSE
Diffusion_brain_MRI	INI25724	WA ISOVF in tract posterior thalamic radiation (R)	gaussian	0.00349777	0.114435	0.117491	0.0030557	72	2.29032e-05	TRUE	PGS001697	EFO_0006930|EFO_0004346	brain volume measurement|neuroimaging measurement
Diffusion_brain_MRI	INI25725	WA ISOVF in tract superior longitudinal fasciculus (L)	gaussian	0.0315512	0.0684823	0.0975336	0.0290512	695	1.46372e-37	TRUE	PGS001698	EFO_0006930|EFO_0004346	brain volume measurement|neuroimaging measurement
Diffusion_brain_MRI	INI25726	WA ISOVF in tract superior longitudinal fasciculus (R)	gaussian	0.0272877	0.0970976	0.118003	0.0209054	197	1.19813e-32	TRUE	PGS001699	EFO_0006930|EFO_0004346	brain volume measurement|neuroimaging measurement
Diffusion_brain_MRI	INI25727	WA ISOVF in tract superior thalamic radiation (L)	gaussian	0.00476556	0.0895268	0.0935304	0.00400363	538	7.6419e-07	TRUE	PGS001700	EFO_0006930|EFO_0004346	brain volume measurement|neuroimaging measurement
Diffusion_brain_MRI	INI25728	WA ISOVF in tract superior thalamic radiation (R)	gaussian	0.00565989	0.0910637	0.0954108	0.00434707	174	7.0652e-08	TRUE	PGS001701	EFO_0006930|EFO_0004346	brain volume measurement|neuroimaging measurement
Diffusion_brain_MRI	INI25729	WA ISOVF in tract uncinate fasciculus (L)	gaussian	0.0108701	0.0448809	0.0544852	0.00960428	385	7.50169e-14	TRUE	PGS001702	EFO_0006930|EFO_0004346	brain volume measurement|neuroimaging measurement
Diffusion_brain_MRI	INI25730	WA ISOVF in tract uncinate fasciculus (R)	gaussian	0.0122467	0.0484283	0.0573147	0.0088864	83	2.00581e-15	TRUE	PGS001703	EFO_0006930|EFO_0004346	brain volume measurement|neuroimaging measurement
Digestive_health	INI21025	Freq. of discomfort/pain in abdomen in last 3 months	gaussian	0.000952851	0.0304246	0.0313356	0.000910963	256	1.39966e-06	TRUE	PGS001395	EFO_0003766	pain in abdomen
Digestive_health	INI21028	Freq. of discomfort/pain getting better or stopping after a bowel movement	gaussian	2.36013e-05	0.000940615	0.000921399	-1.92164e-05	5	0.576902	FALSE
Digestive_health	INI21029	More frequent bowel movements when abdominal discomfort/pain started	gaussian	5.34389e-05	0.00124175	0.00130121	5.94559e-05	29	0.414206	FALSE
Digestive_health	INI21033	Freq. of hard/lumpy stools in the last 3 months	gaussian	0.000373853	0.0206148	0.0207958	0.000181054	385	0.00256505	FALSE
Digestive_health	INI21034	Freq. of loose/mushy/watery stools in the last 3 months	gaussian	0.000172012	0.010217	0.0103711	0.000154175	33	0.0410247	FALSE
Digestive_health	INI21039	Severity of current abdominal distension/tightness	gaussian	0.000326082	0.0112423	0.0114918	0.000249482	24	0.177508	FALSE
Digestive_health	INI21040	Satisfaction with bowel habits	gaussian	1.48924e-06	0.0169557	0.0169567	1.01591e-06	2	0.849073	FALSE
Digestive_health	INI21042	Greatest # of times bowels opened per day	gaussian	0.00060611	0.00376238	0.0043105	0.00054812	95	0.0001223	FALSE
Digestive_health	INI21043	Least # of times bowels opened per week	gaussian	3.73395e-06	0.0115425	0.0115386	-3.85889e-06	1	0.76381	FALSE
Digestive_health	INI21044	Ave. # of times bowels opened per day	gaussian	0.00204445	0.00152833	0.00353771	0.00200938	845	1.82801e-12	TRUE	PGS001376	EFO_0008460	colorectal health
Digestive_health	INI21045	# of weeks absent from work due to IBS, in the last year	gaussian	0.0020798	0.00609494	0.0031568	-0.00293814	5	0.128721	FALSE
Digestive_health	INI21047	# of weeks (in the last year) at work suffering because of IBS	gaussian	8.38333e-05	0.0153959	0.0148967	-0.00049924	6	0.75902	FALSE
Digestive_health	INI21049	Degree bothered by pain in arms/legs/joints in the past 3 months	gaussian	0.00085812	0.0112073	0.0120602	0.000852898	534	4.62607e-06	TRUE	PGS001386	EFO_0011014	health-related quality of life measurement
Digestive_health	INI21051	Degree bothered by headaches in the last 3 months	gaussian	0.000892215	0.0606972	0.0612239	0.000526684	9	2.98432e-06	TRUE	PGS001385	EFO_0011014	health-related quality of life measurement
Digestive_health	INI21052	Degree bothered by chest pain in the last 3 months	gaussian	8.74883e-05	0.0013089	0.00135095	4.20508e-05	1	0.153015	FALSE
Digestive_health	INI21053	Degree bothered by dizziness in the last 3 months	gaussian	0.000360809	0.0054584	0.00570861	0.000250213	17	0.00297719	FALSE
Digestive_health	INI21058	Degree bothered by urinary frequency/bladder irritability in the last 3 months	gaussian	0.000928136	0.0147909	0.0156628	0.000871954	333	3.4897e-06	TRUE	PGS001387	EFO_0011014	health-related quality of life measurement
Digestive_health	INI21059	Degree bothered by nausea in the last 3 months	gaussian	9.29587e-05	0.0184493	0.0184968	4.75725e-05	5	0.131693	FALSE
Digestive_health	INI21060	Degree bothered by feeling tired all the time in the last 3 months	gaussian	0.00164243	0.0222535	0.0233651	0.00111157	1526	2.31643e-10	TRUE	PGS001384	EFO_0011014	health-related quality of life measurement
Digestive_health	INI21061	Degree bothered by trouble sleeping in the last 3 months	gaussian	9.26254e-06	0.0439854	0.043997	1.15806e-05	3	0.634157	FALSE
DXA_assessment	INI23201	L1-L4 ave. height	gaussian	0.000371516	0.282745	0.272939	-0.0098065	250	0.610684	FALSE
DXA_assessment	INI23209	Femur neck BMD (bone mineral density) T-score (R)	gaussian	0.00218561	0.0682496	0.0699895	0.00173991	15	0.218016	FALSE
DXA_assessment	INI23210	Femur shaft BMD (bone mineral density) (R)	gaussian	0.000422776	0.136676	0.136897	0.000220062	8	0.587603	FALSE
DXA_assessment	INI23212	Femur total BMD (bone mineral density) (R)	gaussian	0.00147416	0.186856	0.18717	0.000314472	2	0.311092	FALSE
DXA_assessment	INI23213	Femur total BMD (bone mineral density) T-score (R)	gaussian	0.00161896	0.0678767	0.0685919	0.000715234	3	0.289828	FALSE
DXA_assessment	INI23220	Arm BMC (bone mineral content) (L)	gaussian	7.88926e-05	0.711715	0.710989	-0.000725852	16	0.828826	FALSE
DXA_assessment	INI23222	Arm BMC (bone mineral content) (R)	gaussian	0.000628715	0.72254	0.720685	-0.00185509	41	0.541574	FALSE
DXA_assessment	INI23223	Arm BMD (bone mineral density) (R)	gaussian	0.00180829	0.481261	0.482605	0.00134398	19	0.300408	FALSE
DXA_assessment	INI23224	Arms BMC (bone mineral content)	gaussian	1.73168e-05	0.723045	0.722925	-0.000119609	15	0.912612	FALSE
DXA_assessment	INI23244	Android bone mass	gaussian	0.000807269	0.331322	0.329688	-0.00163386	38	0.453583	FALSE
DXA_assessment	INI23252	Arm total mass (L)	gaussian	0.00113666	0.368664	0.361199	-0.00746539	113	0.41171	FALSE
DXA_assessment	INI23254	Arm lean mass (R)	gaussian	0.000673051	0.735104	0.729807	-0.00529687	169	0.527649	FALSE
DXA_assessment	INI23255	Arm tissue fat % (R)	gaussian	0.00013439	0.576583	0.576678	9.5588e-05	3	0.777797	FALSE
DXA_assessment	INI23256	Arm total mass (R)	gaussian	0.00220842	0.40333	0.396398	-0.00693268	233	0.252406	FALSE
DXA_assessment	INI23257	Arms fat mass	gaussian	3.62567e-06	0.0715784	0.0713257	-0.000252718	1	0.95995	FALSE
DXA_assessment	INI23260	Arms total mass	gaussian	0.000871613	0.397403	0.389202	-0.00820111	199	0.43612	FALSE
DXA_assessment	INI23262	Gynoid fat mass	gaussian	0.000570408	0.106207	0.107081	0.00087354	19	0.52873	FALSE
DXA_assessment	INI23263	Gynoid lean mass	gaussian	0.000680024	0.676616	0.672638	-0.00397802	34	0.491556	FALSE
DXA_assessment	INI23265	Gynoid total mass	gaussian	0.00369749	0.179405	0.181918	0.00251257	37	0.10847	FALSE
DXA_assessment	INI23267	Leg lean mass (L)	gaussian	0.00863964	0.625876	0.625688	-0.000188303	8	0.0233641	FALSE
DXA_assessment	INI23269	Leg total mass (L)	gaussian	0.000593132	0.167828	0.16108	-0.00674794	77	0.553245	FALSE
DXA_assessment	INI23271	Leg lean mass (R)	gaussian	0.0018494	0.634706	0.631425	-0.00328033	71	0.294973	FALSE
DXA_assessment	INI23272	Leg tissue fat % (R)	gaussian	0.00414309	0.623603	0.624497	0.000893863	9	0.116787	FALSE
DXA_assessment	INI23273	Leg total mass (R)	gaussian	0.00111574	0.173766	0.169653	-0.00411223	77	0.416049	FALSE
DXA_assessment	INI23275	Legs lean mass	gaussian	0.00568732	0.64404	0.644194	0.000154021	9	0.0464053	FALSE
DXA_assessment	INI23277	Legs total mass	gaussian	0.000528179	0.170295	0.163393	-0.00690232	95	0.5444	FALSE
DXA_assessment	INI23279	Total fat-free mass	gaussian	0.000166648	0.705487	0.702566	-0.00292082	39	0.733509	FALSE
DXA_assessment	INI23280	Total lean mass	gaussian	1.15493e-06	0.701639	0.699973	-0.00166602	9	0.97739	FALSE
DXA_assessment	INI23285	Trunk lean mass	gaussian	0.00196087	0.662989	0.658815	-0.00417408	10	0.242652	FALSE
DXA_assessment	INI23290	Femur shaft BMD (bone mineral density) (L)	gaussian	0.00587157	0.12839	0.129086	0.000696488	1	0.0429921	FALSE
DXA_assessment	INI23298	Femur troch BMD (bone mineral density) T-score (L)	gaussian	0.00727918	0.0386683	0.045295	0.0066267	76	0.0243914	FALSE
DXA_assessment	INI23299	Femur neck BMD (bone mineral density) (L)	gaussian	0.00012432	0.123465	0.123469	4.31942e-06	1	0.768391	FALSE
DXA_assessment	INI23305	Head bone area	gaussian	0.000268443	0.27456	0.269557	-0.00500305	25	0.665655	FALSE
DXA_assessment	INI23307	Pelvis bone area	gaussian	0.00335416	0.538046	0.533643	-0.00440255	42	0.126354	FALSE
DXA_assessment	INI23311	Spine bone area	gaussian	6.94492e-05	0.336447	0.335673	-0.000774478	6	0.826042	FALSE
DXA_assessment	INI23313	Arm bone area (L)	gaussian	0.000220632	0.632507	0.632066	-0.000440354	21	0.717667	FALSE
DXA_assessment	INI23314	Arm bone area (R)	gaussian	2.6149e-05	0.646661	0.645812	-0.000848567	14	0.900941	FALSE
DXA_assessment	INI23315	Leg bone area (L)	gaussian	0.00458055	0.564596	0.563298	-0.00129875	30	0.0990849	FALSE
DXA_assessment	INI23316	Leg bone area (R)	gaussian	7.50792e-05	0.566101	0.559736	-0.00636519	50	0.832952	FALSE
DXA_assessment	INI23317	Arms combined bone area	gaussian	0.000493465	0.652158	0.652144	-1.3407e-05	1	0.557937	FALSE
DXA_assessment	INI23318	Legs combined bone area	gaussian	0.00261016	0.570768	0.570475	-0.000292718	10	0.177582	FALSE
Early_life_factors	INI20022	Birth weight	gaussian	0.0274075	0.0247476	0.0516243	0.0268767	6278	2.54468e-238	TRUE	PGS001226	EFO_0004344	birth weight
Early_life_factors	QT_FC1001687	Comparative body size at age 10	gaussian	0.0552676	0.00461274	0.0603918	0.0557791	13034	0	TRUE	PGS000999	EFO_0009819	comparative body size at age 10, self-reported
Early_life_factors	QT_FC1001697	Comparative height size at age 10	gaussian	0.146124	0.00234466	0.1468	0.144455	24144	0	TRUE	PGS000998	EFO_0009819	comparative body size at age 10, self-reported
ECG_at_rest,_12-lead	INI12336	Ventricular rate	gaussian	0.00222705	0.0160088	0.0182489	0.00224013	80	0.000645732	FALSE
ECG_at_rest,_12-lead	INI12338	P duration	gaussian	0.003051	0.0115859	0.0145216	0.00293569	107	0.000101329	FALSE
ECG_at_rest,_12-lead	INI12340	QRS duration	gaussian	0.0216433	0.0982558	0.116971	0.0187151	401	1.1606e-26	TRUE	PGS001525	EFO_0005055	QRS duration
ECG_at_rest,_12-lead	INI22330	PQ interval	gaussian	0.0248785	0.0561907	0.0798219	0.0236311	391	4.02172e-20	TRUE	PGS001521	EFO_0004462	PR interval
ECG_at_rest,_12-lead	INI22331	QT interval	gaussian	0.015028	0.00284061	0.0177682	0.0149276	609	2.85211e-13	TRUE	PGS001526	EFO_0004682	QT interval
ECG_at_rest,_12-lead	INI22332	QTC interval	gaussian	0.0242254	0.056516	0.0762766	0.0197607	115	1.51859e-20	TRUE	PGS001527	EFO_0004682	QT interval
ECG_at_rest,_12-lead	INI22333	RR interval	gaussian	0.00331159	0.0151281	0.0178511	0.00272304	101	0.000632508	FALSE
ECG_at_rest,_12-lead	INI22334	PP interval	gaussian	0.000922566	0.0127221	0.0134462	0.000724123	33	0.0714499	FALSE
ECG_at_rest,_12-lead	INI22335	P axis	gaussian	0.00010316	0.00756605	0.00747905	-8.6999e-05	1	0.556407	FALSE
ECG_at_rest,_12-lead	INI22337	T axis	gaussian	0.000110137	0.00961564	0.00970963	9.39868e-05	2	0.534061	FALSE
ECG_at_rest,_12-lead	INI22338	QRS num	gaussian	0.0042185	0.00944142	0.0121057	0.0026643	55	0.000114411	FALSE
Employment	INI20121	Cascot confidence score	gaussian	8.69597e-06	0.00742067	0.00739882	-2.18531e-05	5	0.897068	FALSE
Eye_measures	INI5078	LogMAR in round (L)	gaussian	0.000576548	0.0288618	0.0293282	0.000466394	5	0.00178796	FALSE
Eye_measures	INI5079	LogMAR in round (R)	gaussian	0.000463776	0.0330948	0.0333177	0.000222907	1	0.00507277	FALSE
Eye_measures	INI5084	Spherical power (R)	gaussian	0.0951829	0.0224131	0.116913	0.0945003	7350	0	TRUE	PGS001100	EFO_0007814	refractive error measurement
Eye_measures	INI5085	Spherical power (L)	gaussian	0.0919436	0.0198653	0.111493	0.0916274	6639	0	TRUE	PGS001099	EFO_0007814	refractive error measurement
Eye_measures	INI5089	Astigmatism angle (L)	gaussian	0.000437925	0.00373218	0.00412299	0.000390807	44	0.00722673	FALSE
Eye_measures	INI5096	3mm weak meridian (L)	gaussian	0.160034	0.0460096	0.208426	0.162416	8600	0	TRUE	PGS001362	EFO_0004731	eye measurement
Eye_measures	INI5097	6mm weak meridian (L)	gaussian	0.164514	0.0515699	0.216933	0.165363	8580	0	TRUE	PGS001367	EFO_0004731	eye measurement
Eye_measures	INI5098	6mm weak meridian (R)	gaussian	0.167786	0.0521173	0.222461	0.170343	8730	0	TRUE	PGS001368	EFO_0004731	eye measurement
Eye_measures	INI5099	3mm weak meridian (R)	gaussian	0.167524	0.0440544	0.214266	0.170211	8983	0	TRUE	PGS001363	EFO_0004731	eye measurement
Eye_measures	INI5101	6mm weak meridian angle (R)	gaussian	2.61751e-05	0.000530393	0.000558873	2.84802e-05	3	0.544448	FALSE
Eye_measures	INI5103	3mm weak meridian angle (L)	gaussian	0.000534182	0.000668394	0.0010494	0.000381008	33	0.00353527	FALSE
Eye_measures	INI5104	3mm strong meridian angle (L)	gaussian	0.00162827	0.00207842	0.00337186	0.00129343	976	3.50563e-07	TRUE	PGS001361	EFO_0004731	eye measurement
Eye_measures	INI5105	6mm strong meridian angle (L)	gaussian	0.000181625	0.000917872	0.0011005	0.000182625	59	0.113047	FALSE
Eye_measures	INI5107	3mm strong meridian angle (R)	gaussian	3.7858e-05	0.00341877	0.0034285	9.72433e-06	1	0.436963	FALSE
Eye_measures	INI5109	6mm asymmetry angle (R)	gaussian	7.18341e-05	0.00207713	0.00202192	-5.52023e-05	89	0.427867	FALSE
Eye_measures	INI5111	3mm asymmetry angle (L)	gaussian	0.000496548	0.000892802	0.00134554	0.000452736	89	0.00541631	FALSE
Eye_measures	INI5112	3mm cylindrical power angle (L)	gaussian	0.00041551	0.000661896	0.000878228	0.000216333	6	0.0101014	FALSE
Eye_measures	INI5113	6mm cylindrical power angle (L)	gaussian	0.00179329	0.0011504	0.00293265	0.00178225	319	6.36225e-07	TRUE	PGS001364	EFO_0004731	eye measurement
Eye_measures	INI5114	6mm cylindrical power angle (R)	gaussian	3.20225e-05	0.000516457	0.00054953	3.30724e-05	3	0.502653	FALSE
Eye_measures	INI5116	3mm cylindrical power (R)	gaussian	0.0026235	0.00492858	0.00746243	0.00253385	148	9.47296e-11	TRUE	PGS001358	EFO_0004731	eye measurement
Eye_measures	INI5117	6mm cylindrical power (R)	gaussian	0.000410988	0.000511788	0.000916817	0.000405029	26	0.0163095	FALSE
Eye_measures	INI5118	6mm cylindrical power (L)	gaussian	0.00046191	0.00200098	0.0022041	0.000203117	1	0.0114949	FALSE
Eye_measures	INI5119	3mm cylindrical power (L)	gaussian	0.000954805	0.00605677	0.006377	0.000320226	1	9.61366e-05	FALSE
Eye_measures	INI5132	3mm strong meridian (R)	gaussian	0.157607	0.0485002	0.207753	0.159253	10082	0	TRUE	PGS001360	EFO_0004731	eye measurement
Eye_measures	INI5133	6mm strong meridian (R)	gaussian	0.165374	0.053799	0.220832	0.167033	9219	0	TRUE	PGS001366	EFO_0004731	eye measurement
Eye_measures	INI5134	6mm strong meridian (L)	gaussian	0.164971	0.0581549	0.222923	0.164768	8504	0	TRUE	PGS001365	EFO_0004731	eye measurement
Eye_measures	INI5135	3mm strong meridian (L)	gaussian	0.150928	0.0509187	0.203351	0.152432	9497	0	TRUE	PGS001359	EFO_0004731	eye measurement
Eye_measures	INI5157	6mm asymmetry index (L)	gaussian	0.000211034	0.0023351	0.00250367	0.00016857	27	0.180352	FALSE
Eye_measures	INI5158	6mm asymmetry index (R)	gaussian	0.00243315	0.00343435	0.00465092	0.00121657	328	0.000128464	FALSE
Eye_measures	INI5160	3mm regularity index (R)	gaussian	2.22096e-05	0.0329511	0.0327958	-0.000155347	14	0.555364	FALSE
Eye_measures	INI5199	LogMAR, initial (R)	gaussian	0.000342361	0.0288145	0.0289824	0.000167876	1	0.0160537	FALSE
Eye_measures	INI5201	LogMAR, final (R)	gaussian	0.000822844	0.034626	0.0350648	0.000438772	1	0.000198122	FALSE
Eye_measures	INI5206	LogMAR, initial (L)	gaussian	0.000456915	0.0240954	0.0244459	0.000350489	3	0.00542893	FALSE
Eye_measures	INI5208	LogMAR, final (L)	gaussian	0.000618801	0.0314991	0.0320205	0.000521333	8	0.00125341	FALSE
Eye_measures	INI5237	3mm index of best keratometry results (R)	gaussian	4.28102e-05	0.00236496	0.00238828	2.33196e-05	2	0.408457	FALSE
Eye_measures	INI5254	Intra-ocular pressure, corneal-compensated (R)	gaussian	0.0166266	0.0204258	0.0369971	0.0165713	1563	2.41614e-61	TRUE	PGS001410	EFO_0004695	intraocular pressure measurement
Eye_measures	INI5255	Intra-ocular pressure, Goldmann-correlated (R)	gaussian	0.0448315	0.00694258	0.0517313	0.0447888	3584	1.74182e-164	TRUE	PGS001185	EFO_0004695	intraocular pressure measurement
Eye_measures	INI5256	Corneal hysteresis (R)	gaussian	0.0377424	0.0198377	0.0572662	0.0374285	2500	2.70199e-138	TRUE	PGS001381	EFO_0010066	corneal hysteresis
Eye_measures	INI5257	Corneal resistance factor (R)	gaussian	0.0664691	0.00697167	0.0728617	0.06589	3941	6.4843e-77	TRUE	PGS001383	EFO_0010067	corneal resistance factor
Eye_measures	INI5262	Intra-ocular pressure, corneal-compensated (L)	gaussian	0.0156762	0.021715	0.0366751	0.01496	1166	7.37234e-58	TRUE	PGS001409	EFO_0004695	intraocular pressure measurement
Eye_measures	INI5263	Intra-ocular pressure, Goldmann-correlated (L)	gaussian	0.0440268	0.00884043	0.052188	0.0433476	3513	2.39938e-161	TRUE	PGS001411	EFO_0004695	intraocular pressure measurement
Eye_measures	INI5264	Corneal hysteresis (L)	gaussian	0.0350352	0.0152707	0.0491748	0.0339041	2240	3.22513e-128	TRUE	PGS001380	EFO_0010066	corneal hysteresis
Eye_measures	INI5265	Corneal resistance factor (L)	gaussian	0.0548759	0.00414936	0.0581699	0.0540206	2390	1.00756e-201	TRUE	PGS001382	EFO_0010067	corneal resistance factor
Eye_measures	INI5292	3mm index of best keratometry results (L)	gaussian	1.43513e-05	0.0012422	0.00124347	1.2668e-06	1	0.63262	FALSE
Family_history	INI1807	Father's age at death	gaussian	0.000688083	0.0180318	0.018635	0.000603184	398	3.18024e-09	TRUE	PGS001393	EFO_0009712	father's age at death
Family_history	INI1845	Mother's age	gaussian	0.000185489	0.639532	0.639545	1.2087e-05	1	0.0279067	FALSE
Family_history	INI3982	# of adopted sisters	gaussian	0.00341323	0.0134182	0.00443316	-0.00898507	68	0.0984715	FALSE
Family_history	INI5057	# of older siblings	gaussian	8.95696e-06	0.00639834	0.00629829	-0.00010005	27	0.643119	FALSE
Hand_grip_strength	INI46	Hand grip strength (L)	gaussian	0.0144099	0.562599	0.577657	0.0150573	13767	5.71445e-214	TRUE	PGS001119	EFO_0006941	grip strength measurement
Hand_grip_strength	INI47	Hand grip strength (R)	gaussian	0.0153081	0.559862	0.576373	0.0165108	12644	2.20826e-227	TRUE	PGS001120	EFO_0006941	grip strength measurement
Health_and_medical_history	INI2217	Age started wearing glasses or contact lenses	gaussian	0.0242538	0.0329898	0.0566178	0.023628	8870	0	TRUE	PGS001373	EFO_0004731	eye measurement
Health_and_medical_history	INI2966	Age high BP diagnosed	gaussian	0.00246927	0.300862	0.302315	0.0014532	370	7.05728e-11	TRUE	PGS000935	HP_0032263|EFO_0004918	Increased blood pressure|age at diagnosis
Health_and_medical_history	INI2976	Age diabetes diagnosed	gaussian	0.03923	0.257366	0.280306	0.0229393	26	1.26377e-29	TRUE	PGS001371	EFO_0004918|EFO_0000400	age at diagnosis|diabetes mellitus
Health_and_medical_history	INI3627	Age angina diagnosed	gaussian	5.76926e-05	0.177626	0.177796	0.000169232	5	0.731641	FALSE
Health_and_medical_history	INI3761	Age hay fever, rhinitis or eczema diagnosed	gaussian	0.0125023	0.102652	0.115121	0.0124689	993	3.45846e-40	TRUE	PGS001283	EFO_0003785	allergy
Health_and_medical_history	INI3786	Age asthma diagnosed	gaussian	0.0271393	0.130894	0.155876	0.024982	922	4.33883e-44	TRUE	PGS001370	EFO_0000270	asthma
Health_and_medical_history	INI4700	Age cataract diagnosed	gaussian	0.000707644	0.231189	0.231401	0.000212011	33	0.262514	FALSE
Health_and_medical_history	INI4814	Tinnitus severity/nuisance	gaussian	0.000573364	0.00767426	0.00810219	0.000427926	25	0.0262668	FALSE
Health_and_medical_history	QT_FC1002178	Overall health rating	gaussian	0.0206191	0.00907482	0.0285219	0.0194471	10464	2.1767e-306	TRUE	PGS001008	EFO_0009724	health satisfaction measurement
Health_and_medical_history	QT_FC1002296	Falls in the last year	gaussian	0.00126289	0.010167	0.0112222	0.00105525	2103	2.90814e-20	TRUE	PGS001012	EFO_0009631	fall
Health_and_medical_history	QT_FC1004803	Tinnitus severity	gaussian	0.000731838	0.0149447	0.0157481	0.000803343	343	7.27566e-06	TRUE	PGS001533	HP_0000360	Tinnitus
Hearing_test	INI20021	Speech-reception-threshold (SRT) estimate (R)	gaussian	2.23294e-05	0.0393892	0.0393925	3.32499e-06	3	0.448165	FALSE
Hearing_test	INI4233	Mean signal-to-noise ratio (SNR), (L)	gaussian	7.6328e-05	0.00271091	0.0026729	-3.80163e-05	2	0.163786	FALSE
Hearing_test	INI4244	Mean signal-to-noise ratio (SNR), (R)	gaussian	2.61188e-07	0.00300567	0.00293291	-7.27535e-05	28	0.935025	FALSE
Hearing_test	INI4277	Volume level set by participant (R)	gaussian	4.46523e-08	0.0055249	0.00551939	-5.50946e-06	1	0.975126	FALSE
Heart_MRI	INI22420	LV ejection fraction	gaussian	0.00375478	0.0447755	0.0486185	0.00384299	266	5.13542e-06	TRUE	PGS001412	EFO_0008373	left ventricular ejection fraction measurement
Heart_MRI	INI22422	LV end systolic volume	gaussian	0.000110168	0.046577	0.0465401	-3.68545e-05	1	0.435253	FALSE
Heart_MRI	INI22423	LV stroke volume	gaussian	0.00431437	0.205303	0.207766	0.00246267	26	1.01966e-06	TRUE	PGS001413	EFO_0010555	left ventricular stroke volume measurement
Heart_MRI	INI22425	Cardiac index	gaussian	0.000531906	0.0159685	0.0161838	0.000215298	7	0.086477	FALSE
Heart_MRI	INI22426	Ave. heart rate	gaussian	0.00373949	0.0157103	0.0198763	0.00416606	243	5.36805e-06	TRUE	PGS001375	EFO_0004326	heart rate
Heart_MRI	INI22427	Body surface area	gaussian	0.0200712	0.440888	0.454822	0.0139343	850	3.58955e-26	TRUE	PGS001379	EFO_0004302	anthropometric measurement
Medical_conditions	INI134	# of self-reported cancers	gaussian	0.000786956	0.0159265	0.0167584	0.000831854	526	3.211e-13	TRUE	PGS001005	EFO_0009800	number of cancers, self-reported
Medical_conditions	INI135	# of self-reported non-cancer illnesses	gaussian	0.0106288	0.0522444	0.0628846	0.0106402	5212	1.10114e-158	TRUE	PGS001004	EFO_0009801	number of non-cancer illnesses, self-reported
Medical_conditions	INI87	Non-cancer illness year/age first occurred	gaussian	0.000854074	0.00569328	0.00653796	0.000844679	273	3.26985e-11	TRUE	PGS001514	EFO_0000408	disease
Medications	INI137	# of medications taken	gaussian	0.0155776	0.0700548	0.0855325	0.0154778	8085	3.53455e-232	TRUE	PGS001003	EFO_0009803	number of treatments or medications taken, self-reported
Mental_health	INI20405	Ever had known person concerned about, or recommend reduction of, alcohol consumption	gaussian	0.000153849	0.0236354	0.0236903	5.48834e-05	4	0.065749	FALSE
Mental_health	INI20413	Freq. of inability to cease drinking in last year	gaussian	0.000172777	0.00485562	0.00484827	-7.35085e-06	1	0.148433	FALSE
Mental_health	INI20414	Freq. of drinking alcohol	gaussian	0.00341969	0.0317285	0.0353053	0.00357686	860	3.84784e-18	TRUE	PGS001394	EFO_0007878	alcohol consumption measurement
Mental_health	INI20416	Freq. of consuming six or more units of alcohol	gaussian	0.000863716	0.113058	0.113592	0.000533882	85	2.86401e-05	FALSE
Mental_health	INI20434	Age at last episode of depression	gaussian	0.000300224	0.0936395	0.0937286	8.90827e-05	6	0.0685825	FALSE
Mental_health	INI20440	Impact on normal roles during worst period of depression	gaussian	1.90706e-06	0.0112244	0.0112246	1.40307e-07	1	0.877797	FALSE
Mental_health	INI20442	Lifetime # of depressed periods	gaussian	6.23907e-07	4.69961e-05	3.08854e-05	-1.61107e-05	21	0.937009	FALSE
Mental_health	INI20453	Ever taken cannabis	gaussian	0.00117015	0.0675447	0.0687784	0.00123368	819	3.84018e-07	TRUE	PGS001391	EFO_0007585	Cannabis use
Mental_health	INI20454	Maximum frequency of taking cannabis	gaussian	1.82823e-09	0.0152006	0.0151353	-6.52561e-05	1	0.997729	FALSE
Mental_health	INI20460	Belief that own life is meaningful	gaussian	0.000263195	0.00252278	0.00270162	0.000178841	388	0.0172799	FALSE
Mental_health	INI20479	Ever thought that life not worth living	gaussian	0.000337056	0.0247611	0.0249801	0.000219017	226	0.00660801	FALSE
Mental_health	INI20495	Avoided activities or situations because of previous stressful experience in past month	gaussian	0.000136362	0.0133355	0.0133724	3.68468e-05	179	0.0832449	FALSE
Mental_health	INI20496	Felt distant from other people in past month	gaussian	7.99347e-07	0.0223512	0.0222064	-0.00014484	34	0.929242	FALSE
Mental_health	INI20498	Felt very upset when reminded of stressful experience in past month	gaussian	2.27076e-06	0.0243234	0.0243265	3.12468e-06	2	0.823101	FALSE
Mental_health	INI20506	Recent feelings or nervousness or anxiety	gaussian	8.28707e-05	0.0221318	0.0222183	8.64462e-05	10	0.177496	FALSE
Mental_health	INI20509	Recent inability to stop or control worrying	gaussian	1.51101e-06	0.0185679	0.0185414	-2.65542e-05	17	0.855466	FALSE
Mental_health	INI20510	Recent feelings of depression	gaussian	0.00014996	0.0152896	0.0153732	8.35453e-05	4	0.0695123	FALSE
Mental_health	INI20514	Recent lack of interest or pleasure in doing things	gaussian	0.00031816	0.011681	0.0119709	0.000289854	62	0.00818653	FALSE
Mental_health	INI20515	Recent trouble relaxing	gaussian	6.40454e-05	0.0221223	0.0221546	3.23218e-05	93	0.235529	FALSE
Mental_health	INI20517	Trouble falling or staying asleep, or sleeping too much	gaussian	0.000310928	0.0200307	0.0203614	0.000330702	185	0.00892123	FALSE
Mental_health	INI20519	Recent feelings of tiredness or low energy	gaussian	0.000546966	0.0158527	0.0162014	0.000348614	564	0.000522977	FALSE
Mental_health	INI20520	Recent worrying too much about different things	gaussian	1.24949e-06	0.0244324	0.0243354	-9.70226e-05	47	0.868472	FALSE
Mental_health	QT_FC10020458	General happiness	gaussian	0.000241589	0.0128599	0.0129908	0.000130894	5	0.0213579	FALSE
Mental_health	QT_FC10020536	Weight gain during worst episode of depression	gaussian	0.00101988	0.0073035	0.00828178	0.000978284	290	0.00147583	FALSE
Others	INI1003063	FEV FVC ratio	gaussian	0.0603351	0.0569654	0.114655	0.0576892	15141	0	TRUE	PGS001180	EFO_0004713	FEV/FEC ratio
Others	INI1003064	PEF pred. ratio	gaussian	0.060337	0.0569654	0.114656	0.0576905	15135	0	TRUE	PGS001010	EFO_0009718	peak expiratory flow
Population_characteristics	INI26421	Education score (Wales)	gaussian	8.83535e-05	0.0152887	0.0154049	0.000116283	8	0.605789	FALSE
Population_characteristics	INI26424	Physical environment score (Wales)	gaussian	0.000186427	0.000314511	0.000246167	-6.83438e-05	3	0.45344	FALSE
Population_characteristics	INI26426	Index of Multiple Deprivation (Wales)	gaussian	1.88034e-05	0.013031	0.0129349	-9.6117e-05	8	0.811817	FALSE
Population_characteristics	INI26428	Income score (Scotland)	gaussian	1.31341e-06	0.0730968	0.0729828	-0.000113989	40	0.934832	FALSE
Psychosocial_factors	INI5386	# of unenthusiastic/disinterested episodes	gaussian	6.79262e-05	5.44884e-06	7.38324e-07	-4.71052e-06	36	0.490886	FALSE
Psychosocial_factors	QT_FC1002060	Freq. of unenthusiasm / disinterest in last 2 weeks	gaussian	0.00205936	0.0117374	0.0136689	0.00193157	2431	3.57437e-31	TRUE	PGS001396	EFO_0007803	emotional symptom measurement
Psychosocial_factors	QT_FC1002080	Freq. of tiredness / lethargy in last 2 weeks	gaussian	0.00699836	0.0252878	0.0317344	0.00644665	5594	3.78326e-102	TRUE	PGS001080	EFO_0007946	tiredness measurement
Psychosocial_factors	QT_FC1004548	Health satisfaction	gaussian	0.0020383	0.00365862	0.00500677	0.00134815	1814	2.06655e-13	TRUE	PGS001401	EFO_0009724	health satisfaction measurement
Psychosocial_factors	QT_FC1004570	Friendships satisfaction	gaussian	0.00142667	0.0174662	0.0188562	0.00138998	659	9.2205e-10	TRUE	PGS001398	EFO_0009725	friendship satisfaction measurement
Psychosocial_factors	QT_FC1004581	Financial situation satisfaction	gaussian	9.23938e-05	0.0297841	0.0298951	0.000110941	42	0.118158	FALSE
Resting_functional_brain_MRI	INI25741	Mean rfMRI head motion, ave.d across space and time points	gaussian	0.000217971	0.0463554	0.0465234	0.000168036	41	0.287595	FALSE
Resting_functional_brain_MRI	INI25744	Inverted temporal signal-to-noise ratio in artefact-cleaned pre-processed rfMRI	gaussian	0.00136678	0.139405	0.139815	0.000410669	4	0.00772987	FALSE
Spirometry	INI3062	FVC	gaussian	0.0493576	0.469825	0.516442	0.0466172	20921	0	TRUE	PGS001237	EFO_0004312	vital capacity
Spirometry	INI3063	FEV1	gaussian	0.0441303	0.471277	0.514836	0.043559	17732	0	TRUE	PGS001236	EFO_0004314	forced expiratory volume
Spirometry	INI3064	PEF	gaussian	0.0184225	0.359305	0.377632	0.0183273	9523	4.7874e-253	TRUE	PGS001009	EFO_0009718	peak expiratory flow
Susceptibility_weighted_brain_MRI	INI25026	Median T2star in thalamus (L)	gaussian	0.00339664	0.0151822	0.0185265	0.00334431	140	4.13964e-05	FALSE
Susceptibility_weighted_brain_MRI	INI25027	Median T2star in thalamus (R)	gaussian	0.00414996	0.0210244	0.0250688	0.00404439	114	5.83562e-06	TRUE	PGS001513	EFO_0004346	neuroimaging measurement
Susceptibility_weighted_brain_MRI	INI25028	Median T2star in caudate (L)	gaussian	0.0642307	0.0329191	0.0950464	0.0621273	1009	2.73385e-73	TRUE	PGS001507	EFO_0004346	neuroimaging measurement
Susceptibility_weighted_brain_MRI	INI25029	Median T2star in caudate (R)	gaussian	0.0822725	0.0268111	0.104387	0.0775759	930	3.1578e-94	TRUE	PGS001508	EFO_0004346	neuroimaging measurement
Susceptibility_weighted_brain_MRI	INI25030	Median T2star in putamen (L)	gaussian	0.0900493	0.0415619	0.129863	0.0883015	1922	2.24437e-103	TRUE	PGS001511	EFO_0004346	neuroimaging measurement
Susceptibility_weighted_brain_MRI	INI25031	Median T2star in putamen (R)	gaussian	0.0997185	0.0342771	0.13319	0.0989133	2474	7.40151e-115	TRUE	PGS001512	EFO_0004346	neuroimaging measurement
Susceptibility_weighted_brain_MRI	INI25032	Median T2star in pallidum (L)	gaussian	0.0907771	0.00521501	0.0947046	0.0894895	942	3.09698e-104	TRUE	PGS001509	EFO_0004346	neuroimaging measurement
Susceptibility_weighted_brain_MRI	INI25033	Median T2star in pallidum (R)	gaussian	0.0935166	0.00549874	0.0985519	0.0930531	2164	1.76851e-107	TRUE	PGS001510	EFO_0004346	neuroimaging measurement
Susceptibility_weighted_brain_MRI	INI25034	Median T2star in hippocampus (L)	gaussian	0.000336149	0.0258491	0.0260042	0.000155071	11	0.197511	FALSE
Susceptibility_weighted_brain_MRI	INI25036	Median T2star in amygdala (L)	gaussian	0.000328294	0.0193107	0.019228	-8.2763e-05	106	0.202831	FALSE
Susceptibility_weighted_brain_MRI	INI25037	Median T2star in amygdala (R)	gaussian	0.000780117	0.0218637	0.0219332	6.94777e-05	1	0.0496012	FALSE
Susceptibility_weighted_brain_MRI	INI25039	Median T2star in accumbens (R)	gaussian	0.00154987	0.00126574	0.00275798	0.00149224	325	0.00564115	FALSE
T1_structural_brain_MRI	INI25000	Volumetric scaling from T1 head image to standard space	gaussian	0.0286566	0.388578	0.416692	0.0281138	1304	2.74017e-36	TRUE	PGS001642	EFO_0006930|EFO_0004346	brain volume measurement|neuroimaging measurement
T1_structural_brain_MRI	INI25001	Vol. of peripheral cortical grey matter (normalised for head size)	gaussian	0.00844033	0.402593	0.410548	0.00795446	1112	1.10578e-11	TRUE	PGS001634	EFO_0005420|EFO_0004346	grey matter volume measurement|neuroimaging measurement
T1_structural_brain_MRI	INI25002	Vol. of peripheral cortical grey matter	gaussian	0.0276662	0.323656	0.350098	0.0264416	1920	4.46466e-35	TRUE	PGS001633	EFO_0005420|EFO_0004346	grey matter volume measurement|neuroimaging measurement
T1_structural_brain_MRI	INI25003	Vol. of ventricular cerebrospinal fluid (normalised for head size)	gaussian	0.016376	0.238961	0.25764	0.0186795	880	2.55048e-21	TRUE	PGS001070	EFO_0008080	cerebrospinal fluid volume measurement
T1_structural_brain_MRI	INI25004	Vol. of ventricular cerebrospinal fluid	gaussian	0.0148179	0.269965	0.28661	0.0166453	772	1.98918e-19	TRUE	PGS001639	EFO_0008080|EFO_0004346	cerebrospinal fluid volume measurement|neuroimaging measurement
T1_structural_brain_MRI	INI25005	Vol. of grey matter (normalised for head size)	gaussian	0.00988541	0.439174	0.448522	0.00934812	1139	1.93566e-13	TRUE	PGS001545	EFO_0005420|EFO_0004346	grey matter volume measurement|neuroimaging measurement
T1_structural_brain_MRI	INI25006	Vol. of grey matter	gaussian	0.0258398	0.338166	0.362377	0.0242109	2061	7.62958e-33	TRUE	PGS001544	EFO_0005420|EFO_0004346	grey matter volume measurement|neuroimaging measurement
T1_structural_brain_MRI	INI25007	Vol. of white matter (normalised for head size)	gaussian	0.0255583	0.0967922	0.120857	0.0240649	1005	1.68371e-32	TRUE	PGS001641	EFO_0008320|EFO_0004346	white matter volume measurement|neuroimaging measurement
T1_structural_brain_MRI	INI25008	Vol. of white matter	gaussian	0.0343685	0.336007	0.362401	0.0263938	1328	2.67895e-43	TRUE	PGS001640	EFO_0008320|EFO_0004346	white matter volume measurement|neuroimaging measurement
T1_structural_brain_MRI	INI25009	Vol. of brain, grey+white matter (normalised for head size)	gaussian	0.0191317	0.328678	0.350447	0.0217692	1999	1.14181e-24	TRUE	PGS001541	EFO_0008320|EFO_0005420|EFO_0004346	white matter volume measurement|grey matter volume measurement|neuroimaging measurement
T1_structural_brain_MRI	INI25010	Vol. of brain, grey+white matter	gaussian	0.0370427	0.354707	0.385001	0.0302932	1871	1.36188e-46	TRUE	PGS001540	EFO_0008320|EFO_0005420|EFO_0004346	white matter volume measurement|grey matter volume measurement|neuroimaging measurement
T1_structural_brain_MRI	INI25011	Vol. of thalamus (L)	gaussian	0.0246006	0.270806	0.293417	0.0226104	1328	2.54953e-31	TRUE	PGS001637	EFO_0006935|EFO_0004346	thalamus volume|neuroimaging measurement
T1_structural_brain_MRI	INI25012	Vol. of thalamus (R)	gaussian	0.023907	0.280648	0.30158	0.0209322	1792	1.78841e-30	TRUE	PGS001638	EFO_0006935|EFO_0004346	thalamus volume|neuroimaging measurement
T1_structural_brain_MRI	INI25013	Vol. of caudate (L)	gaussian	0.029356	0.116523	0.141147	0.0246235	1055	3.9295e-37	TRUE	PGS001542	EFO_0004830|EFO_0004346	caudate nucleus volume|neuroimaging measurement
T1_structural_brain_MRI	INI25014	Vol. of caudate (R)	gaussian	0.0372883	0.111037	0.145607	0.03457	1910	7.04392e-47	TRUE	PGS001543	EFO_0004830|EFO_0004346	caudate nucleus volume|neuroimaging measurement
T1_structural_brain_MRI	INI25015	Vol. of putamen (L)	gaussian	0.0241959	0.236625	0.25509	0.0184647	747	7.94606e-31	TRUE	PGS001635	EFO_0006932|EFO_0004346	putamen volume|neuroimaging measurement
T1_structural_brain_MRI	INI25016	Vol. of putamen (R)	gaussian	0.0281621	0.254108	0.277524	0.0234165	2048	1.13657e-35	TRUE	PGS001636	EFO_0006932|EFO_0004346	putamen volume|neuroimaging measurement
T1_structural_brain_MRI	INI25017	Vol. of pallidum (L)	gaussian	0.0195976	0.110583	0.127133	0.0165496	1405	3.16003e-25	TRUE	PGS001631	EFO_0006933|EFO_0004346	pallidum volume|neuroimaging measurement
T1_structural_brain_MRI	INI25018	Vol. of pallidum (R)	gaussian	0.0185072	0.119109	0.133492	0.0143838	303	6.68626e-24	TRUE	PGS001632	EFO_0006933|EFO_0004346	pallidum volume|neuroimaging measurement
T1_structural_brain_MRI	INI25019	Vol. of hippocampus (L)	gaussian	0.00916951	0.105871	0.11388	0.00800842	442	1.44859e-12	TRUE	PGS001630	EFO_0005035|EFO_0004346	hippocampal volume|neuroimaging measurement
T1_structural_brain_MRI	INI25021	Vol. of amygdala (L)	gaussian	0.000550402	0.0756039	0.075958	0.000354059	7	0.083507	FALSE
T1_structural_brain_MRI	INI25022	Vol. of amygdala (R)	gaussian	1.62603e-05	0.0711661	0.0711213	-4.47323e-05	4	0.766138	FALSE
T1_structural_brain_MRI	INI25023	Vol. of accumbens (L)	gaussian	0.00546078	0.147182	0.153164	0.00598256	647	4.81269e-08	TRUE	PGS001537	EFO_0006931|EFO_0004346	nucleus accumbens volume|neuroimaging measurement
T1_structural_brain_MRI	INI25024	Vol. of accumbens (R)	gaussian	0.00649568	0.169214	0.175911	0.00669701	643	2.61008e-09	TRUE	PGS001538	EFO_0006931|EFO_0004346	nucleus accumbens volume|neuroimaging measurement
T1_structural_brain_MRI	INI25025	Vol. of brain stem + 4th ventricle	gaussian	0.0287375	0.208908	0.234871	0.0259625	1183	2.24612e-36	TRUE	PGS001539	EFO_0010303|EFO_0010605|EFO_0004346	fourth ventricle volume measurement|brain stem volume measurement|neuroimaging measurement
T1_structural_brain_MRI	INI25734	Inverted signal-to-noise ratio in T1	gaussian	0.000125845	0.0586039	0.0586753	7.1415e-05	16	0.407885	FALSE
T1_structural_brain_MRI	INI25782	Vol. of grey matter in Frontal Pole (L)	gaussian	0.0158609	0.225075	0.237961	0.012886	2320	1.09463e-20	TRUE	PGS001560	EFO_0005420|EFO_0004346	grey matter volume measurement|neuroimaging measurement
T1_structural_brain_MRI	INI25784	Vol. of grey matter in Insular Cortex (L)	gaussian	0.0264082	0.183467	0.208355	0.0248882	1554	1.58389e-33	TRUE	PGS001569	EFO_0005420|EFO_0004346	grey matter volume measurement|neuroimaging measurement
T1_structural_brain_MRI	INI25785	Vol. of grey matter in Insular Cortex (R)	gaussian	0.0208721	0.178408	0.198528	0.0201203	1365	8.89854e-27	TRUE	PGS001570	EFO_0005420|EFO_0004346	grey matter volume measurement|neuroimaging measurement
T1_structural_brain_MRI	INI25786	Vol. of grey matter in Superior Frontal Gyrus (L)	gaussian	0.00752753	0.105864	0.112294	0.00642969	1049	1.44015e-10	TRUE	PGS001597	EFO_0006516|EFO_0004346	superior frontal gyrus grey matter volume measurement|neuroimaging measurement
T1_structural_brain_MRI	INI25787	Vol. of grey matter in Superior Frontal Gyrus (R)	gaussian	0.00329897	0.0971657	0.0993921	0.00222646	5	2.23503e-05	TRUE	PGS001598	EFO_0006516|EFO_0004346	superior frontal gyrus grey matter volume measurement|neuroimaging measurement
T1_structural_brain_MRI	INI25788	Vol. of grey matter in Middle Frontal Gyrus (L)	gaussian	0.00783142	0.0884716	0.0975816	0.00910996	369	6.14251e-11	TRUE	PGS001577	EFO_0005420|EFO_0004346	grey matter volume measurement|neuroimaging measurement
T1_structural_brain_MRI	INI25789	Vol. of grey matter in Middle Frontal Gyrus (R)	gaussian	0.0124228	0.0944343	0.105451	0.0110165	489	1.6272e-16	TRUE	PGS001578	EFO_0005420|EFO_0004346	grey matter volume measurement|neuroimaging measurement
T1_structural_brain_MRI	INI25791	Vol. of grey matter in Inferior Frontal Gyrus, pars triangularis (R)	gaussian	0.00442925	0.0565582	0.0603309	0.00377265	697	8.90757e-07	TRUE	PGS001567	EFO_0005420|EFO_0004346	grey matter volume measurement|neuroimaging measurement
T1_structural_brain_MRI	INI25793	Vol. of grey matter in Inferior Frontal Gyrus, pars opercularis (R)	gaussian	0.00105582	0.0578873	0.0589249	0.00103759	211	0.0165148	FALSE
T1_structural_brain_MRI	INI25794	Vol. of grey matter in Precentral Gyrus (L)	gaussian	0.0124197	0.153484	0.164295	0.010811	318	1.64129e-16	TRUE	PGS001590	EFO_0005420|EFO_0004346	grey matter volume measurement|neuroimaging measurement
T1_structural_brain_MRI	INI25795	Vol. of grey matter in Precentral Gyrus (R)	gaussian	0.0127466	0.15398	0.166197	0.0122177	1370	6.58442e-17	TRUE	PGS001591	EFO_0005420|EFO_0004346	grey matter volume measurement|neuroimaging measurement
T1_structural_brain_MRI	INI25796	Vol. of grey matter in Temporal Pole (L)	gaussian	0.00654189	0.197932	0.203932	0.00599984	1200	2.29209e-09	TRUE	PGS001606	EFO_0005420|EFO_0004346	grey matter volume measurement|neuroimaging measurement
T1_structural_brain_MRI	INI25797	Vol. of grey matter in Temporal Pole (R)	gaussian	0.00865602	0.177712	0.186292	0.00858074	1025	6.09719e-12	TRUE	PGS001607	EFO_0005420|EFO_0004346	grey matter volume measurement|neuroimaging measurement
T1_structural_brain_MRI	INI25798	Vol. of grey matter in Superior Temporal Gyrus, anterior division (L)	gaussian	0.00339908	0.0995481	0.10259	0.00304194	728	1.67761e-05	TRUE	PGS001599	EFO_0005420|EFO_0004346	grey matter volume measurement|neuroimaging measurement
T1_structural_brain_MRI	INI25799	Vol. of grey matter in Superior Temporal Gyrus, anterior division (R)	gaussian	0.00299553	0.0875174	0.0916758	0.00415842	518	5.34508e-05	FALSE
T1_structural_brain_MRI	INI25800	Vol. of grey matter in Superior Temporal Gyrus, posterior division (L)	gaussian	0.00769766	0.108891	0.115124	0.00623281	530	8.93723e-11	TRUE	PGS001600	EFO_0005420|EFO_0004346	grey matter volume measurement|neuroimaging measurement
T1_structural_brain_MRI	INI25801	Vol. of grey matter in Superior Temporal Gyrus, posterior division (R)	gaussian	0.00115177	0.118413	0.119703	0.00129051	92	0.0122812	FALSE
T1_structural_brain_MRI	INI25803	Vol. of grey matter in Middle Temporal Gyrus, anterior division (R)	gaussian	2.76921e-05	0.0895502	0.0866223	-0.00292787	330	0.697904	FALSE
T1_structural_brain_MRI	INI25805	Vol. of grey matter in Middle Temporal Gyrus, posterior division (R)	gaussian	0.0063375	0.0991125	0.103678	0.00456556	1076	4.07226e-09	TRUE	PGS001579	EFO_0005420|EFO_0004346	grey matter volume measurement|neuroimaging measurement
T1_structural_brain_MRI	INI25806	Vol. of grey matter in Middle Temporal Gyrus, temporooccipital part (L)	gaussian	0.00173698	0.0318728	0.0338372	0.00196441	369	0.00210201	FALSE
T1_structural_brain_MRI	INI25807	Vol. of grey matter in Middle Temporal Gyrus, temporooccipital part (R)	gaussian	0.000672009	0.111816	0.112504	0.000687686	156	0.0558242	FALSE
T1_structural_brain_MRI	INI25808	Vol. of grey matter in Inferior Temporal Gyrus, anterior division (L)	gaussian	0.000130817	0.0974768	0.0970049	-0.000471912	70	0.398862	FALSE
T1_structural_brain_MRI	INI25809	Vol. of grey matter in Inferior Temporal Gyrus, anterior division (R)	gaussian	1.24928e-06	0.0950793	0.0947995	-0.000279817	9	0.934295	FALSE
T1_structural_brain_MRI	INI25810	Vol. of grey matter in Inferior Temporal Gyrus, posterior division (L)	gaussian	0.00566441	0.111789	0.116253	0.00446425	288	2.70992e-08	TRUE	PGS001568	EFO_0005420|EFO_0004346	grey matter volume measurement|neuroimaging measurement
T1_structural_brain_MRI	INI25812	Vol. of grey matter in Inferior Temporal Gyrus, temporooccipital part (L)	gaussian	0.000788415	0.0840584	0.0833727	-0.000685709	557	0.0383132	FALSE
T1_structural_brain_MRI	INI25813	Vol. of grey matter in Inferior Temporal Gyrus, temporooccipital part (R)	gaussian	0.00279703	0.128333	0.130306	0.00197259	84	9.47493e-05	FALSE
T1_structural_brain_MRI	INI25815	Vol. of grey matter in Postcentral Gyrus (R)	gaussian	0.00317131	0.0966257	0.0997502	0.00312456	660	3.22407e-05	FALSE
T1_structural_brain_MRI	INI25817	Vol. of grey matter in Superior Parietal Lobule (R)	gaussian	0.00119805	0.0434169	0.044498	0.00108106	46	0.0106554	FALSE
T1_structural_brain_MRI	INI25818	Vol. of grey matter in Supramarginal Gyrus, anterior division (L)	gaussian	0.000565548	0.0412187	0.0416812	0.000462474	45	0.0793711	FALSE
T1_structural_brain_MRI	INI25820	Vol. of grey matter in Supramarginal Gyrus, posterior division (L)	gaussian	0.00123612	0.0594939	0.0605594	0.00106549	116	0.00948444	FALSE
T1_structural_brain_MRI	INI25822	Vol. of grey matter in Angular Gyrus (L)	gaussian	0.00296664	0.0340457	0.0367297	0.00268402	599	5.80872e-05	FALSE
T1_structural_brain_MRI	INI25825	Vol. of grey matter in Lateral Occipital Cortex, superior division (R)	gaussian	0.00566051	0.120553	0.125913	0.00536001	581	2.73991e-08	TRUE	PGS001575	EFO_0005420|EFO_0004346	grey matter volume measurement|neuroimaging measurement
T1_structural_brain_MRI	INI25827	Vol. of grey matter in Lateral Occipital Cortex, inferior division (R)	gaussian	0.00329263	0.135755	0.138611	0.00285579	1159	2.2761e-05	TRUE	PGS001574	EFO_0005420|EFO_0004346	grey matter volume measurement|neuroimaging measurement
T1_structural_brain_MRI	INI25828	Vol. of grey matter in Intracalcarine Cortex (L)	gaussian	0.0435614	0.0761363	0.118192	0.0420553	2025	1.23148e-54	TRUE	PGS001571	EFO_0005420|EFO_0004346	grey matter volume measurement|neuroimaging measurement
T1_structural_brain_MRI	INI25829	Vol. of grey matter in Intracalcarine Cortex (R)	gaussian	0.047243	0.0815127	0.127345	0.0458319	2215	3.28324e-59	TRUE	PGS001142	EFO_0005420	grey matter volume measurement
T1_structural_brain_MRI	INI25830	Vol. of grey matter in Frontal Medial Cortex (L)	gaussian	0.000981549	0.0853046	0.0861226	0.000818037	16	0.0208087	FALSE
T1_structural_brain_MRI	INI25833	Vol. of grey matter in Juxtapositional Lobule Cortex (formerly Supplementary Motor Cortex) (R)	gaussian	0.00186449	0.0688488	0.070692	0.0018432	126	0.00144048	FALSE
T1_structural_brain_MRI	INI25834	Vol. of grey matter in Subcallosal Cortex (L)	gaussian	0.0279498	0.162215	0.191729	0.0295146	1978	2.06662e-35	TRUE	PGS001595	EFO_0005420|EFO_0004346	grey matter volume measurement|neuroimaging measurement
T1_structural_brain_MRI	INI25835	Vol. of grey matter in Subcallosal Cortex (R)	gaussian	0.0261877	0.159063	0.187269	0.0282057	1458	2.94506e-33	TRUE	PGS001596	EFO_0005420|EFO_0004346	grey matter volume measurement|neuroimaging measurement
T1_structural_brain_MRI	INI25837	Vol. of grey matter in Paracingulate Gyrus (R)	gaussian	0.00453628	0.163968	0.167395	0.00342731	145	6.57525e-07	TRUE	PGS001582	EFO_0005420|EFO_0004346	grey matter volume measurement|neuroimaging measurement
T1_structural_brain_MRI	INI25838	Vol. of grey matter in Cingulate Gyrus, anterior division (L)	gaussian	0.0082696	0.050665	0.0585175	0.00785247	389	1.79932e-11	TRUE	PGS001550	EFO_0005420|EFO_0004346	grey matter volume measurement|neuroimaging measurement
T1_structural_brain_MRI	INI25839	Vol. of grey matter in Cingulate Gyrus, anterior division (R)	gaussian	0.00672166	0.055145	0.0614609	0.00631592	244	1.383e-09	TRUE	PGS001551	EFO_0005420|EFO_0004346	grey matter volume measurement|neuroimaging measurement
T1_structural_brain_MRI	INI25840	Vol. of grey matter in Cingulate Gyrus, posterior division (L)	gaussian	0.000350936	0.197796	0.197839	4.30263e-05	2	0.167007	FALSE
T1_structural_brain_MRI	INI25841	Vol. of grey matter in Cingulate Gyrus, posterior division (R)	gaussian	0.0101562	0.178839	0.188471	0.00963127	652	9.17111e-14	TRUE	PGS001552	EFO_0005420|EFO_0004346	grey matter volume measurement|neuroimaging measurement
T1_structural_brain_MRI	INI25842	Vol. of grey matter in Precuneous Cortex (L)	gaussian	0.013745	0.160865	0.173814	0.0129495	2184	4.04681e-18	TRUE	PGS001592	EFO_0005420|EFO_0004346	grey matter volume measurement|neuroimaging measurement
T1_structural_brain_MRI	INI25845	Vol. of grey matter in Cuneal Cortex (R)	gaussian	0.00940595	0.107991	0.117089	0.00909822	930	7.47552e-13	TRUE	PGS001556	EFO_0005420|EFO_0004346	grey matter volume measurement|neuroimaging measurement
T1_structural_brain_MRI	INI25846	Vol. of grey matter in Frontal Orbital Cortex (L)	gaussian	0.0112762	0.224871	0.236032	0.0111615	826	4.00616e-15	TRUE	PGS001558	EFO_0005420|EFO_0004346	grey matter volume measurement|neuroimaging measurement
T1_structural_brain_MRI	INI25847	Vol. of grey matter in Frontal Orbital Cortex (R)	gaussian	0.00939787	0.211583	0.221316	0.00973254	592	7.64653e-13	TRUE	PGS001559	EFO_0005420|EFO_0004346	grey matter volume measurement|neuroimaging measurement
T1_structural_brain_MRI	INI25848	Vol. of grey matter in Parahippocampal Gyrus, anterior division (L)	gaussian	0.010393	0.196554	0.203096	0.00654147	1724	4.72949e-14	TRUE	PGS001583	EFO_0005420|EFO_0004346	grey matter volume measurement|neuroimaging measurement
T1_structural_brain_MRI	INI25849	Vol. of grey matter in Parahippocampal Gyrus, anterior division (R)	gaussian	0.0101644	0.204498	0.214521	0.0100226	1250	8.96205e-14	TRUE	PGS001584	EFO_0005420|EFO_0004346	grey matter volume measurement|neuroimaging measurement
T1_structural_brain_MRI	INI25850	Vol. of grey matter in Parahippocampal Gyrus, posterior division (L)	gaussian	0.0141839	0.117722	0.130886	0.0131638	1120	1.18741e-18	TRUE	PGS001585	EFO_0005420|EFO_0004346	grey matter volume measurement|neuroimaging measurement
T1_structural_brain_MRI	INI25851	Vol. of grey matter in Parahippocampal Gyrus, posterior division (R)	gaussian	0.0148474	0.0897843	0.104366	0.0145819	1078	1.85938e-19	TRUE	PGS001586	EFO_0005420|EFO_0004346	grey matter volume measurement|neuroimaging measurement
T1_structural_brain_MRI	INI25853	Vol. of grey matter in Lingual Gyrus (R)	gaussian	0.0152563	0.22562	0.23829	0.0126696	781	5.93054e-20	TRUE	PGS001576	EFO_0005420|EFO_0004346	grey matter volume measurement|neuroimaging measurement
T1_structural_brain_MRI	INI25854	Vol. of grey matter in Temporal Fusiform Cortex, anterior division (L)	gaussian	0.00553608	0.158169	0.163235	0.00506569	264	3.89166e-08	TRUE	PGS001603	EFO_0005420|EFO_0004346	grey matter volume measurement|neuroimaging measurement
T1_structural_brain_MRI	INI25856	Vol. of grey matter in Temporal Fusiform Cortex, posterior division (L)	gaussian	0.0129608	0.186879	0.200432	0.0135525	1533	3.61921e-17	TRUE	PGS001604	EFO_0005420|EFO_0004346	grey matter volume measurement|neuroimaging measurement
T1_structural_brain_MRI	INI25857	Vol. of grey matter in Temporal Fusiform Cortex, posterior division (R)	gaussian	0.00684048	0.165926	0.171368	0.00544154	1447	9.90516e-10	TRUE	PGS001605	EFO_0005420|EFO_0004346	grey matter volume measurement|neuroimaging measurement
T1_structural_brain_MRI	INI25859	Vol. of grey matter in Temporal Occipital Fusiform Cortex (R)	gaussian	0.00284789	0.146056	0.147397	0.00134113	9	8.18082e-05	FALSE
T1_structural_brain_MRI	INI25860	Vol. of grey matter in Occipital Fusiform Gyrus (L)	gaussian	0.0045187	0.142453	0.146663	0.00421029	235	6.9113e-07	TRUE	PGS001580	EFO_0005420|EFO_0004346	grey matter volume measurement|neuroimaging measurement
T1_structural_brain_MRI	INI25861	Vol. of grey matter in Occipital Fusiform Gyrus (R)	gaussian	0.00266621	0.142286	0.145265	0.00297879	317	0.000138319	FALSE
T1_structural_brain_MRI	INI25862	Vol. of grey matter in Frontal Operculum Cortex (L)	gaussian	0.00578715	0.122814	0.128883	0.00606832	804	1.9174e-08	TRUE	PGS001557	EFO_0005420|EFO_0004346	grey matter volume measurement|neuroimaging measurement
T1_structural_brain_MRI	INI25864	Vol. of grey matter in Central Opercular Cortex (L)	gaussian	0.00592802	0.179951	0.185446	0.00549548	194	1.28931e-08	TRUE	PGS001548	EFO_0005420|EFO_0004346	grey matter volume measurement|neuroimaging measurement
T1_structural_brain_MRI	INI25865	Vol. of grey matter in Central Opercular Cortex (R)	gaussian	0.010365	0.14813	0.159236	0.0111056	1123	5.1146e-14	TRUE	PGS001549	EFO_0005420|EFO_0004346	grey matter volume measurement|neuroimaging measurement
T1_structural_brain_MRI	INI25866	Vol. of grey matter in Parietal Operculum Cortex (L)	gaussian	0.00298375	0.139283	0.142239	0.00295661	605	5.5295e-05	FALSE
T1_structural_brain_MRI	INI25867	Vol. of grey matter in Parietal Operculum Cortex (R)	gaussian	0.00738978	0.146383	0.153307	0.00692357	699	2.11936e-10	TRUE	PGS001143	EFO_0005420	grey matter volume measurement
T1_structural_brain_MRI	INI25868	Vol. of grey matter in Planum Polare (L)	gaussian	0.0105982	0.137568	0.149173	0.0116047	1316	2.66549e-14	TRUE	PGS001587	EFO_0005420|EFO_0004346	grey matter volume measurement|neuroimaging measurement
T1_structural_brain_MRI	INI25869	Vol. of grey matter in Planum Polare (R)	gaussian	0.0130643	0.16446	0.177839	0.0133795	989	2.71076e-17	TRUE	PGS001588	EFO_0005420|EFO_0004346	grey matter volume measurement|neuroimaging measurement
T1_structural_brain_MRI	INI25870	Vol. of grey matter in Heschl's Gyrus (includes H1 and H2) (L)	gaussian	0.0108997	0.176313	0.185048	0.00873501	1604	1.14736e-14	TRUE	PGS001561	EFO_0005420|EFO_0004346	grey matter volume measurement|neuroimaging measurement
T1_structural_brain_MRI	INI25871	Vol. of grey matter in Heschl's Gyrus (includes H1 and H2) (R)	gaussian	0.0100131	0.178696	0.185967	0.00727156	1524	1.36832e-13	TRUE	PGS001562	EFO_0005420|EFO_0004346	grey matter volume measurement|neuroimaging measurement
T1_structural_brain_MRI	INI25872	Vol. of grey matter in Planum Temporale (L)	gaussian	0.0091143	0.1779	0.184172	0.00627231	2019	1.6906e-12	TRUE	PGS001589	EFO_0005420|EFO_0004346	grey matter volume measurement|neuroimaging measurement
T1_structural_brain_MRI	INI25873	Vol. of grey matter in Planum Temporale (R)	gaussian	0.00279897	0.17131	0.173226	0.0019163	354	9.42186e-05	FALSE
T1_structural_brain_MRI	INI25874	Vol. of grey matter in Supracalcarine Cortex (L)	gaussian	0.0096535	0.0654063	0.074459	0.00905273	446	3.74031e-13	TRUE	PGS001601	EFO_0005420|EFO_0004346	grey matter volume measurement|neuroimaging measurement
T1_structural_brain_MRI	INI25875	Vol. of grey matter in Supracalcarine Cortex (R)	gaussian	0.0107375	0.0743218	0.0844856	0.0101638	527	1.8056e-14	TRUE	PGS001602	EFO_0005420|EFO_0004346	grey matter volume measurement|neuroimaging measurement
T1_structural_brain_MRI	INI25877	Vol. of grey matter in Occipital Pole (R)	gaussian	0.0128833	0.179146	0.191821	0.0126748	1616	4.49378e-17	TRUE	PGS001581	EFO_0005420|EFO_0004346	grey matter volume measurement|neuroimaging measurement
T1_structural_brain_MRI	INI25878	Vol. of grey matter in Thalamus (L)	gaussian	0.0240308	0.0877071	0.108311	0.0206041	2508	1.26306e-30	TRUE	PGS001608	EFO_0005420|EFO_0004346	grey matter volume measurement|neuroimaging measurement
T1_structural_brain_MRI	INI25879	Vol. of grey matter in Thalamus (R)	gaussian	0.0198125	0.108523	0.126845	0.0183221	885	1.73103e-25	TRUE	PGS001609	EFO_0005420|EFO_0004346	grey matter volume measurement|neuroimaging measurement
T1_structural_brain_MRI	INI25880	Vol. of grey matter in Caudate (L)	gaussian	0.000199626	0.0473635	0.0471477	-0.000215756	6	0.297321	FALSE
T1_structural_brain_MRI	INI25881	Vol. of grey matter in Caudate (R)	gaussian	2.01919e-05	0.0615246	0.0607709	-0.000753677	3	0.740309	FALSE
T1_structural_brain_MRI	INI25882	Vol. of grey matter in Putamen (L)	gaussian	0.0409157	0.035658	0.0712339	0.0355759	274	2.33143e-51	TRUE	PGS001593	EFO_0005420|EFO_0004346	grey matter volume measurement|neuroimaging measurement
T1_structural_brain_MRI	INI25883	Vol. of grey matter in Putamen (R)	gaussian	0.0424296	0.0394082	0.0775412	0.0381329	562	3.11485e-53	TRUE	PGS001594	EFO_0005420|EFO_0004346	grey matter volume measurement|neuroimaging measurement
T1_structural_brain_MRI	INI25886	Vol. of grey matter in Hippocampus (L)	gaussian	0.0400614	0.185474	0.220356	0.034882	1427	2.65547e-50	TRUE	PGS001563	EFO_0005420|EFO_0004346	grey matter volume measurement|neuroimaging measurement
T1_structural_brain_MRI	INI25887	Vol. of grey matter in Hippocampus (R)	gaussian	0.037129	0.173192	0.206396	0.0332044	1336	1.10702e-46	TRUE	PGS001564	EFO_0005420|EFO_0004346	grey matter volume measurement|neuroimaging measurement
T1_structural_brain_MRI	INI25888	Vol. of grey matter in Amygdala (L)	gaussian	0.00875699	0.209155	0.213737	0.00458139	115	4.5958e-12	TRUE	PGS001546	EFO_0005420|EFO_0004346	grey matter volume measurement|neuroimaging measurement
T1_structural_brain_MRI	INI25890	Vol. of grey matter in Ventral Striatum (L)	gaussian	0.0507434	0.179896	0.222422	0.0425268	687	1.41936e-63	TRUE	PGS001612	EFO_0005420|EFO_0004346	grey matter volume measurement|neuroimaging measurement
T1_structural_brain_MRI	INI25891	Vol. of grey matter in Ventral Striatum (R)	gaussian	0.0371061	0.170785	0.199065	0.0282792	221	1.18148e-46	TRUE	PGS001613	EFO_0005420|EFO_0004346	grey matter volume measurement|neuroimaging measurement
T1_structural_brain_MRI	INI25892	Vol. of grey matter in Brain-Stem	gaussian	0.01067	0.127474	0.136739	0.00926524	632	2.18061e-14	TRUE	PGS001547	EFO_0005420|EFO_0004346	grey matter volume measurement|neuroimaging measurement
T1_structural_brain_MRI	INI25893	Vol. of grey matter in I-IV Cerebellum (L)	gaussian	0.0200498	0.0906953	0.111061	0.0203655	775	8.90701e-26	TRUE	PGS001565	EFO_0005420|EFO_0004346	grey matter volume measurement|neuroimaging measurement
T1_structural_brain_MRI	INI25894	Vol. of grey matter in I-IV Cerebellum (R)	gaussian	0.0164154	0.0962431	0.112473	0.0162302	612	2.32323e-21	TRUE	PGS001566	EFO_0005420|EFO_0004346	grey matter volume measurement|neuroimaging measurement
T1_structural_brain_MRI	INI25895	Vol. of grey matter in V Cerebellum (L)	gaussian	0.0152687	0.119054	0.134241	0.0151873	1592	5.72993e-20	TRUE	PGS001610	EFO_0005420|EFO_0004346	grey matter volume measurement|neuroimaging measurement
T1_structural_brain_MRI	INI25896	Vol. of grey matter in V Cerebellum (R)	gaussian	0.0116409	0.120448	0.12846	0.00801229	184	1.44611e-15	TRUE	PGS001611	EFO_0005420|EFO_0004346	grey matter volume measurement|neuroimaging measurement
T1_structural_brain_MRI	INI25897	Vol. of grey matter in VI Cerebellum (L)	gaussian	0.0203432	0.165433	0.183819	0.0183855	902	3.91569e-26	TRUE	PGS001621	EFO_0005420|EFO_0004346	grey matter volume measurement|neuroimaging measurement
T1_structural_brain_MRI	INI25898	Vol. of grey matter in Vermis VI Cerebellum	gaussian	0.0270921	0.0662001	0.0899645	0.0237643	612	2.31164e-34	TRUE	PGS001616	EFO_0005420|EFO_0004346	grey matter volume measurement|neuroimaging measurement
T1_structural_brain_MRI	INI25899	Vol. of grey matter in VI Cerebellum (R)	gaussian	0.019365	0.164214	0.180499	0.0162846	513	6.06014e-25	TRUE	PGS001622	EFO_0005420|EFO_0004346	grey matter volume measurement|neuroimaging measurement
T1_structural_brain_MRI	INI25902	Vol. of grey matter in Crus I Cerebellum (R)	gaussian	0.0442889	0.154411	0.197922	0.043511	2371	1.54112e-55	TRUE	PGS001553	EFO_0005420|EFO_0004346	grey matter volume measurement|neuroimaging measurement
T1_structural_brain_MRI	INI25903	Vol. of grey matter in Crus II Cerebellum (L)	gaussian	0.0360904	0.0990935	0.133677	0.0345833	1913	2.10896e-45	TRUE	PGS001554	EFO_0005420|EFO_0004346	grey matter volume measurement|neuroimaging measurement
T1_structural_brain_MRI	INI25904	Vol. of grey matter in Vermis Crus II Cerebellum	gaussian	0.0267432	0.0276038	0.0533455	0.0257417	837	6.17213e-34	TRUE	PGS001614	EFO_0005420|EFO_0004346	grey matter volume measurement|neuroimaging measurement
T1_structural_brain_MRI	INI25905	Vol. of grey matter in Crus II Cerebellum (R)	gaussian	0.0403697	0.10732	0.14632	0.039	2510	1.10391e-50	TRUE	PGS001555	EFO_0005420|EFO_0004346	grey matter volume measurement|neuroimaging measurement
T1_structural_brain_MRI	INI25906	Vol. of grey matter in VIIb Cerebellum (L)	gaussian	0.019267	0.0978606	0.116218	0.0183575	649	7.97228e-25	TRUE	PGS001623	EFO_0005420|EFO_0004346	grey matter volume measurement|neuroimaging measurement
T1_structural_brain_MRI	INI25907	Vol. of grey matter in Vermis VIIb Cerebellum	gaussian	0.0222757	0.059263	0.0789879	0.019725	718	1.73991e-28	TRUE	PGS001617	EFO_0005420|EFO_0004346	grey matter volume measurement|neuroimaging measurement
T1_structural_brain_MRI	INI25908	Vol. of grey matter in VIIb Cerebellum (R)	gaussian	0.0200688	0.0970926	0.117122	0.020029	673	8.44533e-26	TRUE	PGS001624	EFO_0005420|EFO_0004346	grey matter volume measurement|neuroimaging measurement
T1_structural_brain_MRI	INI25909	Vol. of grey matter in VIIIa Cerebellum (L)	gaussian	0.0163019	0.109487	0.125045	0.0155585	500	3.19066e-21	TRUE	PGS001625	EFO_0005420|EFO_0004346	grey matter volume measurement|neuroimaging measurement
T1_structural_brain_MRI	INI25910	Vol. of grey matter in Vermis VIIIa Cerebellum	gaussian	0.0345942	0.0845183	0.115528	0.0310092	776	1.46444e-43	TRUE	PGS001618	EFO_0005420|EFO_0004346	grey matter volume measurement|neuroimaging measurement
T1_structural_brain_MRI	INI25911	Vol. of grey matter in VIIIa Cerebellum (R)	gaussian	0.0124853	0.0954244	0.108276	0.012852	694	1.36653e-16	TRUE	PGS001626	EFO_0005420|EFO_0004346	grey matter volume measurement|neuroimaging measurement
T1_structural_brain_MRI	INI25912	Vol. of grey matter in VIIIb Cerebellum (L)	gaussian	0.0183153	0.0771766	0.0946119	0.0174353	819	1.14399e-23	TRUE	PGS001627	EFO_0005420|EFO_0004346	grey matter volume measurement|neuroimaging measurement
T1_structural_brain_MRI	INI25913	Vol. of grey matter in Vermis VIIIb Cerebellum	gaussian	0.0388313	0.0632592	0.100457	0.0371979	1916	8.78718e-49	TRUE	PGS001619	EFO_0005420|EFO_0004346	grey matter volume measurement|neuroimaging measurement
T1_structural_brain_MRI	INI25914	Vol. of grey matter in VIIIb Cerebellum (R)	gaussian	0.0141908	0.0694815	0.0824105	0.0129289	1539	1.16469e-18	TRUE	PGS001628	EFO_0005420|EFO_0004346	grey matter volume measurement|neuroimaging measurement
T1_structural_brain_MRI	INI25915	Vol. of grey matter in IX Cerebellum (L)	gaussian	0.0335242	0.0379072	0.0695608	0.0316536	1245	3.02834e-42	TRUE	PGS001572	EFO_0005420|EFO_0004346	grey matter volume measurement|neuroimaging measurement
T1_structural_brain_MRI	INI25916	Vol. of grey matter in Vermis IX Cerebellum	gaussian	0.0346281	0.0317848	0.0654736	0.0336888	1369	1.33026e-43	TRUE	PGS001615	EFO_0005420|EFO_0004346	grey matter volume measurement|neuroimaging measurement
T1_structural_brain_MRI	INI25917	Vol. of grey matter in IX Cerebellum (R)	gaussian	0.0311786	0.046638	0.0756688	0.0290308	1972	2.29516e-39	TRUE	PGS001573	EFO_0005420|EFO_0004346	grey matter volume measurement|neuroimaging measurement
T1_structural_brain_MRI	INI25919	Vol. of grey matter in Vermis X Cerebellum	gaussian	0.0179304	0.0581846	0.0753749	0.0171903	636	3.35791e-23	TRUE	PGS001620	EFO_0005420|EFO_0004346	grey matter volume measurement|neuroimaging measurement
T1_structural_brain_MRI	INI25920	Vol. of grey matter in X Cerebellum (R)	gaussian	0.0107923	0.138793	0.150097	0.0113037	950	1.54909e-14	TRUE	PGS001629	EFO_0005420|EFO_0004346	grey matter volume measurement|neuroimaging measurement
T2-weighted_brain_MRI	INI25781	Total vol. of white matter hyperintensities (from T1 and T2 FLAIR images)	gaussian	0.00372714	0.125385	0.129037	0.00365176	355	9.4989e-06	TRUE	PGS001534	EFO_0005665|EFO_0004346	white matter hyperintensity measurement|neuroimaging measurement
Task_functional_brain_MRI	INI25040	Median BOLD effect (in group-defined mask) for shapes activation	gaussian	7.35523e-06	0.0130923	0.0130658	-2.65448e-05	2	0.855107	FALSE
Task_functional_brain_MRI	INI25042	Median z-stat. (in group-defined mask) for shapes activation	gaussian	0.000210219	0.0191069	0.0191582	5.12143e-05	1	0.328924	FALSE
Task_functional_brain_MRI	INI25046	Median z-stat. (in group-defined mask) for faces activation	gaussian	6.93795e-05	0.0188503	0.01886	9.70207e-06	4	0.574906	FALSE
Task_functional_brain_MRI	INI25048	Median BOLD effect (in group-defined mask) for faces-shapes contrast	gaussian	0.000180483	0.023608	0.0234868	-0.000121219	2	0.36568	FALSE
Task_functional_brain_MRI	INI25050	Median z-stat. (in group-defined mask) for faces-shapes contrast	gaussian	2.72538e-05	0.0481842	0.0481505	-3.36803e-05	2	0.725208	FALSE
Task_functional_brain_MRI	INI25054	Median z-stat. (in group-defined amygdala activation mask) for faces-shapes contrast	gaussian	0.000477043	0.026711	0.0257845	-0.000926478	17	0.141351	FALSE
Task_functional_brain_MRI	INI25742	Mean tfMRI head motion, ave.d across space and time points	gaussian	6.92333e-05	0.0588115	0.0571986	-0.00161282	222	0.575225	FALSE
Task_functional_brain_MRI	INI25761	90%ile of BOLD effect (in group-defined mask) for shapes activation	gaussian	7.8912e-08	0.018205	0.0181965	-8.48906e-06	3	0.98491	FALSE
Task_functional_brain_MRI	INI25763	90%ile of BOLD effect (in group-defined mask) for faces activation	gaussian	0.000190093	0.0114512	0.0114932	4.20089e-05	2	0.353216	FALSE
Task_functional_brain_MRI	INI25765	90%ile of BOLD effect (in group-defined mask) for faces-shapes contrast	gaussian	0.000111865	0.0208869	0.0209919	0.000105005	21	0.476367	FALSE
Task_functional_brain_MRI	INI25766	90%ile of z-stat. (in group-defined mask) for faces-shapes contrast	gaussian	0.000513209	0.0527833	0.0523032	-0.000480038	227	0.127128	FALSE
Task_functional_brain_MRI	INI25767	90%ile of BOLD effect (in group-defined amygdala activation mask) for faces-shapes contrast	gaussian	0.000826794	0.00123228	0.00058575	-0.000646532	26	0.0528132	FALSE
Work_environment	INI22146	Age hayfever or allergic rhinitis diagnosed by doctor	gaussian	0.00511241	0.0773525	0.0833446	0.00599212	255	8.79696e-06	TRUE	PGS001372	EFO_0003785	allergy
Work_environment	INI22147	Age asthma diagnosed by doctor	gaussian	0.00536946	0.0935047	0.0975724	0.00406773	21	0.000560984	FALSE
Work_environment	INI22503	Years of cough on most days	gaussian	0.000392312	0.00272434	0.00144109	-0.00128325	82	0.337281	FALSE

### Sheet: S2
Ancestry group	Split	n	Age		sex	Array
			mean	sd	male	UK Biobank Axiom Array
white British	training	235991	57.4409	7.99699	0.463374	0.890534
white British	validation	33713	57.508	7.94229	0.468128	0.891763
white British	test	67425	57.5011	7.99755	0.459355	0.887979
non-British white	N/A	24905	55.8646	8.32206	0.424814	0.899659
African	N/A	6497	52.5293	8.07665	0.428967	1
South Asian	N/A	7831	54.0781	8.51421	0.547823	1
East Asian	N/A	1704	52.7222	7.61963	0.353286	1
Total	N/A	378066	57.1784	8.07722	0.461203	0.895431

### Sheet: S3
Trait	Genetic variants of imputed allelotypes			Number of selected variants
	Genotype or allelotype	Consequence group	ClinVar	without penalty factor	with penalty factor
Standing height (INI50)	Genotyped variants	PTVs	Pathogenic	2	5
		PTVs		62	281
		PAVs	Pathogenic	2	5
		PAVs		2061	3888
		PCVs/Intronic/UTRs/Others	Pathogenic	0	2
		PCVs/Intronic/UTRs/Others	Likely_pathogenic	1	2
		PCVs/Intronic/UTRs/Others		53808	47022
	HLA allelotype			1	4
Body mass index (INI21001)	Genotyped variants	PTVs	Pathogenic	1	1
		PTVs		25	204
		PAVs		950	2334
		PCVs/Intronic/UTRs/Others	Pathogenic	1	1
		PCVs/Intronic/UTRs/Others	Likely_pathogenic	0	2
		PCVs/Intronic/UTRs/Others		27690	24583
	HLA allelotype			0	1
High cholesterol (HC269)	Genotyped variants	PTVs	Pathogenic	0	3
		PTVs		11	119
		PAVs	Pathogenic	0	3
		PAVs		204	839
		PCVs/Intronic/UTRs/Others	Pathogenic	0	2
		PCVs/Intronic/UTRs/Others	Likely_pathogenic	0	1
		PCVs/Intronic/UTRs/Others		5291	5018
	HLA allelotype			0	2
Asthma (HC382)	Genotyped variants	PTVs	Pathogenic	0	1
		PTVs		8	134
		PAVs	Pathogenic	0	2
		PAVs		240	880
		PCVs/Intronic/UTRs/Others	Likely_pathogenic	0	1
		PCVs/Intronic/UTRs/Others		6569	5408
	HLA allelotype			2	4

### Sheet: S4
VEP-predicted consequence	Consequence group	Sequence ontology (SO)
splice_acceptor_variant	PTVs	http://www.sequenceontology.org/browser/current_release/term/SO:0001574
splice_donor_variant	PTVs	http://www.sequenceontology.org/browser/current_release/term/SO:0001575
stop_lost	PTVs	http://www.sequenceontology.org/browser/current_release/term/SO:0001578
stop_gained	PTVs	http://www.sequenceontology.org/browser/current_release/term/SO:0001587
frameshift_variant	PTVs	http://www.sequenceontology.org/browser/current_release/term/SO:0001589
transcript_ablation	PTVs	http://www.sequenceontology.org/browser/current_release/term/SO:0001893
start_lost	PTVs	http://www.sequenceontology.org/browser/current_release/term/SO:0002012
missense_variant	PAVs	http://www.sequenceontology.org/browser/current_release/term/SO:0001583
splice_region_variant	PAVs	http://www.sequenceontology.org/browser/current_release/term/SO:0001630
protein_altering_variant	PAVs	http://www.sequenceontology.org/browser/current_release/term/SO:0001818
inframe_insertion	PAVs	http://www.sequenceontology.org/browser/current_release/term/SO:0001821
inframe_deletion	PAVs	http://www.sequenceontology.org/browser/current_release/term/SO:0001822
stop_retained_variant	PCVs	http://www.sequenceontology.org/browser/current_release/term/SO:0001567
coding_sequence_variant	PCVs	http://www.sequenceontology.org/browser/current_release/term/SO:0001580
incomplete_terminal_codon_variant	PCVs	http://www.sequenceontology.org/browser/current_release/term/SO:0001626
synonymous_variant	PCVs	http://www.sequenceontology.org/browser/current_release/term/SO:0001819
start_retained_variant	PCVs	http://www.sequenceontology.org/browser/current_release/term/SO:0002019
intron_variant	Intronic	http://www.sequenceontology.org/browser/current_release/term/SO:0001627
5_prime_UTR_variant	UTR	http://www.sequenceontology.org/browser/current_release/term/SO:0001623
3_prime_UTR_variant	UTR	http://www.sequenceontology.org/browser/current_release/term/SO:0001624
regulatory_region_variant	Others	http://www.sequenceontology.org/browser/current_release/term/SO:0001566
non_coding_transcript_variant	Others	http://www.sequenceontology.org/browser/current_release/term/SO:0001619
mature_miRNA_variant	Others	http://www.sequenceontology.org/browser/current_release/term/SO:0001620
NMD_transcript_variant	Others	http://www.sequenceontology.org/browser/current_release/term/SO:0001621
intergenic_variant	Others	http://www.sequenceontology.org/browser/current_release/term/SO:0001628
upstream_gene_variant	Others	http://www.sequenceontology.org/browser/current_release/term/SO:0001631
downstream_gene_variant	Others	http://www.sequenceontology.org/browser/current_release/term/SO:0001632
TF_binding_site_variant	Others	http://www.sequenceontology.org/browser/current_release/term/SO:0001782
non_coding_transcript_exon_variant	Others	http://www.sequenceontology.org/browser/current_release/term/SO:0001792
regulatory_region_ablation	Others	http://www.sequenceontology.org/browser/current_release/term/SO:0001894
TFBS_ablation	Others	http://www.sequenceontology.org/browser/current_release/term/SO:0001895

### Sheet: S5
Genotype or allelotype	Predicted consequence	ClinVar	Number of variants	Penalty factor
Genotyped variants	PTV		23494	0.5
Genotyped variants	PTV	Pathogenic	4421	0.5
Genotyped variants	PAV	Pathogenic	3282	0.5
Genotyped variants	PTV	Likely_pathogenic	406	0.5
Genotyped variants	Intronic	Pathogenic	51	0.5
Genotyped variants	PCV	Pathogenic	12	0.5
Genotyped variants	Others	Pathogenic	7	0.5
Genotyped variants	PAV		84937	0.75
Genotyped variants	PAV	Likely_pathogenic	942	0.75
Genotyped variants	PCV	Likely_pathogenic	11	0.75
Genotyped variants	Intronic	Likely_pathogenic	10	0.75
Genotyped variants	Others	Likely_pathogenic	1	0.75
HLA allelotype	N/A	N/A	362	0.75
Copy number variants	N/A	N/A	275180	1
Genotyped variants	Intronic		358378	1
Genotyped variants	Others		310287	1
Genotyped variants	PCV		11259	1
Genotyped variants	UTR		7928	1

### Sheet: S6
Trait			GLM family	Population	Model	Predictive Performance
Trait Category	GBE ID	Trait Name				Evaluation Metric	Value	lower bound of 95% CI	upper bound of 95% CI	P-value
Cancer	cancer1001	Lung cancer	Binomial	Score development set (white British)	PRS	ROC-AUC	0.588927	0.576701	0.601153	9.56346e-49
Cancer	cancer1001	Lung cancer	Binomial	Score development set (white British)	PRS	NagelkerkeR2	0.00925598	NA	NA	9.56346e-49
Cancer	cancer1001	Lung cancer	Binomial	Score development set (white British)	PRS	TjurR2	0.000836608	NA	NA	9.56346e-49
Cancer	cancer1001	Lung cancer	Binomial	Score development set (white British)	Covariate-only model	ROC-AUC	0.715897	0.70557	0.726225	9.93162e-246
Cancer	cancer1001	Lung cancer	Binomial	Score development set (white British)	Covariate-only model	NagelkerkeR2	0.0541621	NA	NA	9.93162e-246
Cancer	cancer1001	Lung cancer	Binomial	Score development set (white British)	Covariate-only model	TjurR2	0.00547753	NA	NA	9.93162e-246
Cancer	cancer1001	Lung cancer	Binomial	Score development set (white British)	Full model (PRS and Covariates)	ROC-AUC	0.721662	0.711377	0.731947	2.10076e-260
Cancer	cancer1001	Lung cancer	Binomial	Score development set (white British)	Full model (PRS and Covariates)	NagelkerkeR2	0.0575701	NA	NA	2.10076e-260
Cancer	cancer1001	Lung cancer	Binomial	Score development set (white British)	Full model (PRS and Covariates)	TjurR2	0.00595027	NA	NA	2.10076e-260
Cancer	cancer1001	Lung cancer	Binomial	hold-out test set (white British)	PRS	ROC-AUC	0.522946	0.49729	0.548603	0.02726
Cancer	cancer1001	Lung cancer	Binomial	hold-out test set (white British)	PRS	NagelkerkeR2	0.000873674	NA	NA	0.02726
Cancer	cancer1001	Lung cancer	Binomial	hold-out test set (white British)	PRS	TjurR2	7.32845e-05	NA	NA	0.02726
Cancer	cancer1001	Lung cancer	Binomial	hold-out test set (white British)	Covariate-only model	ROC-AUC	0.703566	0.682706	0.724426	8.09212e-53
Cancer	cancer1001	Lung cancer	Binomial	hold-out test set (white British)	Covariate-only model	NagelkerkeR2	0.0469747	NA	NA	8.09212e-53
Cancer	cancer1001	Lung cancer	Binomial	hold-out test set (white British)	Covariate-only model	TjurR2	0.00420566	NA	NA	8.09212e-53
Cancer	cancer1001	Lung cancer	Binomial	hold-out test set (white British)	Full model (PRS and Covariates)	ROC-AUC	0.704772	0.683793	0.725751	1.33587e-53
Cancer	cancer1001	Lung cancer	Binomial	hold-out test set (white British)	Full model (PRS and Covariates)	NagelkerkeR2	0.0476801	NA	NA	1.33587e-53
Cancer	cancer1001	Lung cancer	Binomial	hold-out test set (white British)	Full model (PRS and Covariates)	TjurR2	0.00431978	NA	NA	1.33587e-53
Cancer	cancer1001	Lung cancer	Binomial	non-British white	PRS	ROC-AUC	0.526511	0.487818	0.565203	0.259241
Cancer	cancer1001	Lung cancer	Binomial	non-British white	PRS	NagelkerkeR2	0.000551504	NA	NA	0.259241
Cancer	cancer1001	Lung cancer	Binomial	non-British white	PRS	TjurR2	4.91921e-05	NA	NA	0.259241
Cancer	cancer1001	Lung cancer	Binomial	non-British white	Covariate-only model	ROC-AUC	0.714789	0.681503	0.748075	7.87715e-28
Cancer	cancer1001	Lung cancer	Binomial	non-British white	Covariate-only model	NagelkerkeR2	0.0560234	NA	NA	7.87715e-28
Cancer	cancer1001	Lung cancer	Binomial	non-British white	Covariate-only model	TjurR2	0.00640847	NA	NA	7.87715e-28
Cancer	cancer1001	Lung cancer	Binomial	non-British white	Full model (PRS and Covariates)	ROC-AUC	0.715891	0.682732	0.749051	4.99703e-28
Cancer	cancer1001	Lung cancer	Binomial	non-British white	Full model (PRS and Covariates)	NagelkerkeR2	0.056456	NA	NA	4.99703e-28
Cancer	cancer1001	Lung cancer	Binomial	non-British white	Full model (PRS and Covariates)	TjurR2	0.00645158	NA	NA	4.99703e-28
Cancer	cancer1001	Lung cancer	Binomial	African	PRS	ROC-AUC	0.49942	0.398937	0.599903	0.929134
Cancer	cancer1001	Lung cancer	Binomial	African	PRS	NagelkerkeR2	2.02118e-05	NA	NA	0.929134
Cancer	cancer1001	Lung cancer	Binomial	African	PRS	TjurR2	1.10799e-06	NA	NA	0.929134
Cancer	cancer1001	Lung cancer	Binomial	African	Covariate-only model	ROC-AUC	0.710683	0.61177	0.809595	6.13213e-07
Cancer	cancer1001	Lung cancer	Binomial	African	Covariate-only model	NagelkerkeR2	0.0583195	NA	NA	6.13213e-07
Cancer	cancer1001	Lung cancer	Binomial	African	Covariate-only model	TjurR2	0.00604524	NA	NA	6.13213e-07
Cancer	cancer1001	Lung cancer	Binomial	African	Full model (PRS and Covariates)	ROC-AUC	0.710784	0.61263	0.808938	6.10175e-07
Cancer	cancer1001	Lung cancer	Binomial	African	Full model (PRS and Covariates)	NagelkerkeR2	0.0583246	NA	NA	6.10175e-07
Cancer	cancer1001	Lung cancer	Binomial	African	Full model (PRS and Covariates)	TjurR2	0.00604614	NA	NA	6.10175e-07
Cancer	cancer1001	Lung cancer	Binomial	South Asian	PRS	ROC-AUC	0.480112	0.358333	0.601891	0.658754
Cancer	cancer1001	Lung cancer	Binomial	South Asian	PRS	NagelkerkeR2	0.00055318	NA	NA	0.658754
Cancer	cancer1001	Lung cancer	Binomial	South Asian	PRS	TjurR2	2.88959e-05	NA	NA	0.658754
Cancer	cancer1001	Lung cancer	Binomial	South Asian	Covariate-only model	ROC-AUC	0.792015	0.722527	0.861504	3.38252e-07
Cancer	cancer1001	Lung cancer	Binomial	South Asian	Covariate-only model	NagelkerkeR2	0.0900749	NA	NA	3.38252e-07
Cancer	cancer1001	Lung cancer	Binomial	South Asian	Covariate-only model	TjurR2	0.0056008	NA	NA	3.38252e-07
Cancer	cancer1001	Lung cancer	Binomial	South Asian	Full model (PRS and Covariates)	ROC-AUC	0.78895	0.716798	0.861101	3.70141e-07
Cancer	cancer1001	Lung cancer	Binomial	South Asian	Full model (PRS and Covariates)	NagelkerkeR2	0.0890147	NA	NA	3.70141e-07
Cancer	cancer1001	Lung cancer	Binomial	South Asian	Full model (PRS and Covariates)	TjurR2	0.00559173	NA	NA	3.70141e-07
Cancer	cancer1001	Lung cancer	Binomial	East Asian	PRS	ROC-AUC	0.597509	0.429593	0.765425	0.309316
Cancer	cancer1001	Lung cancer	Binomial	East Asian	PRS	NagelkerkeR2	0.0104339	NA	NA	0.309316
Cancer	cancer1001	Lung cancer	Binomial	East Asian	PRS	TjurR2	0.000546983	NA	NA	0.309316
Cancer	cancer1001	Lung cancer	Binomial	East Asian	Covariate-only model	ROC-AUC	0.684036	0.496573	0.871499	0.00318076
Cancer	cancer1001	Lung cancer	Binomial	East Asian	Covariate-only model	NagelkerkeR2	0.0684878	NA	NA	0.00318076
Cancer	cancer1001	Lung cancer	Binomial	East Asian	Covariate-only model	TjurR2	0.00651598	NA	NA	0.00318076
Cancer	cancer1001	Lung cancer	Binomial	East Asian	Full model (PRS and Covariates)	ROC-AUC	0.69487	0.513025	0.876715	0.00256517
Cancer	cancer1001	Lung cancer	Binomial	East Asian	Full model (PRS and Covariates)	NagelkerkeR2	0.0714368	NA	NA	0.00256517
Cancer	cancer1001	Lung cancer	Binomial	East Asian	Full model (PRS and Covariates)	TjurR2	0.00679117	NA	NA	0.00256517
Cancer	cancer1002	Breast cancer	Binomial	Score development set (white British)	PRS	ROC-AUC	0.655534	0.650114	0.660954	0
Cancer	cancer1002	Breast cancer	Binomial	Score development set (white British)	PRS	NagelkerkeR2	0.0419943	NA	NA	0
Cancer	cancer1002	Breast cancer	Binomial	Score development set (white British)	PRS	TjurR2	0.0130432	NA	NA	0
Cancer	cancer1002	Breast cancer	Binomial	Score development set (white British)	Covariate-only model	ROC-AUC	0.788868	0.785807	0.791929	0
Cancer	cancer1002	Breast cancer	Binomial	Score development set (white British)	Covariate-only model	NagelkerkeR2	0.173753	NA	NA	0
Cancer	cancer1002	Breast cancer	Binomial	Score development set (white British)	Covariate-only model	TjurR2	0.0392042	NA	NA	0
Cancer	cancer1002	Breast cancer	Binomial	Score development set (white British)	Full model (PRS and Covariates)	ROC-AUC	0.828177	0.825218	0.831136	0
Cancer	cancer1002	Breast cancer	Binomial	Score development set (white British)	Full model (PRS and Covariates)	NagelkerkeR2	0.205824	NA	NA	0
Cancer	cancer1002	Breast cancer	Binomial	Score development set (white British)	Full model (PRS and Covariates)	TjurR2	0.0563033	NA	NA	0
Cancer	cancer1002	Breast cancer	Binomial	hold-out test set (white British)	PRS	ROC-AUC	0.59627	0.584976	0.607564	1.81388e-65
Cancer	cancer1002	Breast cancer	Binomial	hold-out test set (white British)	PRS	NagelkerkeR2	0.0160183	NA	NA	1.81388e-65
Cancer	cancer1002	Breast cancer	Binomial	hold-out test set (white British)	PRS	TjurR2	0.004588	NA	NA	1.81388e-65
Cancer	cancer1002	Breast cancer	Binomial	hold-out test set (white British)	Covariate-only model	ROC-AUC	0.788211	0.782125	0.794296	3.05159e-148
Cancer	cancer1002	Breast cancer	Binomial	hold-out test set (white British)	Covariate-only model	NagelkerkeR2	0.174017	NA	NA	3.05159e-148
Cancer	cancer1002	Breast cancer	Binomial	hold-out test set (white British)	Covariate-only model	TjurR2	0.0390482	NA	NA	3.05159e-148
Cancer	cancer1002	Breast cancer	Binomial	hold-out test set (white British)	Full model (PRS and Covariates)	ROC-AUC	0.809606	0.803483	0.815728	5.34568e-181
Cancer	cancer1002	Breast cancer	Binomial	hold-out test set (white British)	Full model (PRS and Covariates)	NagelkerkeR2	0.189401	NA	NA	5.34568e-181
Cancer	cancer1002	Breast cancer	Binomial	hold-out test set (white British)	Full model (PRS and Covariates)	TjurR2	0.0474054	NA	NA	5.34568e-181
Cancer	cancer1002	Breast cancer	Binomial	non-British white	PRS	ROC-AUC	0.585443	0.566685	0.604201	7.42048e-21
Cancer	cancer1002	Breast cancer	Binomial	non-British white	PRS	NagelkerkeR2	0.0126351	NA	NA	7.42048e-21
Cancer	cancer1002	Breast cancer	Binomial	non-British white	PRS	TjurR2	0.00376542	NA	NA	7.42048e-21
Cancer	cancer1002	Breast cancer	Binomial	non-British white	Covariate-only model	ROC-AUC	0.792156	0.782035	0.802277	1.50475e-68
Cancer	cancer1002	Breast cancer	Binomial	non-British white	Covariate-only model	NagelkerkeR2	0.172119	NA	NA	1.50475e-68
Cancer	cancer1002	Breast cancer	Binomial	non-British white	Covariate-only model	TjurR2	0.0414671	NA	NA	1.50475e-68
Cancer	cancer1002	Breast cancer	Binomial	non-British white	Full model (PRS and Covariates)	ROC-AUC	0.805609	0.795452	0.815766	1.81018e-81
Cancer	cancer1002	Breast cancer	Binomial	non-British white	Full model (PRS and Covariates)	NagelkerkeR2	0.184466	NA	NA	1.81018e-81
Cancer	cancer1002	Breast cancer	Binomial	non-British white	Full model (PRS and Covariates)	TjurR2	0.0487595	NA	NA	1.81018e-81
Cancer	cancer1002	Breast cancer	Binomial	South Asian	PRS	ROC-AUC	0.572501	0.527449	0.617554	0.00115684
Cancer	cancer1002	Breast cancer	Binomial	South Asian	PRS	NagelkerkeR2	0.00738588	NA	NA	0.00115684
Cancer	cancer1002	Breast cancer	Binomial	South Asian	PRS	TjurR2	0.00137521	NA	NA	0.00115684
Cancer	cancer1002	Breast cancer	Binomial	South Asian	Covariate-only model	ROC-AUC	0.826952	0.804177	0.849727	3.70434e-22
Cancer	cancer1002	Breast cancer	Binomial	South Asian	Covariate-only model	NagelkerkeR2	0.177164	NA	NA	3.70434e-22
Cancer	cancer1002	Breast cancer	Binomial	South Asian	Covariate-only model	TjurR2	0.0332986	NA	NA	3.70434e-22
Cancer	cancer1002	Breast cancer	Binomial	South Asian	Full model (PRS and Covariates)	ROC-AUC	0.835638	0.812892	0.858383	4.03929e-24
Cancer	cancer1002	Breast cancer	Binomial	South Asian	Full model (PRS and Covariates)	NagelkerkeR2	0.185345	NA	NA	4.03929e-24
Cancer	cancer1002	Breast cancer	Binomial	South Asian	Full model (PRS and Covariates)	TjurR2	0.0373226	NA	NA	4.03929e-24
Cancer	cancer1002	Breast cancer	Binomial	African	PRS	ROC-AUC	0.569183	0.517829	0.620537	0.00948964
Cancer	cancer1002	Breast cancer	Binomial	African	PRS	NagelkerkeR2	0.00598333	NA	NA	0.00948964
Cancer	cancer1002	Breast cancer	Binomial	African	PRS	TjurR2	0.00113844	NA	NA	0.00948964
Cancer	cancer1002	Breast cancer	Binomial	African	Covariate-only model	ROC-AUC	0.778191	0.751001	0.805382	2.4385e-06
Cancer	cancer1002	Breast cancer	Binomial	African	Covariate-only model	NagelkerkeR2	0.143647	NA	NA	2.4385e-06
Cancer	cancer1002	Breast cancer	Binomial	African	Covariate-only model	TjurR2	0.0218755	NA	NA	2.4385e-06
Cancer	cancer1002	Breast cancer	Binomial	African	Full model (PRS and Covariates)	ROC-AUC	0.79293	0.767281	0.818578	6.8233e-08
Cancer	cancer1002	Breast cancer	Binomial	African	Full model (PRS and Covariates)	NagelkerkeR2	0.150469	NA	NA	6.8233e-08
Cancer	cancer1002	Breast cancer	Binomial	African	Full model (PRS and Covariates)	TjurR2	0.0237968	NA	NA	6.8233e-08
Cancer	cancer1002	Breast cancer	Binomial	East Asian	PRS	ROC-AUC	0.594105	0.515633	0.672578	0.012935
Cancer	cancer1002	Breast cancer	Binomial	East Asian	PRS	NagelkerkeR2	0.0150741	NA	NA	0.012935
Cancer	cancer1002	Breast cancer	Binomial	East Asian	PRS	TjurR2	0.00426892	NA	NA	0.012935
Cancer	cancer1002	Breast cancer	Binomial	East Asian	Covariate-only model	ROC-AUC	0.745117	0.701548	0.788686	0.00854518
Cancer	cancer1002	Breast cancer	Binomial	East Asian	Covariate-only model	NagelkerkeR2	0.132739	NA	NA	0.00854518
Cancer	cancer1002	Breast cancer	Binomial	East Asian	Covariate-only model	TjurR2	0.0245188	NA	NA	0.00854518
Cancer	cancer1002	Breast cancer	Binomial	East Asian	Full model (PRS and Covariates)	ROC-AUC	0.760203	0.714755	0.80565	0.000739819
Cancer	cancer1002	Breast cancer	Binomial	East Asian	Full model (PRS and Covariates)	NagelkerkeR2	0.143442	NA	NA	0.000739819
Cancer	cancer1002	Breast cancer	Binomial	East Asian	Full model (PRS and Covariates)	TjurR2	0.029622	NA	NA	0.000739819
Cancer	cancer1003	Skin cancer	Binomial	Score development set (white British)	PRS	ROC-AUC	0.683132	0.679212	0.687051	0
Cancer	cancer1003	Skin cancer	Binomial	Score development set (white British)	PRS	NagelkerkeR2	0.0709998	NA	NA	0
Cancer	cancer1003	Skin cancer	Binomial	Score development set (white British)	PRS	TjurR2	0.0326531	NA	NA	0
Cancer	cancer1003	Skin cancer	Binomial	Score development set (white British)	Covariate-only model	ROC-AUC	0.65488	0.650997	0.658764	0
Cancer	cancer1003	Skin cancer	Binomial	Score development set (white British)	Covariate-only model	NagelkerkeR2	0.0481566	NA	NA	0
Cancer	cancer1003	Skin cancer	Binomial	Score development set (white British)	Covariate-only model	TjurR2	0.0188414	NA	NA	0
Cancer	cancer1003	Skin cancer	Binomial	Score development set (white British)	Full model (PRS and Covariates)	ROC-AUC	0.727182	0.723488	0.730875	0
Cancer	cancer1003	Skin cancer	Binomial	Score development set (white British)	Full model (PRS and Covariates)	NagelkerkeR2	0.109996	NA	NA	0
Cancer	cancer1003	Skin cancer	Binomial	Score development set (white British)	Full model (PRS and Covariates)	TjurR2	0.0511563	NA	NA	0
Cancer	cancer1003	Skin cancer	Binomial	hold-out test set (white British)	PRS	ROC-AUC	0.632885	0.624591	0.64118	2.55348e-208
Cancer	cancer1003	Skin cancer	Binomial	hold-out test set (white British)	PRS	NagelkerkeR2	0.0357267	NA	NA	2.55348e-208
Cancer	cancer1003	Skin cancer	Binomial	hold-out test set (white British)	PRS	TjurR2	0.0153817	NA	NA	2.55348e-208
Cancer	cancer1003	Skin cancer	Binomial	hold-out test set (white British)	Covariate-only model	ROC-AUC	0.649569	0.641625	0.657513	1.58657e-229
Cancer	cancer1003	Skin cancer	Binomial	hold-out test set (white British)	Covariate-only model	NagelkerkeR2	0.044425	NA	NA	1.58657e-229
Cancer	cancer1003	Skin cancer	Binomial	hold-out test set (white British)	Covariate-only model	TjurR2	0.0176558	NA	NA	1.58657e-229
Cancer	cancer1003	Skin cancer	Binomial	hold-out test set (white British)	Full model (PRS and Covariates)	ROC-AUC	0.693498	0.685839	0.701157	0
Cancer	cancer1003	Skin cancer	Binomial	hold-out test set (white British)	Full model (PRS and Covariates)	NagelkerkeR2	0.0783434	NA	NA	0
Cancer	cancer1003	Skin cancer	Binomial	hold-out test set (white British)	Full model (PRS and Covariates)	TjurR2	0.0343606	NA	NA	0
Cancer	cancer1003	Skin cancer	Binomial	non-British white	PRS	ROC-AUC	0.650862	0.637218	0.664505	4.48149e-97
Cancer	cancer1003	Skin cancer	Binomial	non-British white	PRS	NagelkerkeR2	0.0456571	NA	NA	4.48149e-97
Cancer	cancer1003	Skin cancer	Binomial	non-British white	PRS	TjurR2	0.0193907	NA	NA	4.48149e-97
Cancer	cancer1003	Skin cancer	Binomial	non-British white	Covariate-only model	ROC-AUC	0.682279	0.669563	0.694996	1.40277e-121
Cancer	cancer1003	Skin cancer	Binomial	non-British white	Covariate-only model	NagelkerkeR2	0.0658447	NA	NA	1.40277e-121
Cancer	cancer1003	Skin cancer	Binomial	non-British white	Covariate-only model	TjurR2	0.0261392	NA	NA	1.40277e-121
Cancer	cancer1003	Skin cancer	Binomial	non-British white	Full model (PRS and Covariates)	ROC-AUC	0.716667	0.704311	0.729024	1.56701e-176
Cancer	cancer1003	Skin cancer	Binomial	non-British white	Full model (PRS and Covariates)	NagelkerkeR2	0.0961346	NA	NA	1.56701e-176
Cancer	cancer1003	Skin cancer	Binomial	non-British white	Full model (PRS and Covariates)	TjurR2	0.0417641	NA	NA	1.56701e-176
Cancer	cancer1003	Skin cancer	Binomial	South Asian	PRS	ROC-AUC	0.492914	0.37897	0.606858	0.895132
Cancer	cancer1003	Skin cancer	Binomial	South Asian	PRS	NagelkerkeR2	6.34842e-05	NA	NA	0.895132
Cancer	cancer1003	Skin cancer	Binomial	South Asian	PRS	TjurR2	1.83209e-06	NA	NA	0.895132
Cancer	cancer1003	Skin cancer	Binomial	South Asian	Covariate-only model	ROC-AUC	0.772436	0.677224	0.867648	1.79546e-05
Cancer	cancer1003	Skin cancer	Binomial	South Asian	Covariate-only model	NagelkerkeR2	0.077646	NA	NA	1.79546e-05
Cancer	cancer1003	Skin cancer	Binomial	South Asian	Covariate-only model	TjurR2	0.00390827	NA	NA	1.79546e-05
Cancer	cancer1003	Skin cancer	Binomial	South Asian	Full model (PRS and Covariates)	ROC-AUC	0.762316	0.673325	0.851307	4.20897e-05
Cancer	cancer1003	Skin cancer	Binomial	South Asian	Full model (PRS and Covariates)	NagelkerkeR2	0.0709142	NA	NA	4.20897e-05
Cancer	cancer1003	Skin cancer	Binomial	South Asian	Full model (PRS and Covariates)	TjurR2	0.00358314	NA	NA	4.20897e-05
Cancer	cancer1003	Skin cancer	Binomial	African	PRS	ROC-AUC	0.522899	0.374265	0.671533	0.671995
Cancer	cancer1003	Skin cancer	Binomial	African	PRS	NagelkerkeR2	0.00103221	NA	NA	0.671995
Cancer	cancer1003	Skin cancer	Binomial	African	PRS	TjurR2	2.47278e-05	NA	NA	0.671995
Cancer	cancer1003	Skin cancer	Binomial	African	Covariate-only model	ROC-AUC	0.783912	0.70785	0.859973	0.0021239
Cancer	cancer1003	Skin cancer	Binomial	African	Covariate-only model	NagelkerkeR2	0.0627205	NA	NA	0.0021239
Cancer	cancer1003	Skin cancer	Binomial	African	Covariate-only model	TjurR2	0.00150399	NA	NA	0.0021239
Cancer	cancer1003	Skin cancer	Binomial	African	Full model (PRS and Covariates)	ROC-AUC	0.787767	0.712599	0.862935	0.0020292
Cancer	cancer1003	Skin cancer	Binomial	African	Full model (PRS and Covariates)	NagelkerkeR2	0.0615097	NA	NA	0.0020292
Cancer	cancer1003	Skin cancer	Binomial	African	Full model (PRS and Covariates)	TjurR2	0.00137573	NA	NA	0.0020292
Cancer	cancer1003	Skin cancer	Binomial	East Asian	PRS	ROC-AUC	0.569846	0.364919	0.774773	0.522022
Cancer	cancer1003	Skin cancer	Binomial	East Asian	PRS	NagelkerkeR2	0.00375691	NA	NA	0.522022
Cancer	cancer1003	Skin cancer	Binomial	East Asian	PRS	TjurR2	0.000270009	NA	NA	0.522022
Cancer	cancer1003	Skin cancer	Binomial	East Asian	Covariate-only model	ROC-AUC	0.828909	0.767629	0.890189	0.00557101
Cancer	cancer1003	Skin cancer	Binomial	East Asian	Covariate-only model	NagelkerkeR2	0.102866	NA	NA	0.00557101
Cancer	cancer1003	Skin cancer	Binomial	East Asian	Covariate-only model	TjurR2	0.00585041	NA	NA	0.00557101
Cancer	cancer1003	Skin cancer	Binomial	East Asian	Full model (PRS and Covariates)	ROC-AUC	0.830613	0.752331	0.908895	0.00414473
Cancer	cancer1003	Skin cancer	Binomial	East Asian	Full model (PRS and Covariates)	NagelkerkeR2	0.108388	NA	NA	0.00414473
Cancer	cancer1003	Skin cancer	Binomial	East Asian	Full model (PRS and Covariates)	TjurR2	0.00655637	NA	NA	0.00414473
Cancer	cancer1005	Salivary gland cancer	Binomial	Score development set (white British)	PRS	ROC-AUC	0.876708	0.846351	0.907066	4.37674e-53
Cancer	cancer1005	Salivary gland cancer	Binomial	Score development set (white British)	PRS	NagelkerkeR2	0.137602	NA	NA	4.37674e-53
Cancer	cancer1005	Salivary gland cancer	Binomial	Score development set (white British)	PRS	TjurR2	0.00285634	NA	NA	4.37674e-53
Cancer	cancer1005	Salivary gland cancer	Binomial	Score development set (white British)	Covariate-only model	ROC-AUC	0.627334	0.573873	0.680796	3.46563e-06
Cancer	cancer1005	Salivary gland cancer	Binomial	Score development set (white British)	Covariate-only model	NagelkerkeR2	0.0124879	NA	NA	3.46563e-06
Cancer	cancer1005	Salivary gland cancer	Binomial	Score development set (white British)	Covariate-only model	TjurR2	9.06686e-05	NA	NA	3.46563e-06
Cancer	cancer1005	Salivary gland cancer	Binomial	Score development set (white British)	Full model (PRS and Covariates)	ROC-AUC	0.776688	0.734384	0.818991	4.16697e-26
Cancer	cancer1005	Salivary gland cancer	Binomial	Score development set (white British)	Full model (PRS and Covariates)	NagelkerkeR2	0.066202	NA	NA	4.16697e-26
Cancer	cancer1005	Salivary gland cancer	Binomial	Score development set (white British)	Full model (PRS and Covariates)	TjurR2	0.000771634	NA	NA	4.16697e-26
Cancer	cancer1005	Salivary gland cancer	Binomial	hold-out test set (white British)	PRS	ROC-AUC	0.515912	0.393684	0.638139	0.651331
Cancer	cancer1005	Salivary gland cancer	Binomial	hold-out test set (white British)	PRS	NagelkerkeR2	0.000477242	NA	NA	0.651331
Cancer	cancer1005	Salivary gland cancer	Binomial	hold-out test set (white British)	PRS	TjurR2	3.15384e-06	NA	NA	0.651331
Cancer	cancer1005	Salivary gland cancer	Binomial	hold-out test set (white British)	Covariate-only model	ROC-AUC	0.608929	0.498023	0.719835	0.113876
Cancer	cancer1005	Salivary gland cancer	Binomial	hold-out test set (white British)	Covariate-only model	NagelkerkeR2	0.00605801	NA	NA	0.113876
Cancer	cancer1005	Salivary gland cancer	Binomial	hold-out test set (white British)	Covariate-only model	TjurR2	3.92275e-05	NA	NA	0.113876
Cancer	cancer1005	Salivary gland cancer	Binomial	hold-out test set (white British)	Full model (PRS and Covariates)	ROC-AUC	0.612926	0.496749	0.729104	0.102158
Cancer	cancer1005	Salivary gland cancer	Binomial	hold-out test set (white British)	Full model (PRS and Covariates)	NagelkerkeR2	0.00643346	NA	NA	0.102158
Cancer	cancer1005	Salivary gland cancer	Binomial	hold-out test set (white British)	Full model (PRS and Covariates)	TjurR2	4.36781e-05	NA	NA	0.102158
Cancer	cancer1005	Salivary gland cancer	Binomial	non-British white	PRS	ROC-AUC	0.49786	0.246663	0.749057	0.865048
Cancer	cancer1005	Salivary gland cancer	Binomial	non-British white	PRS	NagelkerkeR2	0.000225364	NA	NA	0.865048
Cancer	cancer1005	Salivary gland cancer	Binomial	non-British white	PRS	TjurR2	1.28844e-06	NA	NA	0.865048
Cancer	cancer1005	Salivary gland cancer	Binomial	non-British white	Covariate-only model	ROC-AUC	0.825964	0.755993	0.895936	0.0141519
Cancer	cancer1005	Salivary gland cancer	Binomial	non-British white	Covariate-only model	NagelkerkeR2	0.0681488	NA	NA	0.0141519
Cancer	cancer1005	Salivary gland cancer	Binomial	non-British white	Covariate-only model	TjurR2	0.000306622	NA	NA	0.0141519
Cancer	cancer1005	Salivary gland cancer	Binomial	non-British white	Full model (PRS and Covariates)	ROC-AUC	0.806726	0.706837	0.906615	0.0143507
Cancer	cancer1005	Salivary gland cancer	Binomial	non-British white	Full model (PRS and Covariates)	NagelkerkeR2	0.0669018	NA	NA	0.0143507
Cancer	cancer1005	Salivary gland cancer	Binomial	non-British white	Full model (PRS and Covariates)	TjurR2	0.000353801	NA	NA	0.0143507
Cancer	cancer1005	Salivary gland cancer	Binomial	African	PRS	ROC-AUC	0.498614	0.416758	0.580471	0.968931
Cancer	cancer1005	Salivary gland cancer	Binomial	African	PRS	NagelkerkeR2	4.18982e-05	NA	NA	0.968931
Cancer	cancer1005	Salivary gland cancer	Binomial	African	PRS	TjurR2	1.18206e-07	NA	NA	0.968931
Cancer	cancer1005	Salivary gland cancer	Binomial	African	Covariate-only model	ROC-AUC	0.892918	0.860572	0.925263	0.145896
Cancer	cancer1005	Salivary gland cancer	Binomial	African	Covariate-only model	NagelkerkeR2	0.109689	NA	NA	0.145896
Cancer	cancer1005	Salivary gland cancer	Binomial	African	Covariate-only model	TjurR2	0.000529911	NA	NA	0.145896
Cancer	cancer1005	Salivary gland cancer	Binomial	African	Full model (PRS and Covariates)	ROC-AUC	0.893149	0.855353	0.930944	0.139931
Cancer	cancer1005	Salivary gland cancer	Binomial	African	Full model (PRS and Covariates)	NagelkerkeR2	0.108904	NA	NA	0.139931
Cancer	cancer1005	Salivary gland cancer	Binomial	African	Full model (PRS and Covariates)	TjurR2	0.000525805	NA	NA	0.139931
Cancer	cancer1005	Salivary gland cancer	Binomial	South Asian	PRS	ROC-AUC	0.445779	0	1	0.608752
Cancer	cancer1005	Salivary gland cancer	Binomial	South Asian	PRS	NagelkerkeR2	0.00711869	NA	NA	0.608752
Cancer	cancer1005	Salivary gland cancer	Binomial	South Asian	PRS	TjurR2	5.46372e-05	NA	NA	0.608752
Cancer	cancer1005	Salivary gland cancer	Binomial	South Asian	Covariate-only model	ROC-AUC	0.991314	0.975471	1	0.0181866
Cancer	cancer1005	Salivary gland cancer	Binomial	South Asian	Covariate-only model	NagelkerkeR2	0.411258	NA	NA	0.0181866
Cancer	cancer1005	Salivary gland cancer	Binomial	South Asian	Covariate-only model	TjurR2	0.0276061	NA	NA	0.0181866
Cancer	cancer1005	Salivary gland cancer	Binomial	South Asian	Full model (PRS and Covariates)	ROC-AUC	0.988824	0.967604	1	0.0177195
Cancer	cancer1005	Salivary gland cancer	Binomial	South Asian	Full model (PRS and Covariates)	NagelkerkeR2	0.398538	NA	NA	0.0177195
Cancer	cancer1005	Salivary gland cancer	Binomial	South Asian	Full model (PRS and Covariates)	TjurR2	0.0297099	NA	NA	0.0177195
Cancer	cancer1018	Stomach cancer	Binomial	Score development set (white British)	PRS	ROC-AUC	0.630476	0.608058	0.652895	9.20015e-33
Cancer	cancer1018	Stomach cancer	Binomial	Score development set (white British)	PRS	NagelkerkeR2	0.0170557	NA	NA	9.20015e-33
Cancer	cancer1018	Stomach cancer	Binomial	Score development set (white British)	PRS	TjurR2	0.000609433	NA	NA	9.20015e-33
Cancer	cancer1018	Stomach cancer	Binomial	Score development set (white British)	Covariate-only model	ROC-AUC	0.724921	0.70521	0.744631	2.27424e-73
Cancer	cancer1018	Stomach cancer	Binomial	Score development set (white British)	Covariate-only model	NagelkerkeR2	0.0468071	NA	NA	2.27424e-73
Cancer	cancer1018	Stomach cancer	Binomial	Score development set (white British)	Covariate-only model	TjurR2	0.00164494	NA	NA	2.27424e-73
Cancer	cancer1018	Stomach cancer	Binomial	Score development set (white British)	Full model (PRS and Covariates)	ROC-AUC	0.736105	0.716598	0.755612	1.09673e-81
Cancer	cancer1018	Stomach cancer	Binomial	Score development set (white British)	Full model (PRS and Covariates)	NagelkerkeR2	0.0529296	NA	NA	1.09673e-81
Cancer	cancer1018	Stomach cancer	Binomial	Score development set (white British)	Full model (PRS and Covariates)	TjurR2	0.00195436	NA	NA	1.09673e-81
Cancer	cancer1018	Stomach cancer	Binomial	hold-out test set (white British)	PRS	ROC-AUC	0.527667	0.477645	0.577688	0.531761
Cancer	cancer1018	Stomach cancer	Binomial	hold-out test set (white British)	PRS	NagelkerkeR2	0.000208175	NA	NA	0.531761
Cancer	cancer1018	Stomach cancer	Binomial	hold-out test set (white British)	PRS	TjurR2	5.72373e-06	NA	NA	0.531761
Cancer	cancer1018	Stomach cancer	Binomial	hold-out test set (white British)	Covariate-only model	ROC-AUC	0.690536	0.646423	0.73465	1.55321e-13
Cancer	cancer1018	Stomach cancer	Binomial	hold-out test set (white British)	Covariate-only model	NagelkerkeR2	0.0325198	NA	NA	1.55321e-13
Cancer	cancer1018	Stomach cancer	Binomial	hold-out test set (white British)	Covariate-only model	TjurR2	0.00098549	NA	NA	1.55321e-13
Cancer	cancer1018	Stomach cancer	Binomial	hold-out test set (white British)	Full model (PRS and Covariates)	ROC-AUC	0.69033	0.646157	0.734502	1.29645e-13
Cancer	cancer1018	Stomach cancer	Binomial	hold-out test set (white British)	Full model (PRS and Covariates)	NagelkerkeR2	0.0326848	NA	NA	1.29645e-13
Cancer	cancer1018	Stomach cancer	Binomial	hold-out test set (white British)	Full model (PRS and Covariates)	TjurR2	0.000997029	NA	NA	1.29645e-13
Cancer	cancer1018	Stomach cancer	Binomial	non-British white	PRS	ROC-AUC	0.43282	0.361688	0.503952	0.101235
Cancer	cancer1018	Stomach cancer	Binomial	non-British white	PRS	NagelkerkeR2	0.00366388	NA	NA	0.101235
Cancer	cancer1018	Stomach cancer	Binomial	non-British white	PRS	TjurR2	9.83302e-05	NA	NA	0.101235
Cancer	cancer1018	Stomach cancer	Binomial	non-British white	Covariate-only model	ROC-AUC	0.731601	0.673048	0.790154	3.48797e-08
Cancer	cancer1018	Stomach cancer	Binomial	non-British white	Covariate-only model	NagelkerkeR2	0.0491169	NA	NA	3.48797e-08
Cancer	cancer1018	Stomach cancer	Binomial	non-British white	Covariate-only model	TjurR2	0.00150319	NA	NA	3.48797e-08
Cancer	cancer1018	Stomach cancer	Binomial	non-British white	Full model (PRS and Covariates)	ROC-AUC	0.72445	0.664787	0.784113	8.75177e-08
Cancer	cancer1018	Stomach cancer	Binomial	non-British white	Full model (PRS and Covariates)	NagelkerkeR2	0.0458705	NA	NA	8.75177e-08
Cancer	cancer1018	Stomach cancer	Binomial	non-British white	Full model (PRS and Covariates)	TjurR2	0.00137567	NA	NA	8.75177e-08
Cancer	cancer1018	Stomach cancer	Binomial	African	PRS	ROC-AUC	0.600356	0.424232	0.77648	0.218471
Cancer	cancer1018	Stomach cancer	Binomial	African	PRS	NagelkerkeR2	0.00972691	NA	NA	0.218471
Cancer	cancer1018	Stomach cancer	Binomial	African	PRS	TjurR2	0.00023589	NA	NA	0.218471
Cancer	cancer1018	Stomach cancer	Binomial	African	Covariate-only model	ROC-AUC	0.768691	0.619037	0.918345	0.00145288
Cancer	cancer1018	Stomach cancer	Binomial	African	Covariate-only model	NagelkerkeR2	0.0640004	NA	NA	0.00145288
Cancer	cancer1018	Stomach cancer	Binomial	African	Covariate-only model	TjurR2	0.00178112	NA	NA	0.00145288
Cancer	cancer1018	Stomach cancer	Binomial	African	Full model (PRS and Covariates)	ROC-AUC	0.775446	0.629995	0.920898	0.00102865
Cancer	cancer1018	Stomach cancer	Binomial	African	Full model (PRS and Covariates)	NagelkerkeR2	0.068269	NA	NA	0.00102865
Cancer	cancer1018	Stomach cancer	Binomial	African	Full model (PRS and Covariates)	TjurR2	0.0019857	NA	NA	0.00102865
Cancer	cancer1018	Stomach cancer	Binomial	South Asian	PRS	ROC-AUC	0.318463	0.211241	0.425685	0.0818707
Cancer	cancer1018	Stomach cancer	Binomial	South Asian	PRS	NagelkerkeR2	0.0212106	NA	NA	0.0818707
Cancer	cancer1018	Stomach cancer	Binomial	South Asian	PRS	TjurR2	0.000281642	NA	NA	0.0818707
Cancer	cancer1018	Stomach cancer	Binomial	South Asian	Covariate-only model	ROC-AUC	0.829293	0.706503	0.952083	0.000136634
Cancer	cancer1018	Stomach cancer	Binomial	South Asian	Covariate-only model	NagelkerkeR2	0.112589	NA	NA	0.000136634
Cancer	cancer1018	Stomach cancer	Binomial	South Asian	Covariate-only model	TjurR2	0.00371646	NA	NA	0.000136634
Cancer	cancer1018	Stomach cancer	Binomial	South Asian	Full model (PRS and Covariates)	ROC-AUC	0.822823	0.699456	0.94619	0.000225771
Cancer	cancer1018	Stomach cancer	Binomial	South Asian	Full model (PRS and Covariates)	NagelkerkeR2	0.105158	NA	NA	0.000225771
Cancer	cancer1018	Stomach cancer	Binomial	South Asian	Full model (PRS and Covariates)	TjurR2	0.00326854	NA	NA	0.000225771
Cancer	cancer1018	Stomach cancer	Binomial	East Asian	PRS	ROC-AUC	0.580787	0.270992	0.890583	0.728572
Cancer	cancer1018	Stomach cancer	Binomial	East Asian	PRS	NagelkerkeR2	0.00398203	NA	NA	0.728572
Cancer	cancer1018	Stomach cancer	Binomial	East Asian	PRS	TjurR2	4.40429e-05	NA	NA	0.728572
Cancer	cancer1018	Stomach cancer	Binomial	East Asian	Covariate-only model	ROC-AUC	0.961516	0.942734	0.980298	0.127295
Cancer	cancer1018	Stomach cancer	Binomial	East Asian	Covariate-only model	NagelkerkeR2	0.26495	NA	NA	0.127295
Cancer	cancer1018	Stomach cancer	Binomial	East Asian	Covariate-only model	TjurR2	0.00803909	NA	NA	0.127295
Cancer	cancer1018	Stomach cancer	Binomial	East Asian	Full model (PRS and Covariates)	ROC-AUC	0.962103	0.942338	0.981868	0.123901
Cancer	cancer1018	Stomach cancer	Binomial	East Asian	Full model (PRS and Covariates)	NagelkerkeR2	0.266763	NA	NA	0.123901
Cancer	cancer1018	Stomach cancer	Binomial	East Asian	Full model (PRS and Covariates)	TjurR2	0.00824694	NA	NA	0.123901
Cancer	cancer1024	Liver/hepatocellular cancer	Binomial	Score development set (white British)	PRS	ROC-AUC	0.569845	0.543016	0.596674	1.45472e-07
Cancer	cancer1024	Liver/hepatocellular cancer	Binomial	Score development set (white British)	PRS	NagelkerkeR2	0.0042651	NA	NA	1.45472e-07
Cancer	cancer1024	Liver/hepatocellular cancer	Binomial	Score development set (white British)	PRS	TjurR2	0.000106454	NA	NA	1.45472e-07
Cancer	cancer1024	Liver/hepatocellular cancer	Binomial	Score development set (white British)	Covariate-only model	ROC-AUC	0.679375	0.656604	0.702146	5.45726e-38
Cancer	cancer1024	Liver/hepatocellular cancer	Binomial	Score development set (white British)	Covariate-only model	NagelkerkeR2	0.0285052	NA	NA	5.45726e-38
Cancer	cancer1024	Liver/hepatocellular cancer	Binomial	Score development set (white British)	Covariate-only model	TjurR2	0.000722671	NA	NA	5.45726e-38
Cancer	cancer1024	Liver/hepatocellular cancer	Binomial	Score development set (white British)	Full model (PRS and Covariates)	ROC-AUC	0.683752	0.66099	0.706514	1.42348e-39
Cancer	cancer1024	Liver/hepatocellular cancer	Binomial	Score development set (white British)	Full model (PRS and Covariates)	NagelkerkeR2	0.0298371	NA	NA	1.42348e-39
Cancer	cancer1024	Liver/hepatocellular cancer	Binomial	Score development set (white British)	Full model (PRS and Covariates)	TjurR2	0.000764275	NA	NA	1.42348e-39
Cancer	cancer1024	Liver/hepatocellular cancer	Binomial	hold-out test set (white British)	PRS	ROC-AUC	0.460634	0.40679	0.514478	0.134097
Cancer	cancer1024	Liver/hepatocellular cancer	Binomial	hold-out test set (white British)	PRS	NagelkerkeR2	0.0012638	NA	NA	0.134097
Cancer	cancer1024	Liver/hepatocellular cancer	Binomial	hold-out test set (white British)	PRS	TjurR2	3.63891e-05	NA	NA	0.134097
Cancer	cancer1024	Liver/hepatocellular cancer	Binomial	hold-out test set (white British)	Covariate-only model	ROC-AUC	0.674805	0.629039	0.720571	2.51176e-11
Cancer	cancer1024	Liver/hepatocellular cancer	Binomial	hold-out test set (white British)	Covariate-only model	NagelkerkeR2	0.0277115	NA	NA	2.51176e-11
Cancer	cancer1024	Liver/hepatocellular cancer	Binomial	hold-out test set (white British)	Covariate-only model	TjurR2	0.000785633	NA	NA	2.51176e-11
Cancer	cancer1024	Liver/hepatocellular cancer	Binomial	hold-out test set (white British)	Full model (PRS and Covariates)	ROC-AUC	0.671727	0.625879	0.717575	4.79956e-11
Cancer	cancer1024	Liver/hepatocellular cancer	Binomial	hold-out test set (white British)	Full model (PRS and Covariates)	NagelkerkeR2	0.0268302	NA	NA	4.79956e-11
Cancer	cancer1024	Liver/hepatocellular cancer	Binomial	hold-out test set (white British)	Full model (PRS and Covariates)	TjurR2	0.0007576	NA	NA	4.79956e-11
Cancer	cancer1024	Liver/hepatocellular cancer	Binomial	non-British white	PRS	ROC-AUC	0.46817	0.365714	0.570626	0.550547
Cancer	cancer1024	Liver/hepatocellular cancer	Binomial	non-British white	PRS	NagelkerkeR2	0.000828565	NA	NA	0.550547
Cancer	cancer1024	Liver/hepatocellular cancer	Binomial	non-British white	PRS	TjurR2	1.32476e-05	NA	NA	0.550547
Cancer	cancer1024	Liver/hepatocellular cancer	Binomial	non-British white	Covariate-only model	ROC-AUC	0.8023	0.742227	0.862374	3.667e-07
Cancer	cancer1024	Liver/hepatocellular cancer	Binomial	non-British white	Covariate-only model	NagelkerkeR2	0.0708857	NA	NA	3.667e-07
Cancer	cancer1024	Liver/hepatocellular cancer	Binomial	non-British white	Covariate-only model	TjurR2	0.00125188	NA	NA	3.667e-07
Cancer	cancer1024	Liver/hepatocellular cancer	Binomial	non-British white	Full model (PRS and Covariates)	ROC-AUC	0.800753	0.740585	0.86092	4.10646e-07
Cancer	cancer1024	Liver/hepatocellular cancer	Binomial	non-British white	Full model (PRS and Covariates)	NagelkerkeR2	0.0701795	NA	NA	4.10646e-07
Cancer	cancer1024	Liver/hepatocellular cancer	Binomial	non-British white	Full model (PRS and Covariates)	TjurR2	0.00123339	NA	NA	4.10646e-07
Cancer	cancer1024	Liver/hepatocellular cancer	Binomial	African	PRS	ROC-AUC	0.496282	0.346186	0.646378	0.905556
Cancer	cancer1024	Liver/hepatocellular cancer	Binomial	African	PRS	NagelkerkeR2	6.73997e-05	NA	NA	0.905556
Cancer	cancer1024	Liver/hepatocellular cancer	Binomial	African	PRS	TjurR2	2.25918e-06	NA	NA	0.905556
Cancer	cancer1024	Liver/hepatocellular cancer	Binomial	African	Covariate-only model	ROC-AUC	0.667253	0.54239	0.792116	0.032437
Cancer	cancer1024	Liver/hepatocellular cancer	Binomial	African	Covariate-only model	NagelkerkeR2	0.0200273	NA	NA	0.032437
Cancer	cancer1024	Liver/hepatocellular cancer	Binomial	African	Covariate-only model	TjurR2	0.000536059	NA	NA	0.032437
Cancer	cancer1024	Liver/hepatocellular cancer	Binomial	African	Full model (PRS and Covariates)	ROC-AUC	0.666872	0.541544	0.792201	0.0347122
Cancer	cancer1024	Liver/hepatocellular cancer	Binomial	African	Full model (PRS and Covariates)	NagelkerkeR2	0.0196469	NA	NA	0.0347122
Cancer	cancer1024	Liver/hepatocellular cancer	Binomial	African	Full model (PRS and Covariates)	TjurR2	0.000526076	NA	NA	0.0347122
Cancer	cancer1024	Liver/hepatocellular cancer	Binomial	South Asian	PRS	ROC-AUC	0.401017	0.251857	0.550177	0.214555
Cancer	cancer1024	Liver/hepatocellular cancer	Binomial	South Asian	PRS	NagelkerkeR2	0.00790921	NA	NA	0.214555
Cancer	cancer1024	Liver/hepatocellular cancer	Binomial	South Asian	PRS	TjurR2	0.000219378	NA	NA	0.214555
Cancer	cancer1024	Liver/hepatocellular cancer	Binomial	South Asian	Covariate-only model	ROC-AUC	0.819971	0.682456	0.957486	1.81338e-05
Cancer	cancer1024	Liver/hepatocellular cancer	Binomial	South Asian	Covariate-only model	NagelkerkeR2	0.119352	NA	NA	1.81338e-05
Cancer	cancer1024	Liver/hepatocellular cancer	Binomial	South Asian	Covariate-only model	TjurR2	0.00629281	NA	NA	1.81338e-05
Cancer	cancer1024	Liver/hepatocellular cancer	Binomial	South Asian	Full model (PRS and Covariates)	ROC-AUC	0.817312	0.678692	0.955932	2.11755e-05
Cancer	cancer1024	Liver/hepatocellular cancer	Binomial	South Asian	Full model (PRS and Covariates)	NagelkerkeR2	0.117297	NA	NA	2.11755e-05
Cancer	cancer1024	Liver/hepatocellular cancer	Binomial	South Asian	Full model (PRS and Covariates)	TjurR2	0.00609256	NA	NA	2.11755e-05
Cancer	cancer1024	Liver/hepatocellular cancer	Binomial	East Asian	PRS	ROC-AUC	0.450559	0.231767	0.669352	0.771848
Cancer	cancer1024	Liver/hepatocellular cancer	Binomial	East Asian	PRS	NagelkerkeR2	0.00124674	NA	NA	0.771848
Cancer	cancer1024	Liver/hepatocellular cancer	Binomial	East Asian	PRS	TjurR2	3.53033e-05	NA	NA	0.771848
Cancer	cancer1024	Liver/hepatocellular cancer	Binomial	East Asian	Covariate-only model	ROC-AUC	0.708888	0.470577	0.947199	0.172676
Cancer	cancer1024	Liver/hepatocellular cancer	Binomial	East Asian	Covariate-only model	NagelkerkeR2	0.0494237	NA	NA	0.172676
Cancer	cancer1024	Liver/hepatocellular cancer	Binomial	East Asian	Covariate-only model	TjurR2	0.00186974	NA	NA	0.172676
Cancer	cancer1024	Liver/hepatocellular cancer	Binomial	East Asian	Full model (PRS and Covariates)	ROC-AUC	0.70465	0.459249	0.950051	0.178023
Cancer	cancer1024	Liver/hepatocellular cancer	Binomial	East Asian	Full model (PRS and Covariates)	NagelkerkeR2	0.0484338	NA	NA	0.178023
Cancer	cancer1024	Liver/hepatocellular cancer	Binomial	East Asian	Full model (PRS and Covariates)	TjurR2	0.00186811	NA	NA	0.178023
Cancer	cancer1025	Gallbladder/bile duct cancer	Binomial	Score development set (white British)	PRS	ROC-AUC	0.596345	0.558777	0.633914	7.49042e-07
Cancer	cancer1025	Gallbladder/bile duct cancer	Binomial	Score development set (white British)	PRS	NagelkerkeR2	0.00662861	NA	NA	7.49042e-07
Cancer	cancer1025	Gallbladder/bile duct cancer	Binomial	Score development set (white British)	PRS	TjurR2	9.963e-05	NA	NA	7.49042e-07
Cancer	cancer1025	Gallbladder/bile duct cancer	Binomial	Score development set (white British)	Covariate-only model	ROC-AUC	0.67508	0.642673	0.707488	1.88345e-19
Cancer	cancer1025	Gallbladder/bile duct cancer	Binomial	Score development set (white British)	Covariate-only model	NagelkerkeR2	0.0254792	NA	NA	1.88345e-19
Cancer	cancer1025	Gallbladder/bile duct cancer	Binomial	Score development set (white British)	Covariate-only model	TjurR2	0.000375859	NA	NA	1.88345e-19
Cancer	cancer1025	Gallbladder/bile duct cancer	Binomial	Score development set (white British)	Full model (PRS and Covariates)	ROC-AUC	0.685935	0.653521	0.718349	1.42064e-21
Cancer	cancer1025	Gallbladder/bile duct cancer	Binomial	Score development set (white British)	Full model (PRS and Covariates)	NagelkerkeR2	0.0286964	NA	NA	1.42064e-21
Cancer	cancer1025	Gallbladder/bile duct cancer	Binomial	Score development set (white British)	Full model (PRS and Covariates)	TjurR2	0.000435704	NA	NA	1.42064e-21
Cancer	cancer1025	Gallbladder/bile duct cancer	Binomial	hold-out test set (white British)	PRS	ROC-AUC	0.503539	0.417335	0.589743	0.906677
Cancer	cancer1025	Gallbladder/bile duct cancer	Binomial	hold-out test set (white British)	PRS	NagelkerkeR2	1.65464e-05	NA	NA	0.906677
Cancer	cancer1025	Gallbladder/bile duct cancer	Binomial	hold-out test set (white British)	PRS	TjurR2	2.25058e-07	NA	NA	0.906677
Cancer	cancer1025	Gallbladder/bile duct cancer	Binomial	hold-out test set (white British)	Covariate-only model	ROC-AUC	0.66851	0.606669	0.730351	3.82997e-05
Cancer	cancer1025	Gallbladder/bile duct cancer	Binomial	hold-out test set (white British)	Covariate-only model	NagelkerkeR2	0.023387	NA	NA	3.82997e-05
Cancer	cancer1025	Gallbladder/bile duct cancer	Binomial	hold-out test set (white British)	Covariate-only model	TjurR2	0.000262353	NA	NA	3.82997e-05
Cancer	cancer1025	Gallbladder/bile duct cancer	Binomial	hold-out test set (white British)	Full model (PRS and Covariates)	ROC-AUC	0.667189	0.60533	0.729048	4.06144e-05
Cancer	cancer1025	Gallbladder/bile duct cancer	Binomial	hold-out test set (white British)	Full model (PRS and Covariates)	NagelkerkeR2	0.0231003	NA	NA	4.06144e-05
Cancer	cancer1025	Gallbladder/bile duct cancer	Binomial	hold-out test set (white British)	Full model (PRS and Covariates)	TjurR2	0.000263079	NA	NA	4.06144e-05
Cancer	cancer1025	Gallbladder/bile duct cancer	Binomial	non-British white	PRS	ROC-AUC	0.348433	0.228545	0.468321	0.0185683
Cancer	cancer1025	Gallbladder/bile duct cancer	Binomial	non-British white	PRS	NagelkerkeR2	0.0216213	NA	NA	0.0185683
Cancer	cancer1025	Gallbladder/bile duct cancer	Binomial	non-British white	PRS	TjurR2	0.000248482	NA	NA	0.0185683
Cancer	cancer1025	Gallbladder/bile duct cancer	Binomial	non-British white	Covariate-only model	ROC-AUC	0.78222	0.690482	0.873957	0.0011792
Cancer	cancer1025	Gallbladder/bile duct cancer	Binomial	non-British white	Covariate-only model	NagelkerkeR2	0.0609508	NA	NA	0.0011792
Cancer	cancer1025	Gallbladder/bile duct cancer	Binomial	non-British white	Covariate-only model	TjurR2	0.000629146	NA	NA	0.0011792
Cancer	cancer1025	Gallbladder/bile duct cancer	Binomial	non-British white	Full model (PRS and Covariates)	ROC-AUC	0.770352	0.679976	0.860729	0.00233692
Cancer	cancer1025	Gallbladder/bile duct cancer	Binomial	non-British white	Full model (PRS and Covariates)	NagelkerkeR2	0.0546824	NA	NA	0.00233692
Cancer	cancer1025	Gallbladder/bile duct cancer	Binomial	non-British white	Full model (PRS and Covariates)	TjurR2	0.000527138	NA	NA	0.00233692
Cancer	cancer1025	Gallbladder/bile duct cancer	Binomial	South Asian	PRS	ROC-AUC	0.369265	0.15611	0.582421	0.38788
Cancer	cancer1025	Gallbladder/bile duct cancer	Binomial	South Asian	PRS	NagelkerkeR2	0.00785781	NA	NA	0.38788
Cancer	cancer1025	Gallbladder/bile duct cancer	Binomial	South Asian	PRS	TjurR2	7.82705e-05	NA	NA	0.38788
Cancer	cancer1025	Gallbladder/bile duct cancer	Binomial	South Asian	Covariate-only model	ROC-AUC	0.81902	0.685648	0.952392	0.00599689
Cancer	cancer1025	Gallbladder/bile duct cancer	Binomial	South Asian	Covariate-only model	NagelkerkeR2	0.0930254	NA	NA	0.00599689
Cancer	cancer1025	Gallbladder/bile duct cancer	Binomial	South Asian	Covariate-only model	TjurR2	0.00172978	NA	NA	0.00599689
Cancer	cancer1025	Gallbladder/bile duct cancer	Binomial	South Asian	Full model (PRS and Covariates)	ROC-AUC	0.814888	0.682968	0.946808	0.00714902
Cancer	cancer1025	Gallbladder/bile duct cancer	Binomial	South Asian	Full model (PRS and Covariates)	NagelkerkeR2	0.0891152	NA	NA	0.00714902
Cancer	cancer1025	Gallbladder/bile duct cancer	Binomial	South Asian	Full model (PRS and Covariates)	TjurR2	0.00159764	NA	NA	0.00714902
Cancer	cancer1025	Gallbladder/bile duct cancer	Binomial	African	PRS	ROC-AUC	0.6694	0.29911	1	0.648079
Cancer	cancer1025	Gallbladder/bile duct cancer	Binomial	African	PRS	NagelkerkeR2	0.0052328	NA	NA	0.648079
Cancer	cancer1025	Gallbladder/bile duct cancer	Binomial	African	PRS	TjurR2	2.52133e-05	NA	NA	0.648079
Cancer	cancer1025	Gallbladder/bile duct cancer	Binomial	African	Covariate-only model	ROC-AUC	0.974365	0.933971	1	0.0432803
Cancer	cancer1025	Gallbladder/bile duct cancer	Binomial	African	Covariate-only model	NagelkerkeR2	0.285603	NA	NA	0.0432803
Cancer	cancer1025	Gallbladder/bile duct cancer	Binomial	African	Covariate-only model	TjurR2	0.00595078	NA	NA	0.0432803
Cancer	cancer1025	Gallbladder/bile duct cancer	Binomial	African	Full model (PRS and Covariates)	ROC-AUC	0.975674	0.938143	1	0.0418604
Cancer	cancer1025	Gallbladder/bile duct cancer	Binomial	African	Full model (PRS and Covariates)	NagelkerkeR2	0.288	NA	NA	0.0418604
Cancer	cancer1025	Gallbladder/bile duct cancer	Binomial	African	Full model (PRS and Covariates)	TjurR2	0.00586726	NA	NA	0.0418604
Cancer	cancer1025	Gallbladder/bile duct cancer	Binomial	East Asian	PRS	ROC-AUC	0.658784	0.0480412	1	0.374643
Cancer	cancer1025	Gallbladder/bile duct cancer	Binomial	East Asian	PRS	NagelkerkeR2	0.0263845	NA	NA	0.374643
Cancer	cancer1025	Gallbladder/bile duct cancer	Binomial	East Asian	PRS	TjurR2	0.000612193	NA	NA	0.374643
Cancer	cancer1025	Gallbladder/bile duct cancer	Binomial	East Asian	Covariate-only model	ROC-AUC	0.957991	0.882249	1	0.0577494
Cancer	cancer1025	Gallbladder/bile duct cancer	Binomial	East Asian	Covariate-only model	NagelkerkeR2	0.293353	NA	NA	0.0577494
Cancer	cancer1025	Gallbladder/bile duct cancer	Binomial	East Asian	Covariate-only model	TjurR2	0.0198314	NA	NA	0.0577494
Cancer	cancer1025	Gallbladder/bile duct cancer	Binomial	East Asian	Full model (PRS and Covariates)	ROC-AUC	0.963866	0.899628	1	0.052987
Cancer	cancer1025	Gallbladder/bile duct cancer	Binomial	East Asian	Full model (PRS and Covariates)	NagelkerkeR2	0.30184	NA	NA	0.052987
Cancer	cancer1025	Gallbladder/bile duct cancer	Binomial	East Asian	Full model (PRS and Covariates)	TjurR2	0.0203191	NA	NA	0.052987
Cancer	cancer1035	Bladder cancer	Binomial	Score development set (white British)	PRS	ROC-AUC	0.567039	0.553934	0.580145	1.06547e-23
Cancer	cancer1035	Bladder cancer	Binomial	Score development set (white British)	PRS	NagelkerkeR2	0.00482615	NA	NA	1.06547e-23
Cancer	cancer1035	Bladder cancer	Binomial	Score development set (white British)	PRS	TjurR2	0.000391569	NA	NA	1.06547e-23
Cancer	cancer1035	Bladder cancer	Binomial	Score development set (white British)	Covariate-only model	ROC-AUC	0.76518	0.755174	0.775186	4.24913e-305
Cancer	cancer1035	Bladder cancer	Binomial	Score development set (white British)	Covariate-only model	NagelkerkeR2	0.0815286	NA	NA	4.24913e-305
Cancer	cancer1035	Bladder cancer	Binomial	Score development set (white British)	Covariate-only model	TjurR2	0.00779421	NA	NA	4.24913e-305
Cancer	cancer1035	Bladder cancer	Binomial	Score development set (white British)	Full model (PRS and Covariates)	ROC-AUC	0.767358	0.757397	0.777318	0
Cancer	cancer1035	Bladder cancer	Binomial	Score development set (white British)	Full model (PRS and Covariates)	NagelkerkeR2	0.0832098	NA	NA	0
Cancer	cancer1035	Bladder cancer	Binomial	Score development set (white British)	Full model (PRS and Covariates)	TjurR2	0.00802861	NA	NA	0
Cancer	cancer1035	Bladder cancer	Binomial	hold-out test set (white British)	PRS	ROC-AUC	0.553244	0.527538	0.57895	0.000107485
Cancer	cancer1035	Bladder cancer	Binomial	hold-out test set (white British)	PRS	NagelkerkeR2	0.00289829	NA	NA	0.000107485
Cancer	cancer1035	Bladder cancer	Binomial	hold-out test set (white British)	PRS	TjurR2	0.000218603	NA	NA	0.000107485
Cancer	cancer1035	Bladder cancer	Binomial	hold-out test set (white British)	Covariate-only model	ROC-AUC	0.756792	0.735458	0.778125	2.86213e-71
Cancer	cancer1035	Bladder cancer	Binomial	hold-out test set (white British)	Covariate-only model	NagelkerkeR2	0.0740683	NA	NA	2.86213e-71
Cancer	cancer1035	Bladder cancer	Binomial	hold-out test set (white British)	Covariate-only model	TjurR2	0.00695133	NA	NA	2.86213e-71
Cancer	cancer1035	Bladder cancer	Binomial	hold-out test set (white British)	Full model (PRS and Covariates)	ROC-AUC	0.758542	0.737281	0.779803	2.90032e-72
Cancer	cancer1035	Bladder cancer	Binomial	hold-out test set (white British)	Full model (PRS and Covariates)	NagelkerkeR2	0.0753025	NA	NA	2.90032e-72
Cancer	cancer1035	Bladder cancer	Binomial	hold-out test set (white British)	Full model (PRS and Covariates)	TjurR2	0.00711163	NA	NA	2.90032e-72
Cancer	cancer1035	Bladder cancer	Binomial	non-British white	PRS	ROC-AUC	0.556702	0.510897	0.602507	0.0140209
Cancer	cancer1035	Bladder cancer	Binomial	non-British white	PRS	NagelkerkeR2	0.00337469	NA	NA	0.0140209
Cancer	cancer1035	Bladder cancer	Binomial	non-British white	PRS	TjurR2	0.000266014	NA	NA	0.0140209
Cancer	cancer1035	Bladder cancer	Binomial	non-British white	Covariate-only model	ROC-AUC	0.766125	0.73133	0.80092	2.89788e-29
Cancer	cancer1035	Bladder cancer	Binomial	non-British white	Covariate-only model	NagelkerkeR2	0.0816295	NA	NA	2.89788e-29
Cancer	cancer1035	Bladder cancer	Binomial	non-British white	Covariate-only model	TjurR2	0.00760089	NA	NA	2.89788e-29
Cancer	cancer1035	Bladder cancer	Binomial	non-British white	Full model (PRS and Covariates)	ROC-AUC	0.767933	0.733289	0.802577	1.12763e-29
Cancer	cancer1035	Bladder cancer	Binomial	non-British white	Full model (PRS and Covariates)	NagelkerkeR2	0.08296	NA	NA	1.12763e-29
Cancer	cancer1035	Bladder cancer	Binomial	non-British white	Full model (PRS and Covariates)	TjurR2	0.00777984	NA	NA	1.12763e-29
Cancer	cancer1035	Bladder cancer	Binomial	South Asian	PRS	ROC-AUC	0.593323	0.494739	0.691906	0.103285
Cancer	cancer1035	Bladder cancer	Binomial	South Asian	PRS	NagelkerkeR2	0.00753158	NA	NA	0.103285
Cancer	cancer1035	Bladder cancer	Binomial	South Asian	PRS	TjurR2	0.000347896	NA	NA	0.103285
Cancer	cancer1035	Bladder cancer	Binomial	South Asian	Covariate-only model	ROC-AUC	0.852593	0.796654	0.908533	1.14983e-12
Cancer	cancer1035	Bladder cancer	Binomial	South Asian	Covariate-only model	NagelkerkeR2	0.149733	NA	NA	1.14983e-12
Cancer	cancer1035	Bladder cancer	Binomial	South Asian	Covariate-only model	TjurR2	0.0167673	NA	NA	1.14983e-12
Cancer	cancer1035	Bladder cancer	Binomial	South Asian	Full model (PRS and Covariates)	ROC-AUC	0.854227	0.799282	0.909172	7.67206e-13
Cancer	cancer1035	Bladder cancer	Binomial	South Asian	Full model (PRS and Covariates)	NagelkerkeR2	0.151118	NA	NA	7.67206e-13
Cancer	cancer1035	Bladder cancer	Binomial	South Asian	Full model (PRS and Covariates)	TjurR2	0.016954	NA	NA	7.67206e-13
Cancer	cancer1035	Bladder cancer	Binomial	African	PRS	ROC-AUC	0.678919	0.532007	0.825831	0.0169952
Cancer	cancer1035	Bladder cancer	Binomial	African	PRS	NagelkerkeR2	0.0369998	NA	NA	0.0169952
Cancer	cancer1035	Bladder cancer	Binomial	African	PRS	TjurR2	0.0012026	NA	NA	0.0169952
Cancer	cancer1035	Bladder cancer	Binomial	African	Covariate-only model	ROC-AUC	0.829517	0.722342	0.936691	9.66728e-07
Cancer	cancer1035	Bladder cancer	Binomial	African	Covariate-only model	NagelkerkeR2	0.134612	NA	NA	9.66728e-07
Cancer	cancer1035	Bladder cancer	Binomial	African	Covariate-only model	TjurR2	0.016347	NA	NA	9.66728e-07
Cancer	cancer1035	Bladder cancer	Binomial	African	Full model (PRS and Covariates)	ROC-AUC	0.832909	0.725331	0.940487	6.85384e-07
Cancer	cancer1035	Bladder cancer	Binomial	African	Full model (PRS and Covariates)	NagelkerkeR2	0.139038	NA	NA	6.85384e-07
Cancer	cancer1035	Bladder cancer	Binomial	African	Full model (PRS and Covariates)	TjurR2	0.0172685	NA	NA	6.85384e-07
Cancer	cancer1035	Bladder cancer	Binomial	East Asian	PRS	ROC-AUC	NA	NA	NA	0.157414
Cancer	cancer1035	Bladder cancer	Binomial	East Asian	PRS	NagelkerkeR2	0.132762	NA	NA	0.157414
Cancer	cancer1035	Bladder cancer	Binomial	East Asian	PRS	TjurR2	0.00120567	NA	NA	0.157414
Cancer	cancer1035	Bladder cancer	Binomial	East Asian	Covariate-only model	ROC-AUC	NA	NA	NA	0.726031
Cancer	cancer1035	Bladder cancer	Binomial	East Asian	Covariate-only model	NagelkerkeR2	0.00356779	NA	NA	0.726031
Cancer	cancer1035	Bladder cancer	Binomial	East Asian	Covariate-only model	TjurR2	1.78959e-05	NA	NA	0.726031
Cancer	cancer1035	Bladder cancer	Binomial	East Asian	Full model (PRS and Covariates)	ROC-AUC	NA	NA	NA	0.726031
Cancer	cancer1035	Bladder cancer	Binomial	East Asian	Full model (PRS and Covariates)	NagelkerkeR2	0.00356779	NA	NA	0.726031
Cancer	cancer1035	Bladder cancer	Binomial	East Asian	Full model (PRS and Covariates)	TjurR2	1.78959e-05	NA	NA	0.726031
Cancer	cancer1037	Female genital tract cancer	Binomial	Score development set (white British)	PRS	ROC-AUC	0.601798	0.59338	0.610216	4.77429e-123
Cancer	cancer1037	Female genital tract cancer	Binomial	Score development set (white British)	PRS	NagelkerkeR2	0.013724	NA	NA	4.77429e-123
Cancer	cancer1037	Female genital tract cancer	Binomial	Score development set (white British)	PRS	TjurR2	0.00218465	NA	NA	4.77429e-123
Cancer	cancer1037	Female genital tract cancer	Binomial	Score development set (white British)	Covariate-only model	ROC-AUC	0.758589	0.753931	0.763246	9.54811e-73
Cancer	cancer1037	Female genital tract cancer	Binomial	Score development set (white British)	Covariate-only model	NagelkerkeR2	0.132465	NA	NA	9.54811e-73
Cancer	cancer1037	Female genital tract cancer	Binomial	Score development set (white British)	Covariate-only model	TjurR2	0.0146042	NA	NA	9.54811e-73
Cancer	cancer1037	Female genital tract cancer	Binomial	Score development set (white British)	Full model (PRS and Covariates)	ROC-AUC	0.783866	0.779294	0.788438	3.09555e-78
Cancer	cancer1037	Female genital tract cancer	Binomial	Score development set (white British)	Full model (PRS and Covariates)	NagelkerkeR2	0.139771	NA	NA	3.09555e-78
Cancer	cancer1037	Female genital tract cancer	Binomial	Score development set (white British)	Full model (PRS and Covariates)	TjurR2	0.0166071	NA	NA	3.09555e-78
Cancer	cancer1037	Female genital tract cancer	Binomial	hold-out test set (white British)	PRS	ROC-AUC	0.526466	0.508399	0.544533	0.00158343
Cancer	cancer1037	Female genital tract cancer	Binomial	hold-out test set (white British)	PRS	NagelkerkeR2	0.00103144	NA	NA	0.00158343
Cancer	cancer1037	Female genital tract cancer	Binomial	hold-out test set (white British)	PRS	TjurR2	0.00015261	NA	NA	0.00158343
Cancer	cancer1037	Female genital tract cancer	Binomial	hold-out test set (white British)	Covariate-only model	ROC-AUC	0.750813	0.740941	0.760686	9.18737e-19
Cancer	cancer1037	Female genital tract cancer	Binomial	hold-out test set (white British)	Covariate-only model	NagelkerkeR2	0.12832	NA	NA	9.18737e-19
Cancer	cancer1037	Female genital tract cancer	Binomial	hold-out test set (white British)	Covariate-only model	TjurR2	0.0132233	NA	NA	9.18737e-19
Cancer	cancer1037	Female genital tract cancer	Binomial	hold-out test set (white British)	Full model (PRS and Covariates)	ROC-AUC	0.756041	0.746235	0.765848	3.50524e-20
Cancer	cancer1037	Female genital tract cancer	Binomial	hold-out test set (white British)	Full model (PRS and Covariates)	NagelkerkeR2	0.129356	NA	NA	3.50524e-20
Cancer	cancer1037	Female genital tract cancer	Binomial	hold-out test set (white British)	Full model (PRS and Covariates)	TjurR2	0.0134809	NA	NA	3.50524e-20
Cancer	cancer1037	Female genital tract cancer	Binomial	non-British white	PRS	ROC-AUC	0.528846	0.502012	0.55568	0.0579899
Cancer	cancer1037	Female genital tract cancer	Binomial	non-British white	PRS	NagelkerkeR2	0.000894224	NA	NA	0.0579899
Cancer	cancer1037	Female genital tract cancer	Binomial	non-British white	PRS	TjurR2	0.0001421	NA	NA	0.0579899
Cancer	cancer1037	Female genital tract cancer	Binomial	non-British white	Covariate-only model	ROC-AUC	0.753404	0.738006	0.768803	1.45301e-06
Cancer	cancer1037	Female genital tract cancer	Binomial	non-British white	Covariate-only model	NagelkerkeR2	0.125712	NA	NA	1.45301e-06
Cancer	cancer1037	Female genital tract cancer	Binomial	non-British white	Covariate-only model	TjurR2	0.0146974	NA	NA	1.45301e-06
Cancer	cancer1037	Female genital tract cancer	Binomial	non-British white	Full model (PRS and Covariates)	ROC-AUC	0.756232	0.740928	0.771535	2.8306e-07
Cancer	cancer1037	Female genital tract cancer	Binomial	non-British white	Full model (PRS and Covariates)	NagelkerkeR2	0.126519	NA	NA	2.8306e-07
Cancer	cancer1037	Female genital tract cancer	Binomial	non-British white	Full model (PRS and Covariates)	TjurR2	0.0148963	NA	NA	2.8306e-07
Cancer	cancer1037	Female genital tract cancer	Binomial	African	PRS	ROC-AUC	0.52658	0.4476	0.605559	0.470611
Cancer	cancer1037	Female genital tract cancer	Binomial	African	PRS	NagelkerkeR2	0.000894853	NA	NA	0.470611
Cancer	cancer1037	Female genital tract cancer	Binomial	African	PRS	TjurR2	8.43183e-05	NA	NA	0.470611
Cancer	cancer1037	Female genital tract cancer	Binomial	African	Covariate-only model	ROC-AUC	0.795685	0.759125	0.832246	0.00685854
Cancer	cancer1037	Female genital tract cancer	Binomial	African	Covariate-only model	NagelkerkeR2	0.11223	NA	NA	0.00685854
Cancer	cancer1037	Female genital tract cancer	Binomial	African	Covariate-only model	TjurR2	0.00741937	NA	NA	0.00685854
Cancer	cancer1037	Female genital tract cancer	Binomial	African	Full model (PRS and Covariates)	ROC-AUC	0.79704	0.761011	0.833069	0.00422071
Cancer	cancer1037	Female genital tract cancer	Binomial	African	Full model (PRS and Covariates)	NagelkerkeR2	0.113566	NA	NA	0.00422071
Cancer	cancer1037	Female genital tract cancer	Binomial	African	Full model (PRS and Covariates)	TjurR2	0.00756694	NA	NA	0.00422071
Cancer	cancer1037	Female genital tract cancer	Binomial	South Asian	PRS	ROC-AUC	0.542514	0.446055	0.638974	0.340837
Cancer	cancer1037	Female genital tract cancer	Binomial	South Asian	PRS	NagelkerkeR2	0.0020677	NA	NA	0.340837
Cancer	cancer1037	Female genital tract cancer	Binomial	South Asian	PRS	TjurR2	0.000125416	NA	NA	0.340837
Cancer	cancer1037	Female genital tract cancer	Binomial	South Asian	Covariate-only model	ROC-AUC	0.81334	0.767936	0.858744	0.0242678
Cancer	cancer1037	Female genital tract cancer	Binomial	South Asian	Covariate-only model	NagelkerkeR2	0.141474	NA	NA	0.0242678
Cancer	cancer1037	Female genital tract cancer	Binomial	South Asian	Covariate-only model	TjurR2	0.00717278	NA	NA	0.0242678
Cancer	cancer1037	Female genital tract cancer	Binomial	South Asian	Full model (PRS and Covariates)	ROC-AUC	0.81875	0.774709	0.86279	0.0179063
Cancer	cancer1037	Female genital tract cancer	Binomial	South Asian	Full model (PRS and Covariates)	NagelkerkeR2	0.142729	NA	NA	0.0179063
Cancer	cancer1037	Female genital tract cancer	Binomial	South Asian	Full model (PRS and Covariates)	TjurR2	0.00734789	NA	NA	0.0179063
Cancer	cancer1037	Female genital tract cancer	Binomial	East Asian	PRS	ROC-AUC	0.65799	0.550697	0.765283	0.080032
Cancer	cancer1037	Female genital tract cancer	Binomial	East Asian	PRS	NagelkerkeR2	0.0177732	NA	NA	0.080032
Cancer	cancer1037	Female genital tract cancer	Binomial	East Asian	PRS	TjurR2	0.0013597	NA	NA	0.080032
Cancer	cancer1037	Female genital tract cancer	Binomial	East Asian	Covariate-only model	ROC-AUC	0.841454	0.770114	0.912795	0.00190014
Cancer	cancer1037	Female genital tract cancer	Binomial	East Asian	Covariate-only model	NagelkerkeR2	0.168757	NA	NA	0.00190014
Cancer	cancer1037	Female genital tract cancer	Binomial	East Asian	Covariate-only model	TjurR2	0.0216158	NA	NA	0.00190014
Cancer	cancer1037	Female genital tract cancer	Binomial	East Asian	Full model (PRS and Covariates)	ROC-AUC	0.848193	0.778376	0.918011	0.00124015
Cancer	cancer1037	Female genital tract cancer	Binomial	East Asian	Full model (PRS and Covariates)	NagelkerkeR2	0.175222	NA	NA	0.00124015
Cancer	cancer1037	Female genital tract cancer	Binomial	East Asian	Full model (PRS and Covariates)	TjurR2	0.0234883	NA	NA	0.00124015
Cancer	cancer1038	Male genital tract cancer	Binomial	Score development set (white British)	PRS	ROC-AUC	0.704791	0.69549	0.714092	0
Cancer	cancer1038	Male genital tract cancer	Binomial	Score development set (white British)	PRS	NagelkerkeR2	0.0558241	NA	NA	0
Cancer	cancer1038	Male genital tract cancer	Binomial	Score development set (white British)	PRS	TjurR2	0.00872037	NA	NA	0
Cancer	cancer1038	Male genital tract cancer	Binomial	Score development set (white British)	Covariate-only model	ROC-AUC	0.85776	0.853631	0.861889	1.71545e-231
Cancer	cancer1038	Male genital tract cancer	Binomial	Score development set (white British)	Covariate-only model	NagelkerkeR2	0.190082	NA	NA	1.71545e-231
Cancer	cancer1038	Male genital tract cancer	Binomial	Score development set (white British)	Covariate-only model	TjurR2	0.0235234	NA	NA	1.71545e-231
Cancer	cancer1038	Male genital tract cancer	Binomial	Score development set (white British)	Full model (PRS and Covariates)	ROC-AUC	0.8835	0.879404	0.887596	0
Cancer	cancer1038	Male genital tract cancer	Binomial	Score development set (white British)	Full model (PRS and Covariates)	NagelkerkeR2	0.223154	NA	NA	0
Cancer	cancer1038	Male genital tract cancer	Binomial	Score development set (white British)	Full model (PRS and Covariates)	TjurR2	0.0363893	NA	NA	0
Cancer	cancer1038	Male genital tract cancer	Binomial	hold-out test set (white British)	PRS	ROC-AUC	0.580841	0.560342	0.60134	1.84668e-15
Cancer	cancer1038	Male genital tract cancer	Binomial	hold-out test set (white British)	PRS	NagelkerkeR2	0.00804348	NA	NA	1.84668e-15
Cancer	cancer1038	Male genital tract cancer	Binomial	hold-out test set (white British)	PRS	TjurR2	0.000985701	NA	NA	1.84668e-15
Cancer	cancer1038	Male genital tract cancer	Binomial	hold-out test set (white British)	Covariate-only model	ROC-AUC	0.845745	0.837478	0.854012	4.05025e-46
Cancer	cancer1038	Male genital tract cancer	Binomial	hold-out test set (white British)	Covariate-only model	NagelkerkeR2	0.181205	NA	NA	4.05025e-46
Cancer	cancer1038	Male genital tract cancer	Binomial	hold-out test set (white British)	Covariate-only model	TjurR2	0.0208973	NA	NA	4.05025e-46
Cancer	cancer1038	Male genital tract cancer	Binomial	hold-out test set (white British)	Full model (PRS and Covariates)	ROC-AUC	0.853796	0.84546	0.862133	3.19984e-57
Cancer	cancer1038	Male genital tract cancer	Binomial	hold-out test set (white British)	Full model (PRS and Covariates)	NagelkerkeR2	0.188606	NA	NA	3.19984e-57
Cancer	cancer1038	Male genital tract cancer	Binomial	hold-out test set (white British)	Full model (PRS and Covariates)	TjurR2	0.0234059	NA	NA	3.19984e-57
Cancer	cancer1038	Male genital tract cancer	Binomial	non-British white	PRS	ROC-AUC	0.615718	0.577681	0.653755	1.6637e-08
Cancer	cancer1038	Male genital tract cancer	Binomial	non-British white	PRS	NagelkerkeR2	0.0144922	NA	NA	1.6637e-08
Cancer	cancer1038	Male genital tract cancer	Binomial	non-British white	PRS	TjurR2	0.00130396	NA	NA	1.6637e-08
Cancer	cancer1038	Male genital tract cancer	Binomial	non-British white	Covariate-only model	ROC-AUC	0.874592	0.859145	0.890039	1.19545e-20
Cancer	cancer1038	Male genital tract cancer	Binomial	non-British white	Covariate-only model	NagelkerkeR2	0.199032	NA	NA	1.19545e-20
Cancer	cancer1038	Male genital tract cancer	Binomial	non-British white	Covariate-only model	TjurR2	0.0217045	NA	NA	1.19545e-20
Cancer	cancer1038	Male genital tract cancer	Binomial	non-British white	Full model (PRS and Covariates)	ROC-AUC	0.883516	0.868172	0.89886	1.92332e-25
Cancer	cancer1038	Male genital tract cancer	Binomial	non-British white	Full model (PRS and Covariates)	NagelkerkeR2	0.210482	NA	NA	1.92332e-25
Cancer	cancer1038	Male genital tract cancer	Binomial	non-British white	Full model (PRS and Covariates)	TjurR2	0.025465	NA	NA	1.92332e-25
Cancer	cancer1038	Male genital tract cancer	Binomial	African	PRS	ROC-AUC	0.561224	0.494632	0.627817	0.0911122
Cancer	cancer1038	Male genital tract cancer	Binomial	African	PRS	NagelkerkeR2	0.0040348	NA	NA	0.0911122
Cancer	cancer1038	Male genital tract cancer	Binomial	African	PRS	TjurR2	0.000407743	NA	NA	0.0911122
Cancer	cancer1038	Male genital tract cancer	Binomial	African	Covariate-only model	ROC-AUC	0.939594	0.923544	0.955644	2.79026e-20
Cancer	cancer1038	Male genital tract cancer	Binomial	African	Covariate-only model	NagelkerkeR2	0.328884	NA	NA	2.79026e-20
Cancer	cancer1038	Male genital tract cancer	Binomial	African	Covariate-only model	TjurR2	0.0696543	NA	NA	2.79026e-20
Cancer	cancer1038	Male genital tract cancer	Binomial	African	Full model (PRS and Covariates)	ROC-AUC	0.940607	0.924537	0.956677	1.39356e-20
Cancer	cancer1038	Male genital tract cancer	Binomial	African	Full model (PRS and Covariates)	NagelkerkeR2	0.333025	NA	NA	1.39356e-20
Cancer	cancer1038	Male genital tract cancer	Binomial	African	Full model (PRS and Covariates)	TjurR2	0.0723582	NA	NA	1.39356e-20
Cancer	cancer1038	Male genital tract cancer	Binomial	South Asian	PRS	ROC-AUC	0.54773	0.440571	0.65489	0.25185
Cancer	cancer1038	Male genital tract cancer	Binomial	South Asian	PRS	NagelkerkeR2	0.00324899	NA	NA	0.25185
Cancer	cancer1038	Male genital tract cancer	Binomial	South Asian	PRS	TjurR2	0.000210403	NA	NA	0.25185
Cancer	cancer1038	Male genital tract cancer	Binomial	South Asian	Covariate-only model	ROC-AUC	0.850874	0.804489	0.89726	7.76018e-06
Cancer	cancer1038	Male genital tract cancer	Binomial	South Asian	Covariate-only model	NagelkerkeR2	0.148131	NA	NA	7.76018e-06
Cancer	cancer1038	Male genital tract cancer	Binomial	South Asian	Covariate-only model	TjurR2	0.00961586	NA	NA	7.76018e-06
Cancer	cancer1038	Male genital tract cancer	Binomial	South Asian	Full model (PRS and Covariates)	ROC-AUC	0.852169	0.807726	0.896611	3.27614e-06
Cancer	cancer1038	Male genital tract cancer	Binomial	South Asian	Full model (PRS and Covariates)	NagelkerkeR2	0.151811	NA	NA	3.27614e-06
Cancer	cancer1038	Male genital tract cancer	Binomial	South Asian	Full model (PRS and Covariates)	TjurR2	0.0112934	NA	NA	3.27614e-06
Cancer	cancer1038	Male genital tract cancer	Binomial	East Asian	PRS	ROC-AUC	0.451765	0.26684	0.636689	0.843029
Cancer	cancer1038	Male genital tract cancer	Binomial	East Asian	PRS	NagelkerkeR2	0.000704674	NA	NA	0.843029
Cancer	cancer1038	Male genital tract cancer	Binomial	East Asian	PRS	TjurR2	1.34509e-05	NA	NA	0.843029
Cancer	cancer1038	Male genital tract cancer	Binomial	East Asian	Covariate-only model	ROC-AUC	0.874412	0.81711	0.931714	0.0281191
Cancer	cancer1038	Male genital tract cancer	Binomial	East Asian	Covariate-only model	NagelkerkeR2	0.13571	NA	NA	0.0281191
Cancer	cancer1038	Male genital tract cancer	Binomial	East Asian	Covariate-only model	TjurR2	0.00400084	NA	NA	0.0281191
Cancer	cancer1038	Male genital tract cancer	Binomial	East Asian	Full model (PRS and Covariates)	ROC-AUC	0.874412	0.81711	0.931714	0.0281191
Cancer	cancer1038	Male genital tract cancer	Binomial	East Asian	Full model (PRS and Covariates)	NagelkerkeR2	0.13571	NA	NA	0.0281191
Cancer	cancer1038	Male genital tract cancer	Binomial	East Asian	Full model (PRS and Covariates)	TjurR2	0.00400084	NA	NA	0.0281191
Cancer	cancer1041	Cervical cancer	Binomial	Score development set (white British)	PRS	ROC-AUC	0.584534	0.573367	0.595702	2.88048e-46
Cancer	cancer1041	Cervical cancer	Binomial	Score development set (white British)	PRS	NagelkerkeR2	0.00787903	NA	NA	2.88048e-46
Cancer	cancer1041	Cervical cancer	Binomial	Score development set (white British)	PRS	TjurR2	0.000766102	NA	NA	2.88048e-46
Cancer	cancer1041	Cervical cancer	Binomial	Score development set (white British)	Covariate-only model	ROC-AUC	0.773776	0.767676	0.779877	5.14477e-50
Cancer	cancer1041	Cervical cancer	Binomial	Score development set (white British)	Covariate-only model	NagelkerkeR2	0.120243	NA	NA	5.14477e-50
Cancer	cancer1041	Cervical cancer	Binomial	Score development set (white British)	Covariate-only model	TjurR2	0.00888191	NA	NA	5.14477e-50
Cancer	cancer1041	Cervical cancer	Binomial	Score development set (white British)	Full model (PRS and Covariates)	ROC-AUC	0.786335	0.780299	0.79237	1.19014e-64
Cancer	cancer1041	Cervical cancer	Binomial	Score development set (white British)	Full model (PRS and Covariates)	NagelkerkeR2	0.124889	NA	NA	1.19014e-64
Cancer	cancer1041	Cervical cancer	Binomial	Score development set (white British)	Full model (PRS and Covariates)	TjurR2	0.00975736	NA	NA	1.19014e-64
Cancer	cancer1041	Cervical cancer	Binomial	hold-out test set (white British)	PRS	ROC-AUC	0.547692	0.52291	0.572474	2.03722e-05
Cancer	cancer1041	Cervical cancer	Binomial	hold-out test set (white British)	PRS	NagelkerkeR2	0.00294325	NA	NA	2.03722e-05
Cancer	cancer1041	Cervical cancer	Binomial	hold-out test set (white British)	PRS	TjurR2	0.000295575	NA	NA	2.03722e-05
Cancer	cancer1041	Cervical cancer	Binomial	hold-out test set (white British)	Covariate-only model	ROC-AUC	0.760877	0.748624	0.77313	2.62402e-14
Cancer	cancer1041	Cervical cancer	Binomial	hold-out test set (white British)	Covariate-only model	NagelkerkeR2	0.114406	NA	NA	2.62402e-14
Cancer	cancer1041	Cervical cancer	Binomial	hold-out test set (white British)	Covariate-only model	TjurR2	0.00771166	NA	NA	2.62402e-14
Cancer	cancer1041	Cervical cancer	Binomial	hold-out test set (white British)	Full model (PRS and Covariates)	ROC-AUC	0.7705	0.758161	0.782839	3.119e-14
Cancer	cancer1041	Cervical cancer	Binomial	hold-out test set (white British)	Full model (PRS and Covariates)	NagelkerkeR2	0.116521	NA	NA	3.119e-14
Cancer	cancer1041	Cervical cancer	Binomial	hold-out test set (white British)	Full model (PRS and Covariates)	TjurR2	0.00801633	NA	NA	3.119e-14
Cancer	cancer1041	Cervical cancer	Binomial	non-British white	PRS	ROC-AUC	0.552153	0.514781	0.589525	0.0105872
Cancer	cancer1041	Cervical cancer	Binomial	non-British white	PRS	NagelkerkeR2	0.00262559	NA	NA	0.0105872
Cancer	cancer1041	Cervical cancer	Binomial	non-British white	PRS	TjurR2	0.000259828	NA	NA	0.0105872
Cancer	cancer1041	Cervical cancer	Binomial	non-British white	Covariate-only model	ROC-AUC	0.760848	0.73969	0.782006	1.75105e-05
Cancer	cancer1041	Cervical cancer	Binomial	non-British white	Covariate-only model	NagelkerkeR2	0.110521	NA	NA	1.75105e-05
Cancer	cancer1041	Cervical cancer	Binomial	non-British white	Covariate-only model	TjurR2	0.00825193	NA	NA	1.75105e-05
Cancer	cancer1041	Cervical cancer	Binomial	non-British white	Full model (PRS and Covariates)	ROC-AUC	0.767607	0.746614	0.7886	9.5468e-07
Cancer	cancer1041	Cervical cancer	Binomial	non-British white	Full model (PRS and Covariates)	NagelkerkeR2	0.112838	NA	NA	9.5468e-07
Cancer	cancer1041	Cervical cancer	Binomial	non-British white	Full model (PRS and Covariates)	TjurR2	0.00871146	NA	NA	9.5468e-07
Cancer	cancer1041	Cervical cancer	Binomial	African	PRS	ROC-AUC	0.467361	0.359229	0.575493	0.395737
Cancer	cancer1041	Cervical cancer	Binomial	African	PRS	NagelkerkeR2	0.00205968	NA	NA	0.395737
Cancer	cancer1041	Cervical cancer	Binomial	African	PRS	TjurR2	0.000112891	NA	NA	0.395737
Cancer	cancer1041	Cervical cancer	Binomial	African	Covariate-only model	ROC-AUC	0.824299	0.784876	0.863723	0.00141264
Cancer	cancer1041	Cervical cancer	Binomial	African	Covariate-only model	NagelkerkeR2	0.120024	NA	NA	0.00141264
Cancer	cancer1041	Cervical cancer	Binomial	African	Covariate-only model	TjurR2	0.00537056	NA	NA	0.00141264
Cancer	cancer1041	Cervical cancer	Binomial	African	Full model (PRS and Covariates)	ROC-AUC	0.819226	0.77827	0.860181	0.00221498
Cancer	cancer1041	Cervical cancer	Binomial	African	Full model (PRS and Covariates)	NagelkerkeR2	0.1174	NA	NA	0.00221498
Cancer	cancer1041	Cervical cancer	Binomial	African	Full model (PRS and Covariates)	TjurR2	0.00522054	NA	NA	0.00221498
Cancer	cancer1041	Cervical cancer	Binomial	South Asian	PRS	ROC-AUC	0.461691	0.309564	0.613818	0.739923
Cancer	cancer1041	Cervical cancer	Binomial	South Asian	PRS	NagelkerkeR2	0.000580629	NA	NA	0.739923
Cancer	cancer1041	Cervical cancer	Binomial	South Asian	PRS	TjurR2	1.31966e-05	NA	NA	0.739923
Cancer	cancer1041	Cervical cancer	Binomial	South Asian	Covariate-only model	ROC-AUC	0.840201	0.775956	0.904447	0.0629807
Cancer	cancer1041	Cervical cancer	Binomial	South Asian	Covariate-only model	NagelkerkeR2	0.134573	NA	NA	0.0629807
Cancer	cancer1041	Cervical cancer	Binomial	South Asian	Covariate-only model	TjurR2	0.00328033	NA	NA	0.0629807
Cancer	cancer1041	Cervical cancer	Binomial	South Asian	Full model (PRS and Covariates)	ROC-AUC	0.839453	0.775667	0.90324	0.0722196
Cancer	cancer1041	Cervical cancer	Binomial	South Asian	Full model (PRS and Covariates)	NagelkerkeR2	0.13265	NA	NA	0.0722196
Cancer	cancer1041	Cervical cancer	Binomial	South Asian	Full model (PRS and Covariates)	TjurR2	0.0031132	NA	NA	0.0722196
Cancer	cancer1041	Cervical cancer	Binomial	East Asian	PRS	ROC-AUC	0.528956	0.284652	0.77326	0.989321
Cancer	cancer1041	Cervical cancer	Binomial	East Asian	PRS	NagelkerkeR2	2.29887e-06	NA	NA	0.989321
Cancer	cancer1041	Cervical cancer	Binomial	East Asian	PRS	TjurR2	1.1017e-07	NA	NA	0.989321
Cancer	cancer1041	Cervical cancer	Binomial	East Asian	Covariate-only model	ROC-AUC	0.913035	0.838639	0.987431	0.00833396
Cancer	cancer1041	Cervical cancer	Binomial	East Asian	Covariate-only model	NagelkerkeR2	0.220293	NA	NA	0.00833396
Cancer	cancer1041	Cervical cancer	Binomial	East Asian	Covariate-only model	TjurR2	0.017217	NA	NA	0.00833396
Cancer	cancer1041	Cervical cancer	Binomial	East Asian	Full model (PRS and Covariates)	ROC-AUC	0.914311	0.84118	0.987442	0.00820834
Cancer	cancer1041	Cervical cancer	Binomial	East Asian	Full model (PRS and Covariates)	NagelkerkeR2	0.220171	NA	NA	0.00820834
Cancer	cancer1041	Cervical cancer	Binomial	East Asian	Full model (PRS and Covariates)	TjurR2	0.0168035	NA	NA	0.00820834
Cancer	cancer1043	Vulval cancer	Binomial	Score development set (white British)	PRS	ROC-AUC	0.575244	0.527652	0.622836	0.0019508
Cancer	cancer1043	Vulval cancer	Binomial	Score development set (white British)	PRS	NagelkerkeR2	0.00468051	NA	NA	0.0019508
Cancer	cancer1043	Vulval cancer	Binomial	Score development set (white British)	PRS	TjurR2	3.73387e-05	NA	NA	0.0019508
Cancer	cancer1043	Vulval cancer	Binomial	Score development set (white British)	Covariate-only model	ROC-AUC	0.791317	0.764871	0.817763	2.08304e-10
Cancer	cancer1043	Vulval cancer	Binomial	Score development set (white British)	Covariate-only model	NagelkerkeR2	0.0755932	NA	NA	2.08304e-10
Cancer	cancer1043	Vulval cancer	Binomial	Score development set (white British)	Covariate-only model	TjurR2	0.000494443	NA	NA	2.08304e-10
Cancer	cancer1043	Vulval cancer	Binomial	Score development set (white British)	Full model (PRS and Covariates)	ROC-AUC	0.791955	0.765493	0.818416	2.15667e-10
Cancer	cancer1043	Vulval cancer	Binomial	Score development set (white British)	Full model (PRS and Covariates)	NagelkerkeR2	0.0757661	NA	NA	2.15667e-10
Cancer	cancer1043	Vulval cancer	Binomial	Score development set (white British)	Full model (PRS and Covariates)	TjurR2	0.000496535	NA	NA	2.15667e-10
Cancer	cancer1043	Vulval cancer	Binomial	hold-out test set (white British)	PRS	ROC-AUC	0.498632	0.401752	0.595512	0.935229
Cancer	cancer1043	Vulval cancer	Binomial	hold-out test set (white British)	PRS	NagelkerkeR2	1.34739e-05	NA	NA	0.935229
Cancer	cancer1043	Vulval cancer	Binomial	hold-out test set (white British)	PRS	TjurR2	9.5099e-08	NA	NA	0.935229
Cancer	cancer1043	Vulval cancer	Binomial	hold-out test set (white British)	Covariate-only model	ROC-AUC	0.779334	0.718922	0.839747	0.0024879
Cancer	cancer1043	Vulval cancer	Binomial	hold-out test set (white British)	Covariate-only model	NagelkerkeR2	0.0761528	NA	NA	0.0024879
Cancer	cancer1043	Vulval cancer	Binomial	hold-out test set (white British)	Covariate-only model	TjurR2	0.000477728	NA	NA	0.0024879
Cancer	cancer1043	Vulval cancer	Binomial	hold-out test set (white British)	Full model (PRS and Covariates)	ROC-AUC	0.779264	0.719017	0.83951	0.00248611
Cancer	cancer1043	Vulval cancer	Binomial	hold-out test set (white British)	Full model (PRS and Covariates)	NagelkerkeR2	0.0761409	NA	NA	0.00248611
Cancer	cancer1043	Vulval cancer	Binomial	hold-out test set (white British)	Full model (PRS and Covariates)	TjurR2	0.000477426	NA	NA	0.00248611
Cancer	cancer1043	Vulval cancer	Binomial	non-British white	PRS	ROC-AUC	0.576485	0.446786	0.706183	0.303574
Cancer	cancer1043	Vulval cancer	Binomial	non-British white	PRS	NagelkerkeR2	0.00453132	NA	NA	0.303574
Cancer	cancer1043	Vulval cancer	Binomial	non-British white	PRS	TjurR2	4.06225e-05	NA	NA	0.303574
Cancer	cancer1043	Vulval cancer	Binomial	non-British white	Covariate-only model	ROC-AUC	0.909081	0.853853	0.964309	8.51742e-06
Cancer	cancer1043	Vulval cancer	Binomial	non-British white	Covariate-only model	NagelkerkeR2	0.18563	NA	NA	8.51742e-06
Cancer	cancer1043	Vulval cancer	Binomial	non-British white	Covariate-only model	TjurR2	0.00464433	NA	NA	8.51742e-06
Cancer	cancer1043	Vulval cancer	Binomial	non-British white	Full model (PRS and Covariates)	ROC-AUC	0.909161	0.854022	0.964301	8.40192e-06
Cancer	cancer1043	Vulval cancer	Binomial	non-British white	Full model (PRS and Covariates)	NagelkerkeR2	0.185789	NA	NA	8.40192e-06
Cancer	cancer1043	Vulval cancer	Binomial	non-British white	Full model (PRS and Covariates)	TjurR2	0.00464841	NA	NA	8.40192e-06
Cancer	cancer1043	Vulval cancer	Binomial	South Asian	PRS	ROC-AUC	0.573189	0.565156	0.581223	0.805376
Cancer	cancer1043	Vulval cancer	Binomial	South Asian	PRS	NagelkerkeR2	0.00163615	NA	NA	0.805376
Cancer	cancer1043	Vulval cancer	Binomial	South Asian	PRS	TjurR2	3.89594e-06	NA	NA	0.805376
Cancer	cancer1043	Vulval cancer	Binomial	South Asian	Covariate-only model	ROC-AUC	0.935496	0.859259	1	0.117196
Cancer	cancer1043	Vulval cancer	Binomial	South Asian	Covariate-only model	NagelkerkeR2	0.148395	NA	NA	0.117196
Cancer	cancer1043	Vulval cancer	Binomial	South Asian	Covariate-only model	TjurR2	0.0008196	NA	NA	0.117196
Cancer	cancer1043	Vulval cancer	Binomial	South Asian	Full model (PRS and Covariates)	ROC-AUC	0.935879	0.859643	1	0.116822
Cancer	cancer1043	Vulval cancer	Binomial	South Asian	Full model (PRS and Covariates)	NagelkerkeR2	0.148492	NA	NA	0.116822
Cancer	cancer1043	Vulval cancer	Binomial	South Asian	Full model (PRS and Covariates)	TjurR2	0.00082063	NA	NA	0.116822
Cancer	cancer1043	Vulval cancer	Binomial	African	PRS	ROC-AUC	NA	NA	NA	0.850451
Cancer	cancer1043	Vulval cancer	Binomial	African	PRS	NagelkerkeR2	0.0018149	NA	NA	0.850451
Cancer	cancer1043	Vulval cancer	Binomial	African	PRS	TjurR2	2.75234e-06	NA	NA	0.850451
Cancer	cancer1043	Vulval cancer	Binomial	African	Covariate-only model	ROC-AUC	NA	NA	NA	0.14973
Cancer	cancer1043	Vulval cancer	Binomial	African	Covariate-only model	NagelkerkeR2	0.38569	NA	NA	0.14973
Cancer	cancer1043	Vulval cancer	Binomial	African	Covariate-only model	TjurR2	0.00651021	NA	NA	0.14973
Cancer	cancer1043	Vulval cancer	Binomial	African	Full model (PRS and Covariates)	ROC-AUC	NA	NA	NA	0.149876
Cancer	cancer1043	Vulval cancer	Binomial	African	Full model (PRS and Covariates)	NagelkerkeR2	0.385648	NA	NA	0.149876
Cancer	cancer1043	Vulval cancer	Binomial	African	Full model (PRS and Covariates)	TjurR2	0.00650746	NA	NA	0.149876
Cancer	cancer1044	Prostate cancer	Binomial	Score development set (white British)	PRS	ROC-AUC	0.740135	0.734034	0.746237	0
Cancer	cancer1044	Prostate cancer	Binomial	Score development set (white British)	PRS	NagelkerkeR2	0.0917144	NA	NA	0
Cancer	cancer1044	Prostate cancer	Binomial	Score development set (white British)	PRS	TjurR2	0.025348	NA	NA	0
Cancer	cancer1044	Prostate cancer	Binomial	Score development set (white British)	Covariate-only model	ROC-AUC	0.875601	0.873096	0.878106	0
Cancer	cancer1044	Prostate cancer	Binomial	Score development set (white British)	Covariate-only model	NagelkerkeR2	0.251255	NA	NA	0
Cancer	cancer1044	Prostate cancer	Binomial	Score development set (white British)	Covariate-only model	TjurR2	0.0568545	NA	NA	0
Cancer	cancer1044	Prostate cancer	Binomial	Score development set (white British)	Full model (PRS and Covariates)	ROC-AUC	0.912653	0.910364	0.914942	0
Cancer	cancer1044	Prostate cancer	Binomial	Score development set (white British)	Full model (PRS and Covariates)	NagelkerkeR2	0.321966	NA	NA	0
Cancer	cancer1044	Prostate cancer	Binomial	Score development set (white British)	Full model (PRS and Covariates)	TjurR2	0.106011	NA	NA	0
Cancer	cancer1044	Prostate cancer	Binomial	hold-out test set (white British)	PRS	ROC-AUC	0.639783	0.625836	0.65373	8.85819e-87
Cancer	cancer1044	Prostate cancer	Binomial	hold-out test set (white British)	PRS	NagelkerkeR2	0.0294245	NA	NA	8.85819e-87
Cancer	cancer1044	Prostate cancer	Binomial	hold-out test set (white British)	PRS	TjurR2	0.00663274	NA	NA	8.85819e-87
Cancer	cancer1044	Prostate cancer	Binomial	hold-out test set (white British)	Covariate-only model	ROC-AUC	0.869789	0.864769	0.874809	3.30347e-167
Cancer	cancer1044	Prostate cancer	Binomial	hold-out test set (white British)	Covariate-only model	NagelkerkeR2	0.243732	NA	NA	3.30347e-167
Cancer	cancer1044	Prostate cancer	Binomial	hold-out test set (white British)	Covariate-only model	TjurR2	0.0529521	NA	NA	3.30347e-167
Cancer	cancer1044	Prostate cancer	Binomial	hold-out test set (white British)	Full model (PRS and Covariates)	ROC-AUC	0.889203	0.884312	0.894094	2.06569e-223
Cancer	cancer1044	Prostate cancer	Binomial	hold-out test set (white British)	Full model (PRS and Covariates)	NagelkerkeR2	0.272344	NA	NA	2.06569e-223
Cancer	cancer1044	Prostate cancer	Binomial	hold-out test set (white British)	Full model (PRS and Covariates)	TjurR2	0.0707312	NA	NA	2.06569e-223
Cancer	cancer1044	Prostate cancer	Binomial	non-British white	PRS	ROC-AUC	0.654369	0.629057	0.679681	1.33853e-29
Cancer	cancer1044	Prostate cancer	Binomial	non-British white	PRS	NagelkerkeR2	0.0316394	NA	NA	1.33853e-29
Cancer	cancer1044	Prostate cancer	Binomial	non-British white	PRS	TjurR2	0.00565161	NA	NA	1.33853e-29
Cancer	cancer1044	Prostate cancer	Binomial	non-British white	Covariate-only model	ROC-AUC	0.896473	0.888459	0.904486	9.59235e-60
Cancer	cancer1044	Prostate cancer	Binomial	non-British white	Covariate-only model	NagelkerkeR2	0.268233	NA	NA	9.59235e-60
Cancer	cancer1044	Prostate cancer	Binomial	non-British white	Covariate-only model	TjurR2	0.0563802	NA	NA	9.59235e-60
Cancer	cancer1044	Prostate cancer	Binomial	non-British white	Full model (PRS and Covariates)	ROC-AUC	0.911008	0.903222	0.918794	8.15886e-79
Cancer	cancer1044	Prostate cancer	Binomial	non-British white	Full model (PRS and Covariates)	NagelkerkeR2	0.295892	NA	NA	8.15886e-79
Cancer	cancer1044	Prostate cancer	Binomial	non-British white	Full model (PRS and Covariates)	TjurR2	0.0737054	NA	NA	8.15886e-79
Cancer	cancer1044	Prostate cancer	Binomial	African	PRS	ROC-AUC	0.554675	0.515478	0.593871	0.00968823
Cancer	cancer1044	Prostate cancer	Binomial	African	PRS	NagelkerkeR2	0.00433079	NA	NA	0.00968823
Cancer	cancer1044	Prostate cancer	Binomial	African	PRS	TjurR2	0.000976372	NA	NA	0.00968823
Cancer	cancer1044	Prostate cancer	Binomial	African	Covariate-only model	ROC-AUC	0.925248	0.914668	0.935828	1.14022e-44
Cancer	cancer1044	Prostate cancer	Binomial	African	Covariate-only model	NagelkerkeR2	0.364168	NA	NA	1.14022e-44
Cancer	cancer1044	Prostate cancer	Binomial	African	Covariate-only model	TjurR2	0.139405	NA	NA	1.14022e-44
Cancer	cancer1044	Prostate cancer	Binomial	African	Full model (PRS and Covariates)	ROC-AUC	0.926149	0.915155	0.937142	2.87169e-45
Cancer	cancer1044	Prostate cancer	Binomial	African	Full model (PRS and Covariates)	NagelkerkeR2	0.36445	NA	NA	2.87169e-45
Cancer	cancer1044	Prostate cancer	Binomial	African	Full model (PRS and Covariates)	TjurR2	0.139599	NA	NA	2.87169e-45
Cancer	cancer1044	Prostate cancer	Binomial	South Asian	PRS	ROC-AUC	0.625113	0.563829	0.686397	3.70778e-05
Cancer	cancer1044	Prostate cancer	Binomial	South Asian	PRS	NagelkerkeR2	0.0201267	NA	NA	3.70778e-05
Cancer	cancer1044	Prostate cancer	Binomial	South Asian	PRS	TjurR2	0.00258628	NA	NA	3.70778e-05
Cancer	cancer1044	Prostate cancer	Binomial	South Asian	Covariate-only model	ROC-AUC	0.891917	0.868853	0.914981	1.44119e-18
Cancer	cancer1044	Prostate cancer	Binomial	South Asian	Covariate-only model	NagelkerkeR2	0.230304	NA	NA	1.44119e-18
Cancer	cancer1044	Prostate cancer	Binomial	South Asian	Covariate-only model	TjurR2	0.0395023	NA	NA	1.44119e-18
Cancer	cancer1044	Prostate cancer	Binomial	South Asian	Full model (PRS and Covariates)	ROC-AUC	0.902596	0.881267	0.923926	1.51968e-21
Cancer	cancer1044	Prostate cancer	Binomial	South Asian	Full model (PRS and Covariates)	NagelkerkeR2	0.250311	NA	NA	1.51968e-21
Cancer	cancer1044	Prostate cancer	Binomial	South Asian	Full model (PRS and Covariates)	TjurR2	0.0487274	NA	NA	1.51968e-21
Cancer	cancer1044	Prostate cancer	Binomial	East Asian	PRS	ROC-AUC	0.634022	0.523453	0.74459	0.238214
Cancer	cancer1044	Prostate cancer	Binomial	East Asian	PRS	NagelkerkeR2	0.0128642	NA	NA	0.238214
Cancer	cancer1044	Prostate cancer	Binomial	East Asian	PRS	TjurR2	0.000525038	NA	NA	0.238214
Cancer	cancer1044	Prostate cancer	Binomial	East Asian	Covariate-only model	ROC-AUC	0.968732	0.945063	0.992401	0.000249762
Cancer	cancer1044	Prostate cancer	Binomial	East Asian	Covariate-only model	NagelkerkeR2	0.395578	NA	NA	0.000249762
Cancer	cancer1044	Prostate cancer	Binomial	East Asian	Covariate-only model	TjurR2	0.079759	NA	NA	0.000249762
Cancer	cancer1044	Prostate cancer	Binomial	East Asian	Full model (PRS and Covariates)	ROC-AUC	0.970108	0.949706	0.990511	0.000179917
Cancer	cancer1044	Prostate cancer	Binomial	East Asian	Full model (PRS and Covariates)	NagelkerkeR2	0.401563	NA	NA	0.000179917
Cancer	cancer1044	Prostate cancer	Binomial	East Asian	Full model (PRS and Covariates)	TjurR2	0.0829941	NA	NA	0.000179917
Cancer	cancer1045	Testicular cancer	Binomial	Score development set (white British)	PRS	ROC-AUC	0.887172	0.873645	0.900698	0
Cancer	cancer1045	Testicular cancer	Binomial	Score development set (white British)	PRS	NagelkerkeR2	0.21003	NA	NA	0
Cancer	cancer1045	Testicular cancer	Binomial	Score development set (white British)	PRS	TjurR2	0.0314445	NA	NA	0
Cancer	cancer1045	Testicular cancer	Binomial	Score development set (white British)	Covariate-only model	ROC-AUC	0.809395	0.798271	0.820518	6.67069e-13
Cancer	cancer1045	Testicular cancer	Binomial	Score development set (white British)	Covariate-only model	NagelkerkeR2	0.114932	NA	NA	6.67069e-13
Cancer	cancer1045	Testicular cancer	Binomial	Score development set (white British)	Covariate-only model	TjurR2	0.0028049	NA	NA	6.67069e-13
Cancer	cancer1045	Testicular cancer	Binomial	Score development set (white British)	Full model (PRS and Covariates)	ROC-AUC	0.941362	0.934728	0.947995	9.95301e-270
Cancer	cancer1045	Testicular cancer	Binomial	Score development set (white British)	Full model (PRS and Covariates)	NagelkerkeR2	0.285363	NA	NA	9.95301e-270
Cancer	cancer1045	Testicular cancer	Binomial	Score development set (white British)	Full model (PRS and Covariates)	TjurR2	0.0389993	NA	NA	9.95301e-270
Cancer	cancer1045	Testicular cancer	Binomial	hold-out test set (white British)	PRS	ROC-AUC	0.629564	0.583022	0.676106	5.35878e-08
Cancer	cancer1045	Testicular cancer	Binomial	hold-out test set (white British)	PRS	NagelkerkeR2	0.015733	NA	NA	5.35878e-08
Cancer	cancer1045	Testicular cancer	Binomial	hold-out test set (white British)	PRS	TjurR2	0.00047623	NA	NA	5.35878e-08
Cancer	cancer1045	Testicular cancer	Binomial	hold-out test set (white British)	Covariate-only model	ROC-AUC	0.807892	0.786782	0.829002	0.00224824
Cancer	cancer1045	Testicular cancer	Binomial	hold-out test set (white British)	Covariate-only model	NagelkerkeR2	0.114205	NA	NA	0.00224824
Cancer	cancer1045	Testicular cancer	Binomial	hold-out test set (white British)	Covariate-only model	TjurR2	0.00264324	NA	NA	0.00224824
Cancer	cancer1045	Testicular cancer	Binomial	hold-out test set (white British)	Full model (PRS and Covariates)	ROC-AUC	0.839152	0.818496	0.859808	8.8288e-10
Cancer	cancer1045	Testicular cancer	Binomial	hold-out test set (white British)	Full model (PRS and Covariates)	NagelkerkeR2	0.129103	NA	NA	8.8288e-10
Cancer	cancer1045	Testicular cancer	Binomial	hold-out test set (white British)	Full model (PRS and Covariates)	TjurR2	0.00364984	NA	NA	8.8288e-10
Cancer	cancer1045	Testicular cancer	Binomial	non-British white	PRS	ROC-AUC	0.624837	0.537596	0.712079	0.00459219
Cancer	cancer1045	Testicular cancer	Binomial	non-British white	PRS	NagelkerkeR2	0.015289	NA	NA	0.00459219
Cancer	cancer1045	Testicular cancer	Binomial	non-British white	PRS	TjurR2	0.000404965	NA	NA	0.00459219
Cancer	cancer1045	Testicular cancer	Binomial	non-British white	Covariate-only model	ROC-AUC	0.885092	0.852207	0.917978	6.57955e-06
Cancer	cancer1045	Testicular cancer	Binomial	non-British white	Covariate-only model	NagelkerkeR2	0.155961	NA	NA	6.57955e-06
Cancer	cancer1045	Testicular cancer	Binomial	non-British white	Covariate-only model	TjurR2	0.00409722	NA	NA	6.57955e-06
Cancer	cancer1045	Testicular cancer	Binomial	non-British white	Full model (PRS and Covariates)	ROC-AUC	0.897354	0.867923	0.926786	1.61735e-07
Cancer	cancer1045	Testicular cancer	Binomial	non-British white	Full model (PRS and Covariates)	NagelkerkeR2	0.170401	NA	NA	1.61735e-07
Cancer	cancer1045	Testicular cancer	Binomial	non-British white	Full model (PRS and Covariates)	TjurR2	0.00508662	NA	NA	1.61735e-07
Cancer	cancer1045	Testicular cancer	Binomial	South Asian	PRS	ROC-AUC	0.385995	0.0998011	0.67219	0.471804
Cancer	cancer1045	Testicular cancer	Binomial	South Asian	PRS	NagelkerkeR2	0.00616454	NA	NA	0.471804
Cancer	cancer1045	Testicular cancer	Binomial	South Asian	PRS	TjurR2	6.24701e-05	NA	NA	0.471804
Cancer	cancer1045	Testicular cancer	Binomial	South Asian	Covariate-only model	ROC-AUC	0.97861	0.953413	1	8.15495e-06
Cancer	cancer1045	Testicular cancer	Binomial	South Asian	Covariate-only model	NagelkerkeR2	0.330082	NA	NA	8.15495e-06
Cancer	cancer1045	Testicular cancer	Binomial	South Asian	Covariate-only model	TjurR2	0.0216009	NA	NA	8.15495e-06
Cancer	cancer1045	Testicular cancer	Binomial	South Asian	Full model (PRS and Covariates)	ROC-AUC	0.9816	0.966785	0.996415	1.36862e-05
Cancer	cancer1045	Testicular cancer	Binomial	South Asian	Full model (PRS and Covariates)	NagelkerkeR2	0.296991	NA	NA	1.36862e-05
Cancer	cancer1045	Testicular cancer	Binomial	South Asian	Full model (PRS and Covariates)	TjurR2	0.0106365	NA	NA	1.36862e-05
Cancer	cancer1045	Testicular cancer	Binomial	African	PRS	ROC-AUC	NA	NA	NA	0.332166
Cancer	cancer1045	Testicular cancer	Binomial	African	PRS	NagelkerkeR2	0.0514326	NA	NA	0.332166
Cancer	cancer1045	Testicular cancer	Binomial	African	PRS	TjurR2	0.00010044	NA	NA	0.332166
Cancer	cancer1045	Testicular cancer	Binomial	African	Covariate-only model	ROC-AUC	NA	NA	NA	0.979085
Cancer	cancer1045	Testicular cancer	Binomial	African	Covariate-only model	NagelkerkeR2	1	NA	NA	0.979085
Cancer	cancer1045	Testicular cancer	Binomial	African	Covariate-only model	TjurR2	1	NA	NA	0.979085
Cancer	cancer1045	Testicular cancer	Binomial	African	Full model (PRS and Covariates)	ROC-AUC	NA	NA	NA	0.978897
Cancer	cancer1045	Testicular cancer	Binomial	African	Full model (PRS and Covariates)	NagelkerkeR2	1	NA	NA	0.978897
Cancer	cancer1045	Testicular cancer	Binomial	African	Full model (PRS and Covariates)	TjurR2	1	NA	NA	0.978897
Cancer	cancer1045	Testicular cancer	Binomial	East Asian	PRS	ROC-AUC	NA	NA	NA	0.3924
Cancer	cancer1045	Testicular cancer	Binomial	East Asian	PRS	NagelkerkeR2	0.0453711	NA	NA	0.3924
Cancer	cancer1045	Testicular cancer	Binomial	East Asian	PRS	TjurR2	0.000272476	NA	NA	0.3924
Cancer	cancer1045	Testicular cancer	Binomial	East Asian	Covariate-only model	ROC-AUC	NA	NA	NA	0.0845103
Cancer	cancer1045	Testicular cancer	Binomial	East Asian	Covariate-only model	NagelkerkeR2	0.408585	NA	NA	0.0845103
Cancer	cancer1045	Testicular cancer	Binomial	East Asian	Covariate-only model	TjurR2	0.0177134	NA	NA	0.0845103
Cancer	cancer1045	Testicular cancer	Binomial	East Asian	Full model (PRS and Covariates)	ROC-AUC	NA	NA	NA	0.0845103
Cancer	cancer1045	Testicular cancer	Binomial	East Asian	Full model (PRS and Covariates)	NagelkerkeR2	0.408585	NA	NA	0.0845103
Cancer	cancer1045	Testicular cancer	Binomial	East Asian	Full model (PRS and Covariates)	TjurR2	0.0177134	NA	NA	0.0845103
Cancer	cancer1059	Malignant melanoma	Binomial	Score development set (white British)	PRS	ROC-AUC	0.625409	0.616542	0.634275	6.4794e-169
Cancer	cancer1059	Malignant melanoma	Binomial	Score development set (white British)	PRS	NagelkerkeR2	0.0198011	NA	NA	6.4794e-169
Cancer	cancer1059	Malignant melanoma	Binomial	Score development set (white British)	PRS	TjurR2	0.00301554	NA	NA	6.4794e-169
Cancer	cancer1059	Malignant melanoma	Binomial	Score development set (white British)	Covariate-only model	ROC-AUC	0.590301	0.581403	0.599199	7.63886e-78
Cancer	cancer1059	Malignant melanoma	Binomial	Score development set (white British)	Covariate-only model	NagelkerkeR2	0.0101577	NA	NA	7.63886e-78
Cancer	cancer1059	Malignant melanoma	Binomial	Score development set (white British)	Covariate-only model	TjurR2	0.00133717	NA	NA	7.63886e-78
Cancer	cancer1059	Malignant melanoma	Binomial	Score development set (white British)	Full model (PRS and Covariates)	ROC-AUC	0.640411	0.631541	0.649281	3.8996e-193
Cancer	cancer1059	Malignant melanoma	Binomial	Score development set (white British)	Full model (PRS and Covariates)	NagelkerkeR2	0.0254947	NA	NA	3.8996e-193
Cancer	cancer1059	Malignant melanoma	Binomial	Score development set (white British)	Full model (PRS and Covariates)	TjurR2	0.00372985	NA	NA	3.8996e-193
Cancer	cancer1059	Malignant melanoma	Binomial	hold-out test set (white British)	PRS	ROC-AUC	0.572062	0.553022	0.591102	3.46839e-16
Cancer	cancer1059	Malignant melanoma	Binomial	hold-out test set (white British)	PRS	NagelkerkeR2	0.00707408	NA	NA	3.46839e-16
Cancer	cancer1059	Malignant melanoma	Binomial	hold-out test set (white British)	PRS	TjurR2	0.00104201	NA	NA	3.46839e-16
Cancer	cancer1059	Malignant melanoma	Binomial	hold-out test set (white British)	Covariate-only model	ROC-AUC	0.575721	0.557392	0.594051	3.11902e-15
Cancer	cancer1059	Malignant melanoma	Binomial	hold-out test set (white British)	Covariate-only model	NagelkerkeR2	0.00724177	NA	NA	3.11902e-15
Cancer	cancer1059	Malignant melanoma	Binomial	hold-out test set (white British)	Covariate-only model	TjurR2	0.000957062	NA	NA	3.11902e-15
Cancer	cancer1059	Malignant melanoma	Binomial	hold-out test set (white British)	Full model (PRS and Covariates)	ROC-AUC	0.60362	0.58554	0.6217	2.62458e-27
Cancer	cancer1059	Malignant melanoma	Binomial	hold-out test set (white British)	Full model (PRS and Covariates)	NagelkerkeR2	0.0134777	NA	NA	2.62458e-27
Cancer	cancer1059	Malignant melanoma	Binomial	hold-out test set (white British)	Full model (PRS and Covariates)	TjurR2	0.00184	NA	NA	2.62458e-27
Cancer	cancer1059	Malignant melanoma	Binomial	non-British white	PRS	ROC-AUC	0.590903	0.560079	0.621727	1.15867e-10
Cancer	cancer1059	Malignant melanoma	Binomial	non-British white	PRS	NagelkerkeR2	0.0114916	NA	NA	1.15867e-10
Cancer	cancer1059	Malignant melanoma	Binomial	non-British white	PRS	TjurR2	0.00173852	NA	NA	1.15867e-10
Cancer	cancer1059	Malignant melanoma	Binomial	non-British white	Covariate-only model	ROC-AUC	0.61509	0.586355	0.643824	4.06101e-13
Cancer	cancer1059	Malignant melanoma	Binomial	non-British white	Covariate-only model	NagelkerkeR2	0.0166474	NA	NA	4.06101e-13
Cancer	cancer1059	Malignant melanoma	Binomial	non-British white	Covariate-only model	TjurR2	0.00224151	NA	NA	4.06101e-13
Cancer	cancer1059	Malignant melanoma	Binomial	non-British white	Full model (PRS and Covariates)	ROC-AUC	0.638929	0.610696	0.667163	9.07652e-19
Cancer	cancer1059	Malignant melanoma	Binomial	non-British white	Full model (PRS and Covariates)	NagelkerkeR2	0.0246217	NA	NA	9.07652e-19
Cancer	cancer1059	Malignant melanoma	Binomial	non-British white	Full model (PRS and Covariates)	TjurR2	0.00340284	NA	NA	9.07652e-19
Cancer	cancer1059	Malignant melanoma	Binomial	East Asian	PRS	ROC-AUC	0.754118	0.534491	0.973744	0.0703676
Cancer	cancer1059	Malignant melanoma	Binomial	East Asian	PRS	NagelkerkeR2	0.0610326	NA	NA	0.0703676
Cancer	cancer1059	Malignant melanoma	Binomial	East Asian	PRS	TjurR2	0.00249173	NA	NA	0.0703676
Cancer	cancer1059	Malignant melanoma	Binomial	East Asian	Covariate-only model	ROC-AUC	0.930294	0.881264	0.979324	0.00296698
Cancer	cancer1059	Malignant melanoma	Binomial	East Asian	Covariate-only model	NagelkerkeR2	0.228136	NA	NA	0.00296698
Cancer	cancer1059	Malignant melanoma	Binomial	East Asian	Covariate-only model	TjurR2	0.0257908	NA	NA	0.00296698
Cancer	cancer1059	Malignant melanoma	Binomial	East Asian	Full model (PRS and Covariates)	ROC-AUC	0.935294	0.886499	0.984089	0.00225686
Cancer	cancer1059	Malignant melanoma	Binomial	East Asian	Full model (PRS and Covariates)	NagelkerkeR2	0.240411	NA	NA	0.00225686
Cancer	cancer1059	Malignant melanoma	Binomial	East Asian	Full model (PRS and Covariates)	TjurR2	0.0297619	NA	NA	0.00225686
Cancer	cancer1059	Malignant melanoma	Binomial	South Asian	PRS	ROC-AUC	0.744933	0.369006	1	0.0690272
Cancer	cancer1059	Malignant melanoma	Binomial	South Asian	PRS	NagelkerkeR2	0.0490102	NA	NA	0.0690272
Cancer	cancer1059	Malignant melanoma	Binomial	South Asian	PRS	TjurR2	0.000403939	NA	NA	0.0690272
Cancer	cancer1059	Malignant melanoma	Binomial	South Asian	Covariate-only model	ROC-AUC	0.786791	0.526683	1	0.114115
Cancer	cancer1059	Malignant melanoma	Binomial	South Asian	Covariate-only model	NagelkerkeR2	0.059884	NA	NA	0.114115
Cancer	cancer1059	Malignant melanoma	Binomial	South Asian	Covariate-only model	TjurR2	0.000408125	NA	NA	0.114115
Cancer	cancer1059	Malignant melanoma	Binomial	South Asian	Full model (PRS and Covariates)	ROC-AUC	0.817621	0.609634	1	0.0764294
Cancer	cancer1059	Malignant melanoma	Binomial	South Asian	Full model (PRS and Covariates)	NagelkerkeR2	0.0725576	NA	NA	0.0764294
Cancer	cancer1059	Malignant melanoma	Binomial	South Asian	Full model (PRS and Covariates)	TjurR2	0.000525022	NA	NA	0.0764294
Cancer	cancer1059	Malignant melanoma	Binomial	African	PRS	ROC-AUC	0.205928	0.134259	0.277596	0.239584
Cancer	cancer1059	Malignant melanoma	Binomial	African	PRS	NagelkerkeR2	0.0390945	NA	NA	0.239584
Cancer	cancer1059	Malignant melanoma	Binomial	African	PRS	TjurR2	0.000133693	NA	NA	0.239584
Cancer	cancer1059	Malignant melanoma	Binomial	African	Covariate-only model	ROC-AUC	0.898306	0.770072	1	0.0506997
Cancer	cancer1059	Malignant melanoma	Binomial	African	Covariate-only model	NagelkerkeR2	0.0632975	NA	NA	0.0506997
Cancer	cancer1059	Malignant melanoma	Binomial	African	Covariate-only model	TjurR2	0.000255556	NA	NA	0.0506997
Cancer	cancer1059	Malignant melanoma	Binomial	African	Full model (PRS and Covariates)	ROC-AUC	0.876135	0.738222	1	0.0794457
Cancer	cancer1059	Malignant melanoma	Binomial	African	Full model (PRS and Covariates)	NagelkerkeR2	0.0536827	NA	NA	0.0794457
Cancer	cancer1059	Malignant melanoma	Binomial	African	Full model (PRS and Covariates)	TjurR2	0.000205304	NA	NA	0.0794457
Cancer	cancer1060	Non-melanoma skin cancer	Binomial	Score development set (white British)	PRS	ROC-AUC	0.70656	0.702539	0.71058	0
Cancer	cancer1060	Non-melanoma skin cancer	Binomial	Score development set (white British)	PRS	NagelkerkeR2	0.0879373	NA	NA	0
Cancer	cancer1060	Non-melanoma skin cancer	Binomial	Score development set (white British)	PRS	TjurR2	0.0396804	NA	NA	0
Cancer	cancer1060	Non-melanoma skin cancer	Binomial	Score development set (white British)	Covariate-only model	ROC-AUC	0.665868	0.661841	0.669896	0
Cancer	cancer1060	Non-melanoma skin cancer	Binomial	Score development set (white British)	Covariate-only model	NagelkerkeR2	0.0532654	NA	NA	0
Cancer	cancer1060	Non-melanoma skin cancer	Binomial	Score development set (white British)	Covariate-only model	TjurR2	0.0197183	NA	NA	0
Cancer	cancer1060	Non-melanoma skin cancer	Binomial	Score development set (white British)	Full model (PRS and Covariates)	ROC-AUC	0.749297	0.745568	0.753025	0
Cancer	cancer1060	Non-melanoma skin cancer	Binomial	Score development set (white British)	Full model (PRS and Covariates)	NagelkerkeR2	0.129435	NA	NA	0
Cancer	cancer1060	Non-melanoma skin cancer	Binomial	Score development set (white British)	Full model (PRS and Covariates)	TjurR2	0.0592184	NA	NA	0
Cancer	cancer1060	Non-melanoma skin cancer	Binomial	hold-out test set (white British)	PRS	ROC-AUC	0.642094	0.633403	0.650784	2.06325e-215
Cancer	cancer1060	Non-melanoma skin cancer	Binomial	hold-out test set (white British)	PRS	NagelkerkeR2	0.0394894	NA	NA	2.06325e-215
Cancer	cancer1060	Non-melanoma skin cancer	Binomial	hold-out test set (white British)	PRS	TjurR2	0.0161924	NA	NA	2.06325e-215
Cancer	cancer1060	Non-melanoma skin cancer	Binomial	hold-out test set (white British)	Covariate-only model	ROC-AUC	0.659389	0.651099	0.66768	1.09013e-232
Cancer	cancer1060	Non-melanoma skin cancer	Binomial	hold-out test set (white British)	Covariate-only model	NagelkerkeR2	0.0485167	NA	NA	1.09013e-232
Cancer	cancer1060	Non-melanoma skin cancer	Binomial	hold-out test set (white British)	Covariate-only model	TjurR2	0.0182474	NA	NA	1.09013e-232
Cancer	cancer1060	Non-melanoma skin cancer	Binomial	hold-out test set (white British)	Full model (PRS and Covariates)	ROC-AUC	0.706564	0.698626	0.714502	0
Cancer	cancer1060	Non-melanoma skin cancer	Binomial	hold-out test set (white British)	Full model (PRS and Covariates)	NagelkerkeR2	0.0861476	NA	NA	0
Cancer	cancer1060	Non-melanoma skin cancer	Binomial	hold-out test set (white British)	Full model (PRS and Covariates)	TjurR2	0.036351	NA	NA	0
Cancer	cancer1060	Non-melanoma skin cancer	Binomial	non-British white	PRS	ROC-AUC	0.663271	0.648892	0.677651	2.31846e-101
Cancer	cancer1060	Non-melanoma skin cancer	Binomial	non-British white	PRS	NagelkerkeR2	0.0518504	NA	NA	2.31846e-101
Cancer	cancer1060	Non-melanoma skin cancer	Binomial	non-British white	PRS	TjurR2	0.0209696	NA	NA	2.31846e-101
Cancer	cancer1060	Non-melanoma skin cancer	Binomial	non-British white	Covariate-only model	ROC-AUC	0.695616	0.682361	0.70887	3.67389e-122
Cancer	cancer1060	Non-melanoma skin cancer	Binomial	non-British white	Covariate-only model	NagelkerkeR2	0.0727547	NA	NA	3.67389e-122
Cancer	cancer1060	Non-melanoma skin cancer	Binomial	non-British white	Covariate-only model	TjurR2	0.027056	NA	NA	3.67389e-122
Cancer	cancer1060	Non-melanoma skin cancer	Binomial	non-British white	Full model (PRS and Covariates)	ROC-AUC	0.733419	0.720648	0.746191	5.32271e-180
Cancer	cancer1060	Non-melanoma skin cancer	Binomial	non-British white	Full model (PRS and Covariates)	NagelkerkeR2	0.10751	NA	NA	5.32271e-180
Cancer	cancer1060	Non-melanoma skin cancer	Binomial	non-British white	Full model (PRS and Covariates)	TjurR2	0.0444518	NA	NA	5.32271e-180
Cancer	cancer1060	Non-melanoma skin cancer	Binomial	South Asian	PRS	ROC-AUC	0.471813	0.356107	0.58752	0.658416
Cancer	cancer1060	Non-melanoma skin cancer	Binomial	South Asian	PRS	NagelkerkeR2	0.000782349	NA	NA	0.658416
Cancer	cancer1060	Non-melanoma skin cancer	Binomial	South Asian	PRS	TjurR2	1.92642e-05	NA	NA	0.658416
Cancer	cancer1060	Non-melanoma skin cancer	Binomial	South Asian	Covariate-only model	ROC-AUC	0.772999	0.669897	0.876102	4.56528e-05
Cancer	cancer1060	Non-melanoma skin cancer	Binomial	South Asian	Covariate-only model	NagelkerkeR2	0.0763435	NA	NA	4.56528e-05
Cancer	cancer1060	Non-melanoma skin cancer	Binomial	South Asian	Covariate-only model	TjurR2	0.00336918	NA	NA	4.56528e-05
Cancer	cancer1060	Non-melanoma skin cancer	Binomial	South Asian	Full model (PRS and Covariates)	ROC-AUC	0.763663	0.668319	0.859008	0.000190816
Cancer	cancer1060	Non-melanoma skin cancer	Binomial	South Asian	Full model (PRS and Covariates)	NagelkerkeR2	0.0644716	NA	NA	0.000190816
Cancer	cancer1060	Non-melanoma skin cancer	Binomial	South Asian	Full model (PRS and Covariates)	TjurR2	0.00242579	NA	NA	0.000190816
Cancer	cancer1060	Non-melanoma skin cancer	Binomial	African	PRS	ROC-AUC	0.541271	0.390173	0.692368	0.64333
Cancer	cancer1060	Non-melanoma skin cancer	Binomial	African	PRS	NagelkerkeR2	0.0013303	NA	NA	0.64333
Cancer	cancer1060	Non-melanoma skin cancer	Binomial	African	PRS	TjurR2	2.77019e-05	NA	NA	0.64333
Cancer	cancer1060	Non-melanoma skin cancer	Binomial	African	Covariate-only model	ROC-AUC	0.805441	0.730334	0.880548	0.00125658
Cancer	cancer1060	Non-melanoma skin cancer	Binomial	African	Covariate-only model	NagelkerkeR2	0.0716016	NA	NA	0.00125658
Cancer	cancer1060	Non-melanoma skin cancer	Binomial	African	Covariate-only model	TjurR2	0.0016044	NA	NA	0.00125658
Cancer	cancer1060	Non-melanoma skin cancer	Binomial	African	Full model (PRS and Covariates)	ROC-AUC	0.804782	0.725562	0.884003	0.00133155
Cancer	cancer1060	Non-melanoma skin cancer	Binomial	African	Full model (PRS and Covariates)	NagelkerkeR2	0.0702934	NA	NA	0.00133155
Cancer	cancer1060	Non-melanoma skin cancer	Binomial	African	Full model (PRS and Covariates)	TjurR2	0.00152857	NA	NA	0.00133155
Cancer	cancer1060	Non-melanoma skin cancer	Binomial	East Asian	PRS	ROC-AUC	0.452297	0.1694	0.735194	0.731093
Cancer	cancer1060	Non-melanoma skin cancer	Binomial	East Asian	PRS	NagelkerkeR2	0.00152104	NA	NA	0.731093
Cancer	cancer1060	Non-melanoma skin cancer	Binomial	East Asian	PRS	TjurR2	8.87287e-05	NA	NA	0.731093
Cancer	cancer1060	Non-melanoma skin cancer	Binomial	East Asian	Covariate-only model	ROC-AUC	0.868963	0.81551	0.922417	0.00501525
Cancer	cancer1060	Non-melanoma skin cancer	Binomial	East Asian	Covariate-only model	NagelkerkeR2	0.139176	NA	NA	0.00501525
Cancer	cancer1060	Non-melanoma skin cancer	Binomial	East Asian	Covariate-only model	TjurR2	0.00577242	NA	NA	0.00501525
Cancer	cancer1060	Non-melanoma skin cancer	Binomial	East Asian	Full model (PRS and Covariates)	ROC-AUC	0.864547	0.805743	0.92335	0.00640486
Cancer	cancer1060	Non-melanoma skin cancer	Binomial	East Asian	Full model (PRS and Covariates)	NagelkerkeR2	0.129182	NA	NA	0.00640486
Cancer	cancer1060	Non-melanoma skin cancer	Binomial	East Asian	Full model (PRS and Covariates)	TjurR2	0.00523782	NA	NA	0.00640486
Cancer	cancer1065	Thyroid cancer	Binomial	Score development set (white British)	PRS	ROC-AUC	0.624336	0.598638	0.650035	5.76892e-23
Cancer	cancer1065	Thyroid cancer	Binomial	Score development set (white British)	PRS	NagelkerkeR2	0.0141059	NA	NA	5.76892e-23
Cancer	cancer1065	Thyroid cancer	Binomial	Score development set (white British)	PRS	TjurR2	0.000412158	NA	NA	5.76892e-23
Cancer	cancer1065	Thyroid cancer	Binomial	Score development set (white British)	Covariate-only model	ROC-AUC	0.651156	0.627375	0.674937	2.47743e-27
Cancer	cancer1065	Thyroid cancer	Binomial	Score development set (white British)	Covariate-only model	NagelkerkeR2	0.0195988	NA	NA	2.47743e-27
Cancer	cancer1065	Thyroid cancer	Binomial	Score development set (white British)	Covariate-only model	TjurR2	0.000488066	NA	NA	2.47743e-27
Cancer	cancer1065	Thyroid cancer	Binomial	Score development set (white British)	Full model (PRS and Covariates)	ROC-AUC	0.679551	0.656291	0.702811	1.81732e-36
Cancer	cancer1065	Thyroid cancer	Binomial	Score development set (white British)	Full model (PRS and Covariates)	NagelkerkeR2	0.0272314	NA	NA	1.81732e-36
Cancer	cancer1065	Thyroid cancer	Binomial	Score development set (white British)	Full model (PRS and Covariates)	TjurR2	0.000713026	NA	NA	1.81732e-36
Cancer	cancer1065	Thyroid cancer	Binomial	hold-out test set (white British)	PRS	ROC-AUC	0.618426	0.564125	0.672726	1.0695e-05
Cancer	cancer1065	Thyroid cancer	Binomial	hold-out test set (white British)	PRS	NagelkerkeR2	0.0123637	NA	NA	1.0695e-05
Cancer	cancer1065	Thyroid cancer	Binomial	hold-out test set (white British)	PRS	TjurR2	0.000318314	NA	NA	1.0695e-05
Cancer	cancer1065	Thyroid cancer	Binomial	hold-out test set (white British)	Covariate-only model	ROC-AUC	0.603549	0.555521	0.651577	0.000105358
Cancer	cancer1065	Thyroid cancer	Binomial	hold-out test set (white British)	Covariate-only model	NagelkerkeR2	0.0105241	NA	NA	0.000105358
Cancer	cancer1065	Thyroid cancer	Binomial	hold-out test set (white British)	Covariate-only model	TjurR2	0.000222875	NA	NA	0.000105358
Cancer	cancer1065	Thyroid cancer	Binomial	hold-out test set (white British)	Full model (PRS and Covariates)	ROC-AUC	0.637443	0.590102	0.684783	2.23802e-06
Cancer	cancer1065	Thyroid cancer	Binomial	hold-out test set (white British)	Full model (PRS and Covariates)	NagelkerkeR2	0.0159967	NA	NA	2.23802e-06
Cancer	cancer1065	Thyroid cancer	Binomial	hold-out test set (white British)	Full model (PRS and Covariates)	TjurR2	0.000344006	NA	NA	2.23802e-06
Cancer	cancer1065	Thyroid cancer	Binomial	non-British white	PRS	ROC-AUC	0.559673	0.48236	0.636986	0.0549755
Cancer	cancer1065	Thyroid cancer	Binomial	non-British white	PRS	NagelkerkeR2	0.00455332	NA	NA	0.0549755
Cancer	cancer1065	Thyroid cancer	Binomial	non-British white	PRS	TjurR2	0.000168948	NA	NA	0.0549755
Cancer	cancer1065	Thyroid cancer	Binomial	non-British white	Covariate-only model	ROC-AUC	0.705676	0.644736	0.766617	3.10773e-08
Cancer	cancer1065	Thyroid cancer	Binomial	non-British white	Covariate-only model	NagelkerkeR2	0.043029	NA	NA	3.10773e-08
Cancer	cancer1065	Thyroid cancer	Binomial	non-British white	Covariate-only model	TjurR2	0.00165663	NA	NA	3.10773e-08
Cancer	cancer1065	Thyroid cancer	Binomial	non-British white	Full model (PRS and Covariates)	ROC-AUC	0.714648	0.656207	0.773088	8.33514e-09
Cancer	cancer1065	Thyroid cancer	Binomial	non-British white	Full model (PRS and Covariates)	NagelkerkeR2	0.0464325	NA	NA	8.33514e-09
Cancer	cancer1065	Thyroid cancer	Binomial	non-British white	Full model (PRS and Covariates)	TjurR2	0.00178667	NA	NA	8.33514e-09
Cancer	cancer1065	Thyroid cancer	Binomial	African	PRS	ROC-AUC	0.610105	0.464464	0.755745	0.0742243
Cancer	cancer1065	Thyroid cancer	Binomial	African	PRS	NagelkerkeR2	0.0141014	NA	NA	0.0742243
Cancer	cancer1065	Thyroid cancer	Binomial	African	PRS	TjurR2	0.000561572	NA	NA	0.0742243
Cancer	cancer1065	Thyroid cancer	Binomial	African	Covariate-only model	ROC-AUC	0.714512	0.575987	0.853037	0.000989395
Cancer	cancer1065	Thyroid cancer	Binomial	African	Covariate-only model	NagelkerkeR2	0.0341335	NA	NA	0.000989395
Cancer	cancer1065	Thyroid cancer	Binomial	African	Covariate-only model	TjurR2	0.0012182	NA	NA	0.000989395
Cancer	cancer1065	Thyroid cancer	Binomial	African	Full model (PRS and Covariates)	ROC-AUC	0.728366	0.599886	0.856846	0.000392448
Cancer	cancer1065	Thyroid cancer	Binomial	African	Full model (PRS and Covariates)	NagelkerkeR2	0.0395019	NA	NA	0.000392448
Cancer	cancer1065	Thyroid cancer	Binomial	African	Full model (PRS and Covariates)	TjurR2	0.00148124	NA	NA	0.000392448
Cancer	cancer1065	Thyroid cancer	Binomial	South Asian	PRS	ROC-AUC	0.51375	0.359073	0.668427	0.838414
Cancer	cancer1065	Thyroid cancer	Binomial	South Asian	PRS	NagelkerkeR2	0.000216255	NA	NA	0.838414
Cancer	cancer1065	Thyroid cancer	Binomial	South Asian	PRS	TjurR2	5.04822e-06	NA	NA	0.838414
Cancer	cancer1065	Thyroid cancer	Binomial	South Asian	Covariate-only model	ROC-AUC	0.709418	0.576702	0.842134	0.0105338
Cancer	cancer1065	Thyroid cancer	Binomial	South Asian	Covariate-only model	NagelkerkeR2	0.0422118	NA	NA	0.0105338
Cancer	cancer1065	Thyroid cancer	Binomial	South Asian	Covariate-only model	TjurR2	0.00112147	NA	NA	0.0105338
Cancer	cancer1065	Thyroid cancer	Binomial	South Asian	Full model (PRS and Covariates)	ROC-AUC	0.711711	0.574248	0.849173	0.00978343
Cancer	cancer1065	Thyroid cancer	Binomial	South Asian	Full model (PRS and Covariates)	NagelkerkeR2	0.0427734	NA	NA	0.00978343
Cancer	cancer1065	Thyroid cancer	Binomial	South Asian	Full model (PRS and Covariates)	TjurR2	0.00114089	NA	NA	0.00978343
Cancer	cancer1065	Thyroid cancer	Binomial	East Asian	PRS	ROC-AUC	0.540573	0.242832	0.838315	0.297495
Cancer	cancer1065	Thyroid cancer	Binomial	East Asian	PRS	NagelkerkeR2	0.0102372	NA	NA	0.297495
Cancer	cancer1065	Thyroid cancer	Binomial	East Asian	PRS	TjurR2	0.00102232	NA	NA	0.297495
Cancer	cancer1065	Thyroid cancer	Binomial	East Asian	Covariate-only model	ROC-AUC	0.834169	0.696032	0.972305	3.48076e-05
Cancer	cancer1065	Thyroid cancer	Binomial	East Asian	Covariate-only model	NagelkerkeR2	0.162507	NA	NA	3.48076e-05
Cancer	cancer1065	Thyroid cancer	Binomial	East Asian	Covariate-only model	TjurR2	0.0266176	NA	NA	3.48076e-05
Cancer	cancer1065	Thyroid cancer	Binomial	East Asian	Full model (PRS and Covariates)	ROC-AUC	0.832326	0.677824	0.986829	2.88344e-05
Cancer	cancer1065	Thyroid cancer	Binomial	East Asian	Full model (PRS and Covariates)	NagelkerkeR2	0.166993	NA	NA	2.88344e-05
Cancer	cancer1065	Thyroid cancer	Binomial	East Asian	Full model (PRS and Covariates)	TjurR2	0.0274139	NA	NA	2.88344e-05
Cancer	cancer1068	Sarcoma/fibrosarcoma	Binomial	Score development set (white British)	PRS	ROC-AUC	0.614901	0.578413	0.651388	1.63693e-10
Cancer	cancer1068	Sarcoma/fibrosarcoma	Binomial	Score development set (white British)	PRS	NagelkerkeR2	0.0111076	NA	NA	1.63693e-10
Cancer	cancer1068	Sarcoma/fibrosarcoma	Binomial	Score development set (white British)	PRS	TjurR2	0.000171992	NA	NA	1.63693e-10
Cancer	cancer1068	Sarcoma/fibrosarcoma	Binomial	Score development set (white British)	Covariate-only model	ROC-AUC	0.563367	0.524882	0.601852	0.000249933
Cancer	cancer1068	Sarcoma/fibrosarcoma	Binomial	Score development set (white British)	Covariate-only model	NagelkerkeR2	0.00374584	NA	NA	0.000249933
Cancer	cancer1068	Sarcoma/fibrosarcoma	Binomial	Score development set (white British)	Covariate-only model	TjurR2	5.33326e-05	NA	NA	0.000249933
Cancer	cancer1068	Sarcoma/fibrosarcoma	Binomial	Score development set (white British)	Full model (PRS and Covariates)	ROC-AUC	0.601824	0.563643	0.640005	2.25811e-08
Cancer	cancer1068	Sarcoma/fibrosarcoma	Binomial	Score development set (white British)	Full model (PRS and Covariates)	NagelkerkeR2	0.00876327	NA	NA	2.25811e-08
Cancer	cancer1068	Sarcoma/fibrosarcoma	Binomial	Score development set (white British)	Full model (PRS and Covariates)	TjurR2	0.000130149	NA	NA	2.25811e-08
Cancer	cancer1068	Sarcoma/fibrosarcoma	Binomial	hold-out test set (white British)	PRS	ROC-AUC	0.55098	0.460345	0.641616	0.343787
Cancer	cancer1068	Sarcoma/fibrosarcoma	Binomial	hold-out test set (white British)	PRS	NagelkerkeR2	0.00129487	NA	NA	0.343787
Cancer	cancer1068	Sarcoma/fibrosarcoma	Binomial	hold-out test set (white British)	PRS	TjurR2	1.30798e-05	NA	NA	0.343787
Cancer	cancer1068	Sarcoma/fibrosarcoma	Binomial	hold-out test set (white British)	Covariate-only model	ROC-AUC	0.51788	0.433018	0.602742	0.818519
Cancer	cancer1068	Sarcoma/fibrosarcoma	Binomial	hold-out test set (white British)	Covariate-only model	NagelkerkeR2	7.6899e-05	NA	NA	0.818519
Cancer	cancer1068	Sarcoma/fibrosarcoma	Binomial	hold-out test set (white British)	Covariate-only model	TjurR2	6.85366e-07	NA	NA	0.818519
Cancer	cancer1068	Sarcoma/fibrosarcoma	Binomial	hold-out test set (white British)	Full model (PRS and Covariates)	ROC-AUC	0.527295	0.441323	0.613266	0.592936
Cancer	cancer1068	Sarcoma/fibrosarcoma	Binomial	hold-out test set (white British)	Full model (PRS and Covariates)	NagelkerkeR2	0.000417949	NA	NA	0.592936
Cancer	cancer1068	Sarcoma/fibrosarcoma	Binomial	hold-out test set (white British)	Full model (PRS and Covariates)	TjurR2	3.8365e-06	NA	NA	0.592936
Cancer	cancer1068	Sarcoma/fibrosarcoma	Binomial	non-British white	PRS	ROC-AUC	0.50822	0.384188	0.632253	0.910989
Cancer	cancer1068	Sarcoma/fibrosarcoma	Binomial	non-British white	PRS	NagelkerkeR2	4.44953e-05	NA	NA	0.910989
Cancer	cancer1068	Sarcoma/fibrosarcoma	Binomial	non-British white	PRS	TjurR2	4.36183e-07	NA	NA	0.910989
Cancer	cancer1068	Sarcoma/fibrosarcoma	Binomial	non-British white	Covariate-only model	ROC-AUC	0.812586	0.742359	0.882814	7.84082e-05
Cancer	cancer1068	Sarcoma/fibrosarcoma	Binomial	non-British white	Covariate-only model	NagelkerkeR2	0.0730628	NA	NA	7.84082e-05
Cancer	cancer1068	Sarcoma/fibrosarcoma	Binomial	non-British white	Covariate-only model	TjurR2	0.000827318	NA	NA	7.84082e-05
Cancer	cancer1068	Sarcoma/fibrosarcoma	Binomial	non-British white	Full model (PRS and Covariates)	ROC-AUC	0.809861	0.736219	0.883503	7.95638e-05
Cancer	cancer1068	Sarcoma/fibrosarcoma	Binomial	non-British white	Full model (PRS and Covariates)	NagelkerkeR2	0.0727599	NA	NA	7.95638e-05
Cancer	cancer1068	Sarcoma/fibrosarcoma	Binomial	non-British white	Full model (PRS and Covariates)	TjurR2	0.000860589	NA	NA	7.95638e-05
Cancer	cancer1068	Sarcoma/fibrosarcoma	Binomial	African	PRS	ROC-AUC	0.456492	0.212745	0.700238	0.542507
Cancer	cancer1068	Sarcoma/fibrosarcoma	Binomial	African	PRS	NagelkerkeR2	0.00603712	NA	NA	0.542507
Cancer	cancer1068	Sarcoma/fibrosarcoma	Binomial	African	PRS	TjurR2	4.71137e-05	NA	NA	0.542507
Cancer	cancer1068	Sarcoma/fibrosarcoma	Binomial	African	Covariate-only model	ROC-AUC	0.853727	0.590322	1	7.32527e-07
Cancer	cancer1068	Sarcoma/fibrosarcoma	Binomial	African	Covariate-only model	NagelkerkeR2	0.242822	NA	NA	7.32527e-07
Cancer	cancer1068	Sarcoma/fibrosarcoma	Binomial	African	Covariate-only model	TjurR2	0.0597308	NA	NA	7.32527e-07
Cancer	cancer1068	Sarcoma/fibrosarcoma	Binomial	African	Full model (PRS and Covariates)	ROC-AUC	0.851917	0.587946	1	8.99527e-07
Cancer	cancer1068	Sarcoma/fibrosarcoma	Binomial	African	Full model (PRS and Covariates)	NagelkerkeR2	0.237336	NA	NA	8.99527e-07
Cancer	cancer1068	Sarcoma/fibrosarcoma	Binomial	African	Full model (PRS and Covariates)	TjurR2	0.0572196	NA	NA	8.99527e-07
Cancer	cancer1068	Sarcoma/fibrosarcoma	Binomial	South Asian	PRS	ROC-AUC	0.580289	0.128719	1	0.517024
Cancer	cancer1068	Sarcoma/fibrosarcoma	Binomial	South Asian	PRS	NagelkerkeR2	0.00782374	NA	NA	0.517024
Cancer	cancer1068	Sarcoma/fibrosarcoma	Binomial	South Asian	PRS	TjurR2	8.09863e-05	NA	NA	0.517024
Cancer	cancer1068	Sarcoma/fibrosarcoma	Binomial	South Asian	Covariate-only model	ROC-AUC	0.82618	0.67016	0.982199	0.0575975
Cancer	cancer1068	Sarcoma/fibrosarcoma	Binomial	South Asian	Covariate-only model	NagelkerkeR2	0.0741065	NA	NA	0.0575975
Cancer	cancer1068	Sarcoma/fibrosarcoma	Binomial	South Asian	Covariate-only model	TjurR2	0.000617943	NA	NA	0.0575975
Cancer	cancer1068	Sarcoma/fibrosarcoma	Binomial	South Asian	Full model (PRS and Covariates)	ROC-AUC	0.831332	0.661107	1	0.0526485
Cancer	cancer1068	Sarcoma/fibrosarcoma	Binomial	South Asian	Full model (PRS and Covariates)	NagelkerkeR2	0.0775998	NA	NA	0.0526485
Cancer	cancer1068	Sarcoma/fibrosarcoma	Binomial	South Asian	Full model (PRS and Covariates)	TjurR2	0.000664728	NA	NA	0.0526485
Cancer	cancer1068	Sarcoma/fibrosarcoma	Binomial	East Asian	PRS	ROC-AUC	NA	NA	NA	0.621244
Cancer	cancer1068	Sarcoma/fibrosarcoma	Binomial	East Asian	PRS	NagelkerkeR2	0.014741	NA	NA	0.621244
Cancer	cancer1068	Sarcoma/fibrosarcoma	Binomial	East Asian	PRS	TjurR2	7.73988e-05	NA	NA	0.621244
Cancer	cancer1068	Sarcoma/fibrosarcoma	Binomial	East Asian	Covariate-only model	ROC-AUC	NA	NA	NA	0.992576
Cancer	cancer1068	Sarcoma/fibrosarcoma	Binomial	East Asian	Covariate-only model	NagelkerkeR2	1	NA	NA	0.992576
Cancer	cancer1068	Sarcoma/fibrosarcoma	Binomial	East Asian	Covariate-only model	TjurR2	1	NA	NA	0.992576
Cancer	cancer1068	Sarcoma/fibrosarcoma	Binomial	East Asian	Full model (PRS and Covariates)	ROC-AUC	NA	NA	NA	0.992591
Cancer	cancer1068	Sarcoma/fibrosarcoma	Binomial	East Asian	Full model (PRS and Covariates)	NagelkerkeR2	1	NA	NA	0.992591
Cancer	cancer1068	Sarcoma/fibrosarcoma	Binomial	East Asian	Full model (PRS and Covariates)	TjurR2	1	NA	NA	0.992591
Cancer	cancer1074	Acute myeloid leukaemia	Binomial	Score development set (white British)	PRS	ROC-AUC	0.594049	0.562165	0.625934	2.29007e-07
Cancer	cancer1074	Acute myeloid leukaemia	Binomial	Score development set (white British)	PRS	NagelkerkeR2	0.006316	NA	NA	2.29007e-07
Cancer	cancer1074	Acute myeloid leukaemia	Binomial	Score development set (white British)	PRS	TjurR2	9.88384e-05	NA	NA	2.29007e-07
Cancer	cancer1074	Acute myeloid leukaemia	Binomial	Score development set (white British)	Covariate-only model	ROC-AUC	0.666045	0.632571	0.69952	1.71878e-20
Cancer	cancer1074	Acute myeloid leukaemia	Binomial	Score development set (white British)	Covariate-only model	NagelkerkeR2	0.0217227	NA	NA	1.71878e-20
Cancer	cancer1074	Acute myeloid leukaemia	Binomial	Score development set (white British)	Covariate-only model	TjurR2	0.00040728	NA	NA	1.71878e-20
Cancer	cancer1074	Acute myeloid leukaemia	Binomial	Score development set (white British)	Full model (PRS and Covariates)	ROC-AUC	0.672355	0.639116	0.705595	2.79093e-22
Cancer	cancer1074	Acute myeloid leukaemia	Binomial	Score development set (white British)	Full model (PRS and Covariates)	NagelkerkeR2	0.0238858	NA	NA	2.79093e-22
Cancer	cancer1074	Acute myeloid leukaemia	Binomial	Score development set (white British)	Full model (PRS and Covariates)	TjurR2	0.000454299	NA	NA	2.79093e-22
Cancer	cancer1074	Acute myeloid leukaemia	Binomial	hold-out test set (white British)	PRS	ROC-AUC	0.489618	0.430711	0.548524	0.619098
Cancer	cancer1074	Acute myeloid leukaemia	Binomial	hold-out test set (white British)	PRS	NagelkerkeR2	0.000186014	NA	NA	0.619098
Cancer	cancer1074	Acute myeloid leukaemia	Binomial	hold-out test set (white British)	PRS	TjurR2	3.59268e-06	NA	NA	0.619098
Cancer	cancer1074	Acute myeloid leukaemia	Binomial	hold-out test set (white British)	Covariate-only model	ROC-AUC	0.600228	0.538481	0.661976	0.00120005
Cancer	cancer1074	Acute myeloid leukaemia	Binomial	hold-out test set (white British)	Covariate-only model	NagelkerkeR2	0.00817051	NA	NA	0.00120005
Cancer	cancer1074	Acute myeloid leukaemia	Binomial	hold-out test set (white British)	Covariate-only model	TjurR2	0.000176449	NA	NA	0.00120005
Cancer	cancer1074	Acute myeloid leukaemia	Binomial	hold-out test set (white British)	Full model (PRS and Covariates)	ROC-AUC	0.597152	0.535832	0.658473	0.00147267
Cancer	cancer1074	Acute myeloid leukaemia	Binomial	hold-out test set (white British)	Full model (PRS and Covariates)	NagelkerkeR2	0.00786396	NA	NA	0.00147267
Cancer	cancer1074	Acute myeloid leukaemia	Binomial	hold-out test set (white British)	Full model (PRS and Covariates)	TjurR2	0.00016953	NA	NA	0.00147267
Cancer	cancer1074	Acute myeloid leukaemia	Binomial	non-British white	PRS	ROC-AUC	0.543743	0.436126	0.65136	0.380134
Cancer	cancer1074	Acute myeloid leukaemia	Binomial	non-British white	PRS	NagelkerkeR2	0.00203681	NA	NA	0.380134
Cancer	cancer1074	Acute myeloid leukaemia	Binomial	non-British white	PRS	TjurR2	2.94141e-05	NA	NA	0.380134
Cancer	cancer1074	Acute myeloid leukaemia	Binomial	non-British white	Covariate-only model	ROC-AUC	0.71429	0.620822	0.807758	0.000275098
Cancer	cancer1074	Acute myeloid leukaemia	Binomial	non-British white	Covariate-only model	NagelkerkeR2	0.0400729	NA	NA	0.000275098
Cancer	cancer1074	Acute myeloid leukaemia	Binomial	non-British white	Covariate-only model	TjurR2	0.000731618	NA	NA	0.000275098
Cancer	cancer1074	Acute myeloid leukaemia	Binomial	non-British white	Full model (PRS and Covariates)	ROC-AUC	0.71607	0.62199	0.810151	0.00023388
Cancer	cancer1074	Acute myeloid leukaemia	Binomial	non-British white	Full model (PRS and Covariates)	NagelkerkeR2	0.0410228	NA	NA	0.00023388
Cancer	cancer1074	Acute myeloid leukaemia	Binomial	non-British white	Full model (PRS and Covariates)	TjurR2	0.000763523	NA	NA	0.00023388
Cancer	cancer1074	Acute myeloid leukaemia	Binomial	African	PRS	ROC-AUC	0.345468	0.0159045	0.675032	0.363171
Cancer	cancer1074	Acute myeloid leukaemia	Binomial	African	PRS	NagelkerkeR2	0.0154393	NA	NA	0.363171
Cancer	cancer1074	Acute myeloid leukaemia	Binomial	African	PRS	TjurR2	0.000159134	NA	NA	0.363171
Cancer	cancer1074	Acute myeloid leukaemia	Binomial	African	Covariate-only model	ROC-AUC	0.88915	0.758009	1	0.0228997
Cancer	cancer1074	Acute myeloid leukaemia	Binomial	African	Covariate-only model	NagelkerkeR2	0.149631	NA	NA	0.0228997
Cancer	cancer1074	Acute myeloid leukaemia	Binomial	African	Covariate-only model	TjurR2	0.00306067	NA	NA	0.0228997
Cancer	cancer1074	Acute myeloid leukaemia	Binomial	African	Full model (PRS and Covariates)	ROC-AUC	0.885762	0.751068	1	0.0239636
Cancer	cancer1074	Acute myeloid leukaemia	Binomial	African	Full model (PRS and Covariates)	NagelkerkeR2	0.147369	NA	NA	0.0239636
Cancer	cancer1074	Acute myeloid leukaemia	Binomial	African	Full model (PRS and Covariates)	TjurR2	0.00303147	NA	NA	0.0239636
Cancer	cancer1074	Acute myeloid leukaemia	Binomial	South Asian	PRS	ROC-AUC	0.605029	0.159479	1	0.588958
Cancer	cancer1074	Acute myeloid leukaemia	Binomial	South Asian	PRS	NagelkerkeR2	0.00551679	NA	NA	0.588958
Cancer	cancer1074	Acute myeloid leukaemia	Binomial	South Asian	PRS	TjurR2	4.88032e-05	NA	NA	0.588958
Cancer	cancer1074	Acute myeloid leukaemia	Binomial	South Asian	Covariate-only model	ROC-AUC	0.877534	0.655183	1	0.000634638
Cancer	cancer1074	Acute myeloid leukaemia	Binomial	South Asian	Covariate-only model	NagelkerkeR2	0.19565	NA	NA	0.000634638
Cancer	cancer1074	Acute myeloid leukaemia	Binomial	South Asian	Covariate-only model	TjurR2	0.00800503	NA	NA	0.000634638
Cancer	cancer1074	Acute myeloid leukaemia	Binomial	South Asian	Full model (PRS and Covariates)	ROC-AUC	0.884006	0.674341	1	0.000578322
Cancer	cancer1074	Acute myeloid leukaemia	Binomial	South Asian	Full model (PRS and Covariates)	NagelkerkeR2	0.196421	NA	NA	0.000578322
Cancer	cancer1074	Acute myeloid leukaemia	Binomial	South Asian	Full model (PRS and Covariates)	TjurR2	0.00736593	NA	NA	0.000578322
Disease_outcome	HC1001	TTE acute nasopharyngitis [common cold]	Binomial	Score development set (white British)	PRS	ROC-AUC	0.528301	0.517805	0.538797	9.33426e-08
Disease_outcome	HC1001	TTE acute nasopharyngitis [common cold]	Binomial	Score development set (white British)	PRS	NagelkerkeR2	0.000942129	NA	NA	9.33426e-08
Disease_outcome	HC1001	TTE acute nasopharyngitis [common cold]	Binomial	Score development set (white British)	PRS	TjurR2	0.000107017	NA	NA	9.33426e-08
Disease_outcome	HC1001	TTE acute nasopharyngitis [common cold]	Binomial	Score development set (white British)	Covariate-only model	ROC-AUC	0.600381	0.59003	0.610732	5.47915e-92
Disease_outcome	HC1001	TTE acute nasopharyngitis [common cold]	Binomial	Score development set (white British)	Covariate-only model	NagelkerkeR2	0.0123004	NA	NA	5.47915e-92
Disease_outcome	HC1001	TTE acute nasopharyngitis [common cold]	Binomial	Score development set (white British)	Covariate-only model	TjurR2	0.00159511	NA	NA	5.47915e-92
Disease_outcome	HC1001	TTE acute nasopharyngitis [common cold]	Binomial	Score development set (white British)	Full model (PRS and Covariates)	ROC-AUC	0.601355	0.591009	0.611701	1.27908e-93
Disease_outcome	HC1001	TTE acute nasopharyngitis [common cold]	Binomial	Score development set (white British)	Full model (PRS and Covariates)	NagelkerkeR2	0.012514	NA	NA	1.27908e-93
Disease_outcome	HC1001	TTE acute nasopharyngitis [common cold]	Binomial	Score development set (white British)	Full model (PRS and Covariates)	TjurR2	0.00162256	NA	NA	1.27908e-93
Disease_outcome	HC1001	TTE acute nasopharyngitis [common cold]	Binomial	hold-out test set (white British)	PRS	ROC-AUC	0.501815	0.481596	0.522035	0.693528
Disease_outcome	HC1001	TTE acute nasopharyngitis [common cold]	Binomial	hold-out test set (white British)	PRS	NagelkerkeR2	2.0215e-05	NA	NA	0.693528
Disease_outcome	HC1001	TTE acute nasopharyngitis [common cold]	Binomial	hold-out test set (white British)	PRS	TjurR2	2.23219e-06	NA	NA	0.693528
Disease_outcome	HC1001	TTE acute nasopharyngitis [common cold]	Binomial	hold-out test set (white British)	Covariate-only model	ROC-AUC	0.573053	0.55177	0.594337	1.07854e-12
Disease_outcome	HC1001	TTE acute nasopharyngitis [common cold]	Binomial	hold-out test set (white British)	Covariate-only model	NagelkerkeR2	0.00618266	NA	NA	1.07854e-12
Disease_outcome	HC1001	TTE acute nasopharyngitis [common cold]	Binomial	hold-out test set (white British)	Covariate-only model	TjurR2	0.000764786	NA	NA	1.07854e-12
Disease_outcome	HC1001	TTE acute nasopharyngitis [common cold]	Binomial	hold-out test set (white British)	Full model (PRS and Covariates)	ROC-AUC	0.573167	0.551879	0.594455	9.90365e-13
Disease_outcome	HC1001	TTE acute nasopharyngitis [common cold]	Binomial	hold-out test set (white British)	Full model (PRS and Covariates)	NagelkerkeR2	0.00620291	NA	NA	9.90365e-13
Disease_outcome	HC1001	TTE acute nasopharyngitis [common cold]	Binomial	hold-out test set (white British)	Full model (PRS and Covariates)	TjurR2	0.000767817	NA	NA	9.90365e-13
Disease_outcome	HC1001	TTE acute nasopharyngitis [common cold]	Binomial	non-British white	PRS	ROC-AUC	0.456106	0.418736	0.493476	0.0432186
Disease_outcome	HC1001	TTE acute nasopharyngitis [common cold]	Binomial	non-British white	PRS	NagelkerkeR2	0.00161081	NA	NA	0.0432186
Disease_outcome	HC1001	TTE acute nasopharyngitis [common cold]	Binomial	non-British white	PRS	TjurR2	0.000161514	NA	NA	0.0432186
Disease_outcome	HC1001	TTE acute nasopharyngitis [common cold]	Binomial	non-British white	Covariate-only model	ROC-AUC	0.594123	0.559492	0.628754	4.24894e-07
Disease_outcome	HC1001	TTE acute nasopharyngitis [common cold]	Binomial	non-British white	Covariate-only model	NagelkerkeR2	0.0107307	NA	NA	4.24894e-07
Disease_outcome	HC1001	TTE acute nasopharyngitis [common cold]	Binomial	non-British white	Covariate-only model	TjurR2	0.00103443	NA	NA	4.24894e-07
Disease_outcome	HC1001	TTE acute nasopharyngitis [common cold]	Binomial	non-British white	Full model (PRS and Covariates)	ROC-AUC	0.592768	0.558127	0.62741	6.27047e-07
Disease_outcome	HC1001	TTE acute nasopharyngitis [common cold]	Binomial	non-British white	Full model (PRS and Covariates)	NagelkerkeR2	0.0104096	NA	NA	6.27047e-07
Disease_outcome	HC1001	TTE acute nasopharyngitis [common cold]	Binomial	non-British white	Full model (PRS and Covariates)	TjurR2	0.00100147	NA	NA	6.27047e-07
Disease_outcome	HC1001	TTE acute nasopharyngitis [common cold]	Binomial	South Asian	PRS	ROC-AUC	0.495632	0.438676	0.552588	0.760176
Disease_outcome	HC1001	TTE acute nasopharyngitis [common cold]	Binomial	South Asian	PRS	NagelkerkeR2	0.000102819	NA	NA	0.760176
Disease_outcome	HC1001	TTE acute nasopharyngitis [common cold]	Binomial	South Asian	PRS	TjurR2	1.20669e-05	NA	NA	0.760176
Disease_outcome	HC1001	TTE acute nasopharyngitis [common cold]	Binomial	South Asian	Covariate-only model	ROC-AUC	0.664002	0.605978	0.722026	3.8469e-07
Disease_outcome	HC1001	TTE acute nasopharyngitis [common cold]	Binomial	South Asian	Covariate-only model	NagelkerkeR2	0.0322237	NA	NA	3.8469e-07
Disease_outcome	HC1001	TTE acute nasopharyngitis [common cold]	Binomial	South Asian	Covariate-only model	TjurR2	0.00435612	NA	NA	3.8469e-07
Disease_outcome	HC1001	TTE acute nasopharyngitis [common cold]	Binomial	South Asian	Full model (PRS and Covariates)	ROC-AUC	0.664068	0.606023	0.722112	3.82619e-07
Disease_outcome	HC1001	TTE acute nasopharyngitis [common cold]	Binomial	South Asian	Full model (PRS and Covariates)	NagelkerkeR2	0.0322284	NA	NA	3.82619e-07
Disease_outcome	HC1001	TTE acute nasopharyngitis [common cold]	Binomial	South Asian	Full model (PRS and Covariates)	TjurR2	0.00436845	NA	NA	3.82619e-07
Disease_outcome	HC1001	TTE acute nasopharyngitis [common cold]	Binomial	African	PRS	ROC-AUC	0.559341	0.478887	0.639795	0.139215
Disease_outcome	HC1001	TTE acute nasopharyngitis [common cold]	Binomial	African	PRS	NagelkerkeR2	0.00458835	NA	NA	0.139215
Disease_outcome	HC1001	TTE acute nasopharyngitis [common cold]	Binomial	African	PRS	TjurR2	0.000331435	NA	NA	0.139215
Disease_outcome	HC1001	TTE acute nasopharyngitis [common cold]	Binomial	African	Covariate-only model	ROC-AUC	0.604426	0.515843	0.693009	0.000853242
Disease_outcome	HC1001	TTE acute nasopharyngitis [common cold]	Binomial	African	Covariate-only model	NagelkerkeR2	0.0169011	NA	NA	0.000853242
Disease_outcome	HC1001	TTE acute nasopharyngitis [common cold]	Binomial	African	Covariate-only model	TjurR2	0.00214487	NA	NA	0.000853242
Disease_outcome	HC1001	TTE acute nasopharyngitis [common cold]	Binomial	African	Full model (PRS and Covariates)	ROC-AUC	0.606575	0.518223	0.694927	0.000738218
Disease_outcome	HC1001	TTE acute nasopharyngitis [common cold]	Binomial	African	Full model (PRS and Covariates)	NagelkerkeR2	0.0172638	NA	NA	0.000738218
Disease_outcome	HC1001	TTE acute nasopharyngitis [common cold]	Binomial	African	Full model (PRS and Covariates)	TjurR2	0.00220361	NA	NA	0.000738218
Disease_outcome	HC1001	TTE acute nasopharyngitis [common cold]	Binomial	East Asian	PRS	ROC-AUC	0.603502	0.46502	0.741984	0.257898
Disease_outcome	HC1001	TTE acute nasopharyngitis [common cold]	Binomial	East Asian	PRS	NagelkerkeR2	0.0102758	NA	NA	0.257898
Disease_outcome	HC1001	TTE acute nasopharyngitis [common cold]	Binomial	East Asian	PRS	TjurR2	0.000680212	NA	NA	0.257898
Disease_outcome	HC1001	TTE acute nasopharyngitis [common cold]	Binomial	East Asian	Covariate-only model	ROC-AUC	0.747931	0.62686	0.869003	0.00197706
Disease_outcome	HC1001	TTE acute nasopharyngitis [common cold]	Binomial	East Asian	Covariate-only model	NagelkerkeR2	0.139336	NA	NA	0.00197706
Disease_outcome	HC1001	TTE acute nasopharyngitis [common cold]	Binomial	East Asian	Covariate-only model	TjurR2	0.0901217	NA	NA	0.00197706
Disease_outcome	HC1001	TTE acute nasopharyngitis [common cold]	Binomial	East Asian	Full model (PRS and Covariates)	ROC-AUC	0.748473	0.627019	0.869928	0.00195649
Disease_outcome	HC1001	TTE acute nasopharyngitis [common cold]	Binomial	East Asian	Full model (PRS and Covariates)	NagelkerkeR2	0.139488	NA	NA	0.00195649
Disease_outcome	HC1001	TTE acute nasopharyngitis [common cold]	Binomial	East Asian	Full model (PRS and Covariates)	TjurR2	0.0901286	NA	NA	0.00195649
Disease_outcome	HC1005	TTE acute laryngitis and tracheitis	Binomial	Score development set (white British)	PRS	ROC-AUC	0.54491	0.533819	0.556001	3.36576e-14
Disease_outcome	HC1005	TTE acute laryngitis and tracheitis	Binomial	Score development set (white British)	PRS	NagelkerkeR2	0.00216069	NA	NA	3.36576e-14
Disease_outcome	HC1005	TTE acute laryngitis and tracheitis	Binomial	Score development set (white British)	PRS	TjurR2	0.000210312	NA	NA	3.36576e-14
Disease_outcome	HC1005	TTE acute laryngitis and tracheitis	Binomial	Score development set (white British)	Covariate-only model	ROC-AUC	0.68744	0.676801	0.698078	0
Disease_outcome	HC1005	TTE acute laryngitis and tracheitis	Binomial	Score development set (white British)	Covariate-only model	NagelkerkeR2	0.0502531	NA	NA	0
Disease_outcome	HC1005	TTE acute laryngitis and tracheitis	Binomial	Score development set (white British)	Covariate-only model	TjurR2	0.00827309	NA	NA	0
Disease_outcome	HC1005	TTE acute laryngitis and tracheitis	Binomial	Score development set (white British)	Full model (PRS and Covariates)	ROC-AUC	0.688883	0.67825	0.699517	0
Disease_outcome	HC1005	TTE acute laryngitis and tracheitis	Binomial	Score development set (white British)	Full model (PRS and Covariates)	NagelkerkeR2	0.0508815	NA	NA	0
Disease_outcome	HC1005	TTE acute laryngitis and tracheitis	Binomial	Score development set (white British)	Full model (PRS and Covariates)	TjurR2	0.00841507	NA	NA	0
Disease_outcome	HC1005	TTE acute laryngitis and tracheitis	Binomial	hold-out test set (white British)	PRS	ROC-AUC	0.516948	0.495209	0.538686	0.0871053
Disease_outcome	HC1005	TTE acute laryngitis and tracheitis	Binomial	hold-out test set (white British)	PRS	NagelkerkeR2	0.000415582	NA	NA	0.0871053
Disease_outcome	HC1005	TTE acute laryngitis and tracheitis	Binomial	hold-out test set (white British)	PRS	TjurR2	4.30074e-05	NA	NA	0.0871053
Disease_outcome	HC1005	TTE acute laryngitis and tracheitis	Binomial	hold-out test set (white British)	Covariate-only model	ROC-AUC	0.662701	0.641849	0.683553	2.98702e-71
Disease_outcome	HC1005	TTE acute laryngitis and tracheitis	Binomial	hold-out test set (white British)	Covariate-only model	NagelkerkeR2	0.0378959	NA	NA	2.98702e-71
Disease_outcome	HC1005	TTE acute laryngitis and tracheitis	Binomial	hold-out test set (white British)	Covariate-only model	TjurR2	0.00600308	NA	NA	2.98702e-71
Disease_outcome	HC1005	TTE acute laryngitis and tracheitis	Binomial	hold-out test set (white British)	Full model (PRS and Covariates)	ROC-AUC	0.663575	0.642742	0.684408	1.26882e-71
Disease_outcome	HC1005	TTE acute laryngitis and tracheitis	Binomial	hold-out test set (white British)	Full model (PRS and Covariates)	NagelkerkeR2	0.0380729	NA	NA	1.26882e-71
Disease_outcome	HC1005	TTE acute laryngitis and tracheitis	Binomial	hold-out test set (white British)	Full model (PRS and Covariates)	TjurR2	0.00601333	NA	NA	1.26882e-71
Disease_outcome	HC1005	TTE acute laryngitis and tracheitis	Binomial	non-British white	PRS	ROC-AUC	0.519717	0.482976	0.556459	0.339413
Disease_outcome	HC1005	TTE acute laryngitis and tracheitis	Binomial	non-British white	PRS	NagelkerkeR2	0.000384686	NA	NA	0.339413
Disease_outcome	HC1005	TTE acute laryngitis and tracheitis	Binomial	non-British white	PRS	TjurR2	3.49042e-05	NA	NA	0.339413
Disease_outcome	HC1005	TTE acute laryngitis and tracheitis	Binomial	non-British white	Covariate-only model	ROC-AUC	0.663434	0.629804	0.697064	2.67732e-15
Disease_outcome	HC1005	TTE acute laryngitis and tracheitis	Binomial	non-British white	Covariate-only model	NagelkerkeR2	0.0306363	NA	NA	2.67732e-15
Disease_outcome	HC1005	TTE acute laryngitis and tracheitis	Binomial	non-British white	Covariate-only model	TjurR2	0.00285424	NA	NA	2.67732e-15
Disease_outcome	HC1005	TTE acute laryngitis and tracheitis	Binomial	non-British white	Full model (PRS and Covariates)	ROC-AUC	0.664002	0.630273	0.69773	2.12231e-15
Disease_outcome	HC1005	TTE acute laryngitis and tracheitis	Binomial	non-British white	Full model (PRS and Covariates)	NagelkerkeR2	0.0308579	NA	NA	2.12231e-15
Disease_outcome	HC1005	TTE acute laryngitis and tracheitis	Binomial	non-British white	Full model (PRS and Covariates)	TjurR2	0.00288866	NA	NA	2.12231e-15
Disease_outcome	HC1005	TTE acute laryngitis and tracheitis	Binomial	South Asian	PRS	ROC-AUC	0.450938	0.359129	0.542747	0.28039
Disease_outcome	HC1005	TTE acute laryngitis and tracheitis	Binomial	South Asian	PRS	NagelkerkeR2	0.00224544	NA	NA	0.28039
Disease_outcome	HC1005	TTE acute laryngitis and tracheitis	Binomial	South Asian	PRS	TjurR2	0.000152812	NA	NA	0.28039
Disease_outcome	HC1005	TTE acute laryngitis and tracheitis	Binomial	South Asian	Covariate-only model	ROC-AUC	0.752682	0.682408	0.822955	9.0531e-09
Disease_outcome	HC1005	TTE acute laryngitis and tracheitis	Binomial	South Asian	Covariate-only model	NagelkerkeR2	0.0680947	NA	NA	9.0531e-09
Disease_outcome	HC1005	TTE acute laryngitis and tracheitis	Binomial	South Asian	Covariate-only model	TjurR2	0.00534432	NA	NA	9.0531e-09
Disease_outcome	HC1005	TTE acute laryngitis and tracheitis	Binomial	South Asian	Full model (PRS and Covariates)	ROC-AUC	0.751069	0.680418	0.82172	1.09907e-08
Disease_outcome	HC1005	TTE acute laryngitis and tracheitis	Binomial	South Asian	Full model (PRS and Covariates)	NagelkerkeR2	0.0672452	NA	NA	1.09907e-08
Disease_outcome	HC1005	TTE acute laryngitis and tracheitis	Binomial	South Asian	Full model (PRS and Covariates)	TjurR2	0.00526285	NA	NA	1.09907e-08
Disease_outcome	HC1005	TTE acute laryngitis and tracheitis	Binomial	African	PRS	ROC-AUC	0.505953	0.402414	0.609493	0.860344
Disease_outcome	HC1005	TTE acute laryngitis and tracheitis	Binomial	African	PRS	NagelkerkeR2	7.31268e-05	NA	NA	0.860344
Disease_outcome	HC1005	TTE acute laryngitis and tracheitis	Binomial	African	PRS	TjurR2	4.84294e-06	NA	NA	0.860344
Disease_outcome	HC1005	TTE acute laryngitis and tracheitis	Binomial	African	Covariate-only model	ROC-AUC	0.741995	0.673412	0.810578	1.09373e-08
Disease_outcome	HC1005	TTE acute laryngitis and tracheitis	Binomial	African	Covariate-only model	NagelkerkeR2	0.0770208	NA	NA	1.09373e-08
Disease_outcome	HC1005	TTE acute laryngitis and tracheitis	Binomial	African	Covariate-only model	TjurR2	0.0192898	NA	NA	1.09373e-08
Disease_outcome	HC1005	TTE acute laryngitis and tracheitis	Binomial	African	Full model (PRS and Covariates)	ROC-AUC	0.743007	0.674141	0.811874	1.0207e-08
Disease_outcome	HC1005	TTE acute laryngitis and tracheitis	Binomial	African	Full model (PRS and Covariates)	NagelkerkeR2	0.077222	NA	NA	1.0207e-08
Disease_outcome	HC1005	TTE acute laryngitis and tracheitis	Binomial	African	Full model (PRS and Covariates)	TjurR2	0.0191572	NA	NA	1.0207e-08
Disease_outcome	HC1005	TTE acute laryngitis and tracheitis	Binomial	East Asian	PRS	ROC-AUC	0.395838	0.226854	0.564823	0.283623
Disease_outcome	HC1005	TTE acute laryngitis and tracheitis	Binomial	East Asian	PRS	NagelkerkeR2	0.00979114	NA	NA	0.283623
Disease_outcome	HC1005	TTE acute laryngitis and tracheitis	Binomial	East Asian	PRS	TjurR2	0.000577739	NA	NA	0.283623
Disease_outcome	HC1005	TTE acute laryngitis and tracheitis	Binomial	East Asian	Covariate-only model	ROC-AUC	0.726623	0.589523	0.863724	0.180887
Disease_outcome	HC1005	TTE acute laryngitis and tracheitis	Binomial	East Asian	Covariate-only model	NagelkerkeR2	0.0906485	NA	NA	0.180887
Disease_outcome	HC1005	TTE acute laryngitis and tracheitis	Binomial	East Asian	Covariate-only model	TjurR2	0.00531886	NA	NA	0.180887
Disease_outcome	HC1005	TTE acute laryngitis and tracheitis	Binomial	East Asian	Full model (PRS and Covariates)	ROC-AUC	0.721665	0.586034	0.857295	0.211361
Disease_outcome	HC1005	TTE acute laryngitis and tracheitis	Binomial	East Asian	Full model (PRS and Covariates)	NagelkerkeR2	0.0890109	NA	NA	0.211361
Disease_outcome	HC1005	TTE acute laryngitis and tracheitis	Binomial	East Asian	Full model (PRS and Covariates)	TjurR2	0.00505523	NA	NA	0.211361
Disease_outcome	HC1007	TTE acute upper respiratory infections of multiple and unspecified sites	Binomial	Score development set (white British)	PRS	ROC-AUC	0.517029	0.513418	0.52064	3.74343e-21
Disease_outcome	HC1007	TTE acute upper respiratory infections of multiple and unspecified sites	Binomial	Score development set (white British)	PRS	NagelkerkeR2	0.000685922	NA	NA	3.74343e-21
Disease_outcome	HC1007	TTE acute upper respiratory infections of multiple and unspecified sites	Binomial	Score development set (white British)	PRS	TjurR2	0.000331237	NA	NA	3.74343e-21
Disease_outcome	HC1007	TTE acute upper respiratory infections of multiple and unspecified sites	Binomial	Score development set (white British)	Covariate-only model	ROC-AUC	0.58203	0.57843	0.585629	0
Disease_outcome	HC1007	TTE acute upper respiratory infections of multiple and unspecified sites	Binomial	Score development set (white British)	Covariate-only model	NagelkerkeR2	0.0166585	NA	NA	0
Disease_outcome	HC1007	TTE acute upper respiratory infections of multiple and unspecified sites	Binomial	Score development set (white British)	Covariate-only model	TjurR2	0.0087001	NA	NA	0
Disease_outcome	HC1007	TTE acute upper respiratory infections of multiple and unspecified sites	Binomial	Score development set (white British)	Full model (PRS and Covariates)	ROC-AUC	0.582656	0.579058	0.586254	0
Disease_outcome	HC1007	TTE acute upper respiratory infections of multiple and unspecified sites	Binomial	Score development set (white British)	Full model (PRS and Covariates)	NagelkerkeR2	0.0169008	NA	NA	0
Disease_outcome	HC1007	TTE acute upper respiratory infections of multiple and unspecified sites	Binomial	Score development set (white British)	Full model (PRS and Covariates)	TjurR2	0.00882757	NA	NA	0
Disease_outcome	HC1007	TTE acute upper respiratory infections of multiple and unspecified sites	Binomial	hold-out test set (white British)	PRS	ROC-AUC	0.5016	0.494509	0.508691	0.63432
Disease_outcome	HC1007	TTE acute upper respiratory infections of multiple and unspecified sites	Binomial	hold-out test set (white British)	PRS	NagelkerkeR2	6.91357e-06	NA	NA	0.63432
Disease_outcome	HC1007	TTE acute upper respiratory infections of multiple and unspecified sites	Binomial	hold-out test set (white British)	PRS	TjurR2	3.29808e-06	NA	NA	0.63432
Disease_outcome	HC1007	TTE acute upper respiratory infections of multiple and unspecified sites	Binomial	hold-out test set (white British)	Covariate-only model	ROC-AUC	0.582189	0.575034	0.589344	3.13508e-124
Disease_outcome	HC1007	TTE acute upper respiratory infections of multiple and unspecified sites	Binomial	hold-out test set (white British)	Covariate-only model	NagelkerkeR2	0.0165405	NA	NA	3.13508e-124
Disease_outcome	HC1007	TTE acute upper respiratory infections of multiple and unspecified sites	Binomial	hold-out test set (white British)	Covariate-only model	TjurR2	0.00869706	NA	NA	3.13508e-124
Disease_outcome	HC1007	TTE acute upper respiratory infections of multiple and unspecified sites	Binomial	hold-out test set (white British)	Full model (PRS and Covariates)	ROC-AUC	0.582234	0.575078	0.589391	2.6913e-124
Disease_outcome	HC1007	TTE acute upper respiratory infections of multiple and unspecified sites	Binomial	hold-out test set (white British)	Full model (PRS and Covariates)	NagelkerkeR2	0.0165518	NA	NA	2.6913e-124
Disease_outcome	HC1007	TTE acute upper respiratory infections of multiple and unspecified sites	Binomial	hold-out test set (white British)	Full model (PRS and Covariates)	TjurR2	0.0087051	NA	NA	2.6913e-124
Disease_outcome	HC1007	TTE acute upper respiratory infections of multiple and unspecified sites	Binomial	non-British white	PRS	ROC-AUC	0.504346	0.492043	0.516649	0.471244
Disease_outcome	HC1007	TTE acute upper respiratory infections of multiple and unspecified sites	Binomial	non-British white	PRS	NagelkerkeR2	4.46025e-05	NA	NA	0.471244
Disease_outcome	HC1007	TTE acute upper respiratory infections of multiple and unspecified sites	Binomial	non-British white	PRS	TjurR2	2.09772e-05	NA	NA	0.471244
Disease_outcome	HC1007	TTE acute upper respiratory infections of multiple and unspecified sites	Binomial	non-British white	Covariate-only model	ROC-AUC	0.552147	0.54008	0.564214	3.07969e-17
Disease_outcome	HC1007	TTE acute upper respiratory infections of multiple and unspecified sites	Binomial	non-British white	Covariate-only model	NagelkerkeR2	0.00623796	NA	NA	3.07969e-17
Disease_outcome	HC1007	TTE acute upper respiratory infections of multiple and unspecified sites	Binomial	non-British white	Covariate-only model	TjurR2	0.00290366	NA	NA	3.07969e-17
Disease_outcome	HC1007	TTE acute upper respiratory infections of multiple and unspecified sites	Binomial	non-British white	Full model (PRS and Covariates)	ROC-AUC	0.552373	0.540316	0.564431	2.6616e-17
Disease_outcome	HC1007	TTE acute upper respiratory infections of multiple and unspecified sites	Binomial	non-British white	Full model (PRS and Covariates)	NagelkerkeR2	0.00626259	NA	NA	2.6616e-17
Disease_outcome	HC1007	TTE acute upper respiratory infections of multiple and unspecified sites	Binomial	non-British white	Full model (PRS and Covariates)	TjurR2	0.00291431	NA	NA	2.6616e-17
Disease_outcome	HC1007	TTE acute upper respiratory infections of multiple and unspecified sites	Binomial	South Asian	PRS	ROC-AUC	0.483754	0.467149	0.50036	0.0442858
Disease_outcome	HC1007	TTE acute upper respiratory infections of multiple and unspecified sites	Binomial	South Asian	PRS	NagelkerkeR2	0.000844206	NA	NA	0.0442858
Disease_outcome	HC1007	TTE acute upper respiratory infections of multiple and unspecified sites	Binomial	South Asian	PRS	TjurR2	0.000524388	NA	NA	0.0442858
Disease_outcome	HC1007	TTE acute upper respiratory infections of multiple and unspecified sites	Binomial	South Asian	Covariate-only model	ROC-AUC	0.595994	0.579737	0.61225	3.1412e-29
Disease_outcome	HC1007	TTE acute upper respiratory infections of multiple and unspecified sites	Binomial	South Asian	Covariate-only model	NagelkerkeR2	0.0271012	NA	NA	3.1412e-29
Disease_outcome	HC1007	TTE acute upper respiratory infections of multiple and unspecified sites	Binomial	South Asian	Covariate-only model	TjurR2	0.0169853	NA	NA	3.1412e-29
Disease_outcome	HC1007	TTE acute upper respiratory infections of multiple and unspecified sites	Binomial	South Asian	Full model (PRS and Covariates)	ROC-AUC	0.595564	0.579318	0.611811	5.91044e-29
Disease_outcome	HC1007	TTE acute upper respiratory infections of multiple and unspecified sites	Binomial	South Asian	Full model (PRS and Covariates)	NagelkerkeR2	0.0268241	NA	NA	5.91044e-29
Disease_outcome	HC1007	TTE acute upper respiratory infections of multiple and unspecified sites	Binomial	South Asian	Full model (PRS and Covariates)	TjurR2	0.0167954	NA	NA	5.91044e-29
Disease_outcome	HC1007	TTE acute upper respiratory infections of multiple and unspecified sites	Binomial	African	PRS	ROC-AUC	0.483192	0.459084	0.5073	0.243087
Disease_outcome	HC1007	TTE acute upper respiratory infections of multiple and unspecified sites	Binomial	African	PRS	NagelkerkeR2	0.00045161	NA	NA	0.243087
Disease_outcome	HC1007	TTE acute upper respiratory infections of multiple and unspecified sites	Binomial	African	PRS	TjurR2	0.000207721	NA	NA	0.243087
Disease_outcome	HC1007	TTE acute upper respiratory infections of multiple and unspecified sites	Binomial	African	Covariate-only model	ROC-AUC	0.563415	0.539239	0.587591	4.15632e-07
Disease_outcome	HC1007	TTE acute upper respiratory infections of multiple and unspecified sites	Binomial	African	Covariate-only model	NagelkerkeR2	0.00844916	NA	NA	4.15632e-07
Disease_outcome	HC1007	TTE acute upper respiratory infections of multiple and unspecified sites	Binomial	African	Covariate-only model	TjurR2	0.003964	NA	NA	4.15632e-07
Disease_outcome	HC1007	TTE acute upper respiratory infections of multiple and unspecified sites	Binomial	African	Full model (PRS and Covariates)	ROC-AUC	0.563249	0.539081	0.587418	5.29092e-07
Disease_outcome	HC1007	TTE acute upper respiratory infections of multiple and unspecified sites	Binomial	African	Full model (PRS and Covariates)	NagelkerkeR2	0.00829818	NA	NA	5.29092e-07
Disease_outcome	HC1007	TTE acute upper respiratory infections of multiple and unspecified sites	Binomial	African	Full model (PRS and Covariates)	TjurR2	0.0038873	NA	NA	5.29092e-07
Disease_outcome	HC1007	TTE acute upper respiratory infections of multiple and unspecified sites	Binomial	East Asian	PRS	ROC-AUC	0.507763	0.462061	0.553464	0.861131
Disease_outcome	HC1007	TTE acute upper respiratory infections of multiple and unspecified sites	Binomial	East Asian	PRS	NagelkerkeR2	3.72637e-05	NA	NA	0.861131
Disease_outcome	HC1007	TTE acute upper respiratory infections of multiple and unspecified sites	Binomial	East Asian	PRS	TjurR2	1.82509e-05	NA	NA	0.861131
Disease_outcome	HC1007	TTE acute upper respiratory infections of multiple and unspecified sites	Binomial	East Asian	Covariate-only model	ROC-AUC	0.593073	0.549084	0.637061	4.61542e-05
Disease_outcome	HC1007	TTE acute upper respiratory infections of multiple and unspecified sites	Binomial	East Asian	Covariate-only model	NagelkerkeR2	0.020516	NA	NA	4.61542e-05
Disease_outcome	HC1007	TTE acute upper respiratory infections of multiple and unspecified sites	Binomial	East Asian	Covariate-only model	TjurR2	0.0100227	NA	NA	4.61542e-05
Disease_outcome	HC1007	TTE acute upper respiratory infections of multiple and unspecified sites	Binomial	East Asian	Full model (PRS and Covariates)	ROC-AUC	0.593001	0.549015	0.636986	4.53136e-05
Disease_outcome	HC1007	TTE acute upper respiratory infections of multiple and unspecified sites	Binomial	East Asian	Full model (PRS and Covariates)	NagelkerkeR2	0.0205542	NA	NA	4.53136e-05
Disease_outcome	HC1007	TTE acute upper respiratory infections of multiple and unspecified sites	Binomial	East Asian	Full model (PRS and Covariates)	TjurR2	0.0100888	NA	NA	4.53136e-05
Disease_outcome	HC1012	TTE pneumonia due to streptococcus pneumoniae	Binomial	Score development set (white British)	PRS	ROC-AUC	0.595444	0.570155	0.620733	4.75265e-14
Disease_outcome	HC1012	TTE pneumonia due to streptococcus pneumoniae	Binomial	Score development set (white British)	PRS	NagelkerkeR2	0.00814002	NA	NA	4.75265e-14
Disease_outcome	HC1012	TTE pneumonia due to streptococcus pneumoniae	Binomial	Score development set (white British)	PRS	TjurR2	0.000226885	NA	NA	4.75265e-14
Disease_outcome	HC1012	TTE pneumonia due to streptococcus pneumoniae	Binomial	Score development set (white British)	Covariate-only model	ROC-AUC	0.585723	0.560399	0.611048	2.744e-11
Disease_outcome	HC1012	TTE pneumonia due to streptococcus pneumoniae	Binomial	Score development set (white British)	Covariate-only model	NagelkerkeR2	0.00635997	NA	NA	2.744e-11
Disease_outcome	HC1012	TTE pneumonia due to streptococcus pneumoniae	Binomial	Score development set (white British)	Covariate-only model	TjurR2	0.000173672	NA	NA	2.744e-11
Disease_outcome	HC1012	TTE pneumonia due to streptococcus pneumoniae	Binomial	Score development set (white British)	Full model (PRS and Covariates)	ROC-AUC	0.602287	0.57701	0.627565	1.80746e-15
Disease_outcome	HC1012	TTE pneumonia due to streptococcus pneumoniae	Binomial	Score development set (white British)	Full model (PRS and Covariates)	NagelkerkeR2	0.00910122	NA	NA	1.80746e-15
Disease_outcome	HC1012	TTE pneumonia due to streptococcus pneumoniae	Binomial	Score development set (white British)	Full model (PRS and Covariates)	TjurR2	0.000256793	NA	NA	1.80746e-15
Disease_outcome	HC1012	TTE pneumonia due to streptococcus pneumoniae	Binomial	hold-out test set (white British)	PRS	ROC-AUC	0.490544	0.4379	0.543188	0.59739
Disease_outcome	HC1012	TTE pneumonia due to streptococcus pneumoniae	Binomial	hold-out test set (white British)	PRS	NagelkerkeR2	0.000180268	NA	NA	0.59739
Disease_outcome	HC1012	TTE pneumonia due to streptococcus pneumoniae	Binomial	hold-out test set (white British)	PRS	TjurR2	3.83136e-06	NA	NA	0.59739
Disease_outcome	HC1012	TTE pneumonia due to streptococcus pneumoniae	Binomial	hold-out test set (white British)	Covariate-only model	ROC-AUC	0.599637	0.548054	0.651221	0.000313214
Disease_outcome	HC1012	TTE pneumonia due to streptococcus pneumoniae	Binomial	hold-out test set (white British)	Covariate-only model	NagelkerkeR2	0.00848879	NA	NA	0.000313214
Disease_outcome	HC1012	TTE pneumonia due to streptococcus pneumoniae	Binomial	hold-out test set (white British)	Covariate-only model	TjurR2	0.000196076	NA	NA	0.000313214
Disease_outcome	HC1012	TTE pneumonia due to streptococcus pneumoniae	Binomial	hold-out test set (white British)	Full model (PRS and Covariates)	ROC-AUC	0.596368	0.5441	0.648636	0.000578503
Disease_outcome	HC1012	TTE pneumonia due to streptococcus pneumoniae	Binomial	hold-out test set (white British)	Full model (PRS and Covariates)	NagelkerkeR2	0.00772259	NA	NA	0.000578503
Disease_outcome	HC1012	TTE pneumonia due to streptococcus pneumoniae	Binomial	hold-out test set (white British)	Full model (PRS and Covariates)	TjurR2	0.000175262	NA	NA	0.000578503
Disease_outcome	HC1012	TTE pneumonia due to streptococcus pneumoniae	Binomial	non-British white	PRS	ROC-AUC	0.439648	0.342237	0.53706	0.299892
Disease_outcome	HC1012	TTE pneumonia due to streptococcus pneumoniae	Binomial	non-British white	PRS	NagelkerkeR2	0.0019661	NA	NA	0.299892
Disease_outcome	HC1012	TTE pneumonia due to streptococcus pneumoniae	Binomial	non-British white	PRS	TjurR2	4.56093e-05	NA	NA	0.299892
Disease_outcome	HC1012	TTE pneumonia due to streptococcus pneumoniae	Binomial	non-British white	Covariate-only model	ROC-AUC	0.736022	0.648383	0.823661	1.03681e-06
Disease_outcome	HC1012	TTE pneumonia due to streptococcus pneumoniae	Binomial	non-British white	Covariate-only model	NagelkerkeR2	0.0477973	NA	NA	1.03681e-06
Disease_outcome	HC1012	TTE pneumonia due to streptococcus pneumoniae	Binomial	non-British white	Covariate-only model	TjurR2	0.0013963	NA	NA	1.03681e-06
Disease_outcome	HC1012	TTE pneumonia due to streptococcus pneumoniae	Binomial	non-British white	Full model (PRS and Covariates)	ROC-AUC	0.735171	0.647253	0.82309	1.50861e-06
Disease_outcome	HC1012	TTE pneumonia due to streptococcus pneumoniae	Binomial	non-British white	Full model (PRS and Covariates)	NagelkerkeR2	0.0463181	NA	NA	1.50861e-06
Disease_outcome	HC1012	TTE pneumonia due to streptococcus pneumoniae	Binomial	non-British white	Full model (PRS and Covariates)	TjurR2	0.0013327	NA	NA	1.50861e-06
Disease_outcome	HC1012	TTE pneumonia due to streptococcus pneumoniae	Binomial	African	PRS	ROC-AUC	0.468155	0.255613	0.680697	0.735455
Disease_outcome	HC1012	TTE pneumonia due to streptococcus pneumoniae	Binomial	African	PRS	NagelkerkeR2	0.000850579	NA	NA	0.735455
Disease_outcome	HC1012	TTE pneumonia due to streptococcus pneumoniae	Binomial	African	PRS	TjurR2	2.00407e-05	NA	NA	0.735455
Disease_outcome	HC1012	TTE pneumonia due to streptococcus pneumoniae	Binomial	African	Covariate-only model	ROC-AUC	0.782385	0.632292	0.932477	1.2571e-05
Disease_outcome	HC1012	TTE pneumonia due to streptococcus pneumoniae	Binomial	African	Covariate-only model	NagelkerkeR2	0.0906121	NA	NA	1.2571e-05
Disease_outcome	HC1012	TTE pneumonia due to streptococcus pneumoniae	Binomial	African	Covariate-only model	TjurR2	0.0050328	NA	NA	1.2571e-05
Disease_outcome	HC1012	TTE pneumonia due to streptococcus pneumoniae	Binomial	African	Full model (PRS and Covariates)	ROC-AUC	0.772606	0.619627	0.925585	1.49661e-05
Disease_outcome	HC1012	TTE pneumonia due to streptococcus pneumoniae	Binomial	African	Full model (PRS and Covariates)	NagelkerkeR2	0.0895004	NA	NA	1.49661e-05
Disease_outcome	HC1012	TTE pneumonia due to streptococcus pneumoniae	Binomial	African	Full model (PRS and Covariates)	TjurR2	0.00492101	NA	NA	1.49661e-05
Disease_outcome	HC1012	TTE pneumonia due to streptococcus pneumoniae	Binomial	South Asian	PRS	ROC-AUC	0.634215	0.464227	0.804204	0.17479
Disease_outcome	HC1012	TTE pneumonia due to streptococcus pneumoniae	Binomial	South Asian	PRS	NagelkerkeR2	0.013301	NA	NA	0.17479
Disease_outcome	HC1012	TTE pneumonia due to streptococcus pneumoniae	Binomial	South Asian	PRS	TjurR2	0.00021464	NA	NA	0.17479
Disease_outcome	HC1012	TTE pneumonia due to streptococcus pneumoniae	Binomial	South Asian	Covariate-only model	ROC-AUC	0.808517	0.682489	0.934545	0.000592742
Disease_outcome	HC1012	TTE pneumonia due to streptococcus pneumoniae	Binomial	South Asian	Covariate-only model	NagelkerkeR2	0.0930743	NA	NA	0.000592742
Disease_outcome	HC1012	TTE pneumonia due to streptococcus pneumoniae	Binomial	South Asian	Covariate-only model	TjurR2	0.00277993	NA	NA	0.000592742
Disease_outcome	HC1012	TTE pneumonia due to streptococcus pneumoniae	Binomial	South Asian	Full model (PRS and Covariates)	ROC-AUC	0.818915	0.702044	0.935787	0.000482198
Disease_outcome	HC1012	TTE pneumonia due to streptococcus pneumoniae	Binomial	South Asian	Full model (PRS and Covariates)	NagelkerkeR2	0.0962254	NA	NA	0.000482198
Disease_outcome	HC1012	TTE pneumonia due to streptococcus pneumoniae	Binomial	South Asian	Full model (PRS and Covariates)	TjurR2	0.00279259	NA	NA	0.000482198
Disease_outcome	HC1012	TTE pneumonia due to streptococcus pneumoniae	Binomial	East Asian	PRS	ROC-AUC	0.264689	0.214932	0.314446	0.366132
Disease_outcome	HC1012	TTE pneumonia due to streptococcus pneumoniae	Binomial	East Asian	PRS	NagelkerkeR2	0.0286889	NA	NA	0.366132
Disease_outcome	HC1012	TTE pneumonia due to streptococcus pneumoniae	Binomial	East Asian	PRS	TjurR2	0.000290674	NA	NA	0.366132
Disease_outcome	HC1012	TTE pneumonia due to streptococcus pneumoniae	Binomial	East Asian	Covariate-only model	ROC-AUC	0.886898	0.863771	0.910025	0.19049
Disease_outcome	HC1012	TTE pneumonia due to streptococcus pneumoniae	Binomial	East Asian	Covariate-only model	NagelkerkeR2	0.131643	NA	NA	0.19049
Disease_outcome	HC1012	TTE pneumonia due to streptococcus pneumoniae	Binomial	East Asian	Covariate-only model	TjurR2	0.00205923	NA	NA	0.19049
Disease_outcome	HC1012	TTE pneumonia due to streptococcus pneumoniae	Binomial	East Asian	Full model (PRS and Covariates)	ROC-AUC	0.878085	0.858565	0.897604	0.208278
Disease_outcome	HC1012	TTE pneumonia due to streptococcus pneumoniae	Binomial	East Asian	Full model (PRS and Covariates)	NagelkerkeR2	0.128061	NA	NA	0.208278
Disease_outcome	HC1012	TTE pneumonia due to streptococcus pneumoniae	Binomial	East Asian	Full model (PRS and Covariates)	TjurR2	0.00197056	NA	NA	0.208278
Disease_outcome	HC1013	TTE pneumonia due to haemophilus influenzae	Binomial	Score development set (white British)	PRS	ROC-AUC	0.618106	0.559875	0.676337	0.00124643
Disease_outcome	HC1013	TTE pneumonia due to haemophilus influenzae	Binomial	Score development set (white British)	PRS	NagelkerkeR2	0.00631865	NA	NA	0.00124643
Disease_outcome	HC1013	TTE pneumonia due to haemophilus influenzae	Binomial	Score development set (white British)	PRS	TjurR2	4.20816e-05	NA	NA	0.00124643
Disease_outcome	HC1013	TTE pneumonia due to haemophilus influenzae	Binomial	Score development set (white British)	Covariate-only model	ROC-AUC	0.697546	0.643266	0.751826	6.20231e-12
Disease_outcome	HC1013	TTE pneumonia due to haemophilus influenzae	Binomial	Score development set (white British)	Covariate-only model	NagelkerkeR2	0.029416	NA	NA	6.20231e-12
Disease_outcome	HC1013	TTE pneumonia due to haemophilus influenzae	Binomial	Score development set (white British)	Covariate-only model	TjurR2	0.000234424	NA	NA	6.20231e-12
Disease_outcome	HC1013	TTE pneumonia due to haemophilus influenzae	Binomial	Score development set (white British)	Full model (PRS and Covariates)	ROC-AUC	0.703341	0.649002	0.757679	1.17027e-12
Disease_outcome	HC1013	TTE pneumonia due to haemophilus influenzae	Binomial	Score development set (white British)	Full model (PRS and Covariates)	NagelkerkeR2	0.031449	NA	NA	1.17027e-12
Disease_outcome	HC1013	TTE pneumonia due to haemophilus influenzae	Binomial	Score development set (white British)	Full model (PRS and Covariates)	TjurR2	0.000256842	NA	NA	1.17027e-12
Disease_outcome	HC1013	TTE pneumonia due to haemophilus influenzae	Binomial	hold-out test set (white British)	PRS	ROC-AUC	0.388908	0.280324	0.497492	0.320071
Disease_outcome	HC1013	TTE pneumonia due to haemophilus influenzae	Binomial	hold-out test set (white British)	PRS	NagelkerkeR2	0.00287389	NA	NA	0.320071
Disease_outcome	HC1013	TTE pneumonia due to haemophilus influenzae	Binomial	hold-out test set (white British)	PRS	TjurR2	1.42419e-05	NA	NA	0.320071
Disease_outcome	HC1013	TTE pneumonia due to haemophilus influenzae	Binomial	hold-out test set (white British)	Covariate-only model	ROC-AUC	0.64057	0.522389	0.758752	0.0262659
Disease_outcome	HC1013	TTE pneumonia due to haemophilus influenzae	Binomial	hold-out test set (white British)	Covariate-only model	NagelkerkeR2	0.0135439	NA	NA	0.0262659
Disease_outcome	HC1013	TTE pneumonia due to haemophilus influenzae	Binomial	hold-out test set (white British)	Covariate-only model	TjurR2	7.16325e-05	NA	NA	0.0262659
Disease_outcome	HC1013	TTE pneumonia due to haemophilus influenzae	Binomial	hold-out test set (white British)	Full model (PRS and Covariates)	ROC-AUC	0.634493	0.514025	0.754961	0.0323395
Disease_outcome	HC1013	TTE pneumonia due to haemophilus influenzae	Binomial	hold-out test set (white British)	Full model (PRS and Covariates)	NagelkerkeR2	0.0125573	NA	NA	0.0323395
Disease_outcome	HC1013	TTE pneumonia due to haemophilus influenzae	Binomial	hold-out test set (white British)	Full model (PRS and Covariates)	TjurR2	6.73432e-05	NA	NA	0.0323395
Disease_outcome	HC1013	TTE pneumonia due to haemophilus influenzae	Binomial	non-British white	PRS	ROC-AUC	0.444487	0.22151	0.667463	0.694638
Disease_outcome	HC1013	TTE pneumonia due to haemophilus influenzae	Binomial	non-British white	PRS	NagelkerkeR2	0.000992148	NA	NA	0.694638
Disease_outcome	HC1013	TTE pneumonia due to haemophilus influenzae	Binomial	non-British white	PRS	TjurR2	6.95579e-06	NA	NA	0.694638
Disease_outcome	HC1013	TTE pneumonia due to haemophilus influenzae	Binomial	non-British white	Covariate-only model	ROC-AUC	0.802713	0.61673	0.988695	0.00132243
Disease_outcome	HC1013	TTE pneumonia due to haemophilus influenzae	Binomial	non-British white	Covariate-only model	NagelkerkeR2	0.0785199	NA	NA	0.00132243
Disease_outcome	HC1013	TTE pneumonia due to haemophilus influenzae	Binomial	non-British white	Covariate-only model	TjurR2	0.00127511	NA	NA	0.00132243
Disease_outcome	HC1013	TTE pneumonia due to haemophilus influenzae	Binomial	non-British white	Full model (PRS and Covariates)	ROC-AUC	0.802052	0.61627	0.987834	0.00143628
Disease_outcome	HC1013	TTE pneumonia due to haemophilus influenzae	Binomial	non-British white	Full model (PRS and Covariates)	NagelkerkeR2	0.077434	NA	NA	0.00143628
Disease_outcome	HC1013	TTE pneumonia due to haemophilus influenzae	Binomial	non-British white	Full model (PRS and Covariates)	TjurR2	0.00120895	NA	NA	0.00143628
Disease_outcome	HC1013	TTE pneumonia due to haemophilus influenzae	Binomial	South Asian	PRS	ROC-AUC	0.615546	0.331629	0.899463	0.533534
Disease_outcome	HC1013	TTE pneumonia due to haemophilus influenzae	Binomial	South Asian	PRS	NagelkerkeR2	0.00545864	NA	NA	0.533534
Disease_outcome	HC1013	TTE pneumonia due to haemophilus influenzae	Binomial	South Asian	PRS	TjurR2	6.35045e-05	NA	NA	0.533534
Disease_outcome	HC1013	TTE pneumonia due to haemophilus influenzae	Binomial	South Asian	Covariate-only model	ROC-AUC	0.863709	0.677561	1	0.0106044
Disease_outcome	HC1013	TTE pneumonia due to haemophilus influenzae	Binomial	South Asian	Covariate-only model	NagelkerkeR2	0.128075	NA	NA	0.0106044
Disease_outcome	HC1013	TTE pneumonia due to haemophilus influenzae	Binomial	South Asian	Covariate-only model	TjurR2	0.00229007	NA	NA	0.0106044
Disease_outcome	HC1013	TTE pneumonia due to haemophilus influenzae	Binomial	South Asian	Full model (PRS and Covariates)	ROC-AUC	0.861345	0.671827	1	0.010014
Disease_outcome	HC1013	TTE pneumonia due to haemophilus influenzae	Binomial	South Asian	Full model (PRS and Covariates)	NagelkerkeR2	0.129624	NA	NA	0.010014
Disease_outcome	HC1013	TTE pneumonia due to haemophilus influenzae	Binomial	South Asian	Full model (PRS and Covariates)	TjurR2	0.00251439	NA	NA	0.010014
Disease_outcome	HC1013	TTE pneumonia due to haemophilus influenzae	Binomial	East Asian	PRS	ROC-AUC	NA	NA	NA	0.776637
Disease_outcome	HC1013	TTE pneumonia due to haemophilus influenzae	Binomial	East Asian	PRS	NagelkerkeR2	0.00474154	NA	NA	0.776637
Disease_outcome	HC1013	TTE pneumonia due to haemophilus influenzae	Binomial	East Asian	PRS	TjurR2	2.38569e-05	NA	NA	0.776637
Disease_outcome	HC1013	TTE pneumonia due to haemophilus influenzae	Binomial	East Asian	Covariate-only model	ROC-AUC	NA	NA	NA	0.218246
Disease_outcome	HC1013	TTE pneumonia due to haemophilus influenzae	Binomial	East Asian	Covariate-only model	NagelkerkeR2	0.380019	NA	NA	0.218246
Disease_outcome	HC1013	TTE pneumonia due to haemophilus influenzae	Binomial	East Asian	Covariate-only model	TjurR2	0.0137775	NA	NA	0.218246
Disease_outcome	HC1013	TTE pneumonia due to haemophilus influenzae	Binomial	East Asian	Full model (PRS and Covariates)	ROC-AUC	NA	NA	NA	0.214087
Disease_outcome	HC1013	TTE pneumonia due to haemophilus influenzae	Binomial	East Asian	Full model (PRS and Covariates)	NagelkerkeR2	0.377821	NA	NA	0.214087
Disease_outcome	HC1013	TTE pneumonia due to haemophilus influenzae	Binomial	East Asian	Full model (PRS and Covariates)	TjurR2	0.0135167	NA	NA	0.214087
Disease_outcome	HC1014	TTE bacterial pneumonia, not elsewhere classified	Binomial	Score development set (white British)	PRS	ROC-AUC	0.56262	0.538669	0.586572	9.23204e-07
Disease_outcome	HC1014	TTE bacterial pneumonia, not elsewhere classified	Binomial	Score development set (white British)	PRS	NagelkerkeR2	0.00324012	NA	NA	9.23204e-07
Disease_outcome	HC1014	TTE bacterial pneumonia, not elsewhere classified	Binomial	Score development set (white British)	PRS	TjurR2	9.55574e-05	NA	NA	9.23204e-07
Disease_outcome	HC1014	TTE bacterial pneumonia, not elsewhere classified	Binomial	Score development set (white British)	Covariate-only model	ROC-AUC	0.637078	0.61316	0.660997	7.56697e-30
Disease_outcome	HC1014	TTE bacterial pneumonia, not elsewhere classified	Binomial	Score development set (white British)	Covariate-only model	NagelkerkeR2	0.0171217	NA	NA	7.56697e-30
Disease_outcome	HC1014	TTE bacterial pneumonia, not elsewhere classified	Binomial	Score development set (white British)	Covariate-only model	TjurR2	0.000562429	NA	NA	7.56697e-30
Disease_outcome	HC1014	TTE bacterial pneumonia, not elsewhere classified	Binomial	Score development set (white British)	Full model (PRS and Covariates)	ROC-AUC	0.638557	0.614642	0.662472	1.60694e-30
Disease_outcome	HC1014	TTE bacterial pneumonia, not elsewhere classified	Binomial	Score development set (white British)	Full model (PRS and Covariates)	NagelkerkeR2	0.0175365	NA	NA	1.60694e-30
Disease_outcome	HC1014	TTE bacterial pneumonia, not elsewhere classified	Binomial	Score development set (white British)	Full model (PRS and Covariates)	TjurR2	0.000578168	NA	NA	1.60694e-30
Disease_outcome	HC1014	TTE bacterial pneumonia, not elsewhere classified	Binomial	hold-out test set (white British)	PRS	ROC-AUC	0.482996	0.436603	0.529389	0.561262
Disease_outcome	HC1014	TTE bacterial pneumonia, not elsewhere classified	Binomial	hold-out test set (white British)	PRS	NagelkerkeR2	0.000180316	NA	NA	0.561262
Disease_outcome	HC1014	TTE bacterial pneumonia, not elsewhere classified	Binomial	hold-out test set (white British)	PRS	TjurR2	4.75058e-06	NA	NA	0.561262
Disease_outcome	HC1014	TTE bacterial pneumonia, not elsewhere classified	Binomial	hold-out test set (white British)	Covariate-only model	ROC-AUC	0.60289	0.555215	0.650564	1.53137e-05
Disease_outcome	HC1014	TTE bacterial pneumonia, not elsewhere classified	Binomial	hold-out test set (white British)	Covariate-only model	NagelkerkeR2	0.0101855	NA	NA	1.53137e-05
Disease_outcome	HC1014	TTE bacterial pneumonia, not elsewhere classified	Binomial	hold-out test set (white British)	Covariate-only model	TjurR2	0.000300412	NA	NA	1.53137e-05
Disease_outcome	HC1014	TTE bacterial pneumonia, not elsewhere classified	Binomial	hold-out test set (white British)	Full model (PRS and Covariates)	ROC-AUC	0.602131	0.554401	0.649861	1.68811e-05
Disease_outcome	HC1014	TTE bacterial pneumonia, not elsewhere classified	Binomial	hold-out test set (white British)	Full model (PRS and Covariates)	NagelkerkeR2	0.0100805	NA	NA	1.68811e-05
Disease_outcome	HC1014	TTE bacterial pneumonia, not elsewhere classified	Binomial	hold-out test set (white British)	Full model (PRS and Covariates)	TjurR2	0.000297031	NA	NA	1.68811e-05
Disease_outcome	HC1014	TTE bacterial pneumonia, not elsewhere classified	Binomial	non-British white	PRS	ROC-AUC	0.626363	0.564865	0.687862	0.00209579
Disease_outcome	HC1014	TTE bacterial pneumonia, not elsewhere classified	Binomial	non-British white	PRS	NagelkerkeR2	0.0138159	NA	NA	0.00209579
Disease_outcome	HC1014	TTE bacterial pneumonia, not elsewhere classified	Binomial	non-British white	PRS	TjurR2	0.000359357	NA	NA	0.00209579
Disease_outcome	HC1014	TTE bacterial pneumonia, not elsewhere classified	Binomial	non-British white	Covariate-only model	ROC-AUC	0.698809	0.636729	0.76089	1.54167e-06
Disease_outcome	HC1014	TTE bacterial pneumonia, not elsewhere classified	Binomial	non-British white	Covariate-only model	NagelkerkeR2	0.0383875	NA	NA	1.54167e-06
Disease_outcome	HC1014	TTE bacterial pneumonia, not elsewhere classified	Binomial	non-British white	Covariate-only model	TjurR2	0.00115755	NA	NA	1.54167e-06
Disease_outcome	HC1014	TTE bacterial pneumonia, not elsewhere classified	Binomial	non-British white	Full model (PRS and Covariates)	ROC-AUC	0.700799	0.638887	0.76271	1.21875e-06
Disease_outcome	HC1014	TTE bacterial pneumonia, not elsewhere classified	Binomial	non-British white	Full model (PRS and Covariates)	NagelkerkeR2	0.0391784	NA	NA	1.21875e-06
Disease_outcome	HC1014	TTE bacterial pneumonia, not elsewhere classified	Binomial	non-British white	Full model (PRS and Covariates)	TjurR2	0.00119002	NA	NA	1.21875e-06
Disease_outcome	HC1014	TTE bacterial pneumonia, not elsewhere classified	Binomial	South Asian	PRS	ROC-AUC	0.455133	0.327683	0.582584	0.488626
Disease_outcome	HC1014	TTE bacterial pneumonia, not elsewhere classified	Binomial	South Asian	PRS	NagelkerkeR2	0.0015915	NA	NA	0.488626
Disease_outcome	HC1014	TTE bacterial pneumonia, not elsewhere classified	Binomial	South Asian	PRS	TjurR2	6.07108e-05	NA	NA	0.488626
Disease_outcome	HC1014	TTE bacterial pneumonia, not elsewhere classified	Binomial	South Asian	Covariate-only model	ROC-AUC	0.753653	0.664667	0.842638	1.39054e-05
Disease_outcome	HC1014	TTE bacterial pneumonia, not elsewhere classified	Binomial	South Asian	Covariate-only model	NagelkerkeR2	0.0603116	NA	NA	1.39054e-05
Disease_outcome	HC1014	TTE bacterial pneumonia, not elsewhere classified	Binomial	South Asian	Covariate-only model	TjurR2	0.00298965	NA	NA	1.39054e-05
Disease_outcome	HC1014	TTE bacterial pneumonia, not elsewhere classified	Binomial	South Asian	Full model (PRS and Covariates)	ROC-AUC	0.752186	0.662688	0.841684	1.45007e-05
Disease_outcome	HC1014	TTE bacterial pneumonia, not elsewhere classified	Binomial	South Asian	Full model (PRS and Covariates)	NagelkerkeR2	0.0600654	NA	NA	1.45007e-05
Disease_outcome	HC1014	TTE bacterial pneumonia, not elsewhere classified	Binomial	South Asian	Full model (PRS and Covariates)	TjurR2	0.00300061	NA	NA	1.45007e-05
Disease_outcome	HC1014	TTE bacterial pneumonia, not elsewhere classified	Binomial	African	PRS	ROC-AUC	0.509811	0.367822	0.6518	0.971724
Disease_outcome	HC1014	TTE bacterial pneumonia, not elsewhere classified	Binomial	African	PRS	NagelkerkeR2	6.3855e-06	NA	NA	0.971724
Disease_outcome	HC1014	TTE bacterial pneumonia, not elsewhere classified	Binomial	African	PRS	TjurR2	1.77723e-07	NA	NA	0.971724
Disease_outcome	HC1014	TTE bacterial pneumonia, not elsewhere classified	Binomial	African	Covariate-only model	ROC-AUC	0.721073	0.548254	0.893892	0.000260308
Disease_outcome	HC1014	TTE bacterial pneumonia, not elsewhere classified	Binomial	African	Covariate-only model	NagelkerkeR2	0.0653886	NA	NA	0.000260308
Disease_outcome	HC1014	TTE bacterial pneumonia, not elsewhere classified	Binomial	African	Covariate-only model	TjurR2	0.00426114	NA	NA	0.000260308
Disease_outcome	HC1014	TTE bacterial pneumonia, not elsewhere classified	Binomial	African	Full model (PRS and Covariates)	ROC-AUC	0.721976	0.549543	0.89441	0.0002597
Disease_outcome	HC1014	TTE bacterial pneumonia, not elsewhere classified	Binomial	African	Full model (PRS and Covariates)	NagelkerkeR2	0.065499	NA	NA	0.0002597
Disease_outcome	HC1014	TTE bacterial pneumonia, not elsewhere classified	Binomial	African	Full model (PRS and Covariates)	TjurR2	0.00422171	NA	NA	0.0002597
Disease_outcome	HC1014	TTE bacterial pneumonia, not elsewhere classified	Binomial	East Asian	PRS	ROC-AUC	0.632785	0.621529	0.644041	0.430109
Disease_outcome	HC1014	TTE bacterial pneumonia, not elsewhere classified	Binomial	East Asian	PRS	NagelkerkeR2	0.0280732	NA	NA	0.430109
Disease_outcome	HC1014	TTE bacterial pneumonia, not elsewhere classified	Binomial	East Asian	PRS	TjurR2	0.000282659	NA	NA	0.430109
Disease_outcome	HC1014	TTE bacterial pneumonia, not elsewhere classified	Binomial	East Asian	Covariate-only model	ROC-AUC	0.977086	0.969929	0.984243	0.0129212
Disease_outcome	HC1014	TTE bacterial pneumonia, not elsewhere classified	Binomial	East Asian	Covariate-only model	NagelkerkeR2	0.210232	NA	NA	0.0129212
Disease_outcome	HC1014	TTE bacterial pneumonia, not elsewhere classified	Binomial	East Asian	Covariate-only model	TjurR2	0.00483748	NA	NA	0.0129212
Disease_outcome	HC1014	TTE bacterial pneumonia, not elsewhere classified	Binomial	East Asian	Full model (PRS and Covariates)	ROC-AUC	0.977086	0.969929	0.984243	0.0127089
Disease_outcome	HC1014	TTE bacterial pneumonia, not elsewhere classified	Binomial	East Asian	Full model (PRS and Covariates)	NagelkerkeR2	0.210889	NA	NA	0.0127089
Disease_outcome	HC1014	TTE bacterial pneumonia, not elsewhere classified	Binomial	East Asian	Full model (PRS and Covariates)	TjurR2	0.00486945	NA	NA	0.0127089
Disease_outcome	HC1017	TTE pneumonia, organism unspecified	Binomial	Score development set (white British)	PRS	ROC-AUC	0.517686	0.512602	0.522771	3.57577e-12
Disease_outcome	HC1017	TTE pneumonia, organism unspecified	Binomial	Score development set (white British)	PRS	NagelkerkeR2	0.000557931	NA	NA	3.57577e-12
Disease_outcome	HC1017	TTE pneumonia, organism unspecified	Binomial	Score development set (white British)	PRS	TjurR2	0.000181519	NA	NA	3.57577e-12
Disease_outcome	HC1017	TTE pneumonia, organism unspecified	Binomial	Score development set (white British)	Covariate-only model	ROC-AUC	0.631677	0.62681	0.636544	0
Disease_outcome	HC1017	TTE pneumonia, organism unspecified	Binomial	Score development set (white British)	Covariate-only model	NagelkerkeR2	0.0304743	NA	NA	0
Disease_outcome	HC1017	TTE pneumonia, organism unspecified	Binomial	Score development set (white British)	Covariate-only model	TjurR2	0.0103467	NA	NA	0
Disease_outcome	HC1017	TTE pneumonia, organism unspecified	Binomial	Score development set (white British)	Full model (PRS and Covariates)	ROC-AUC	0.632117	0.627252	0.636983	0
Disease_outcome	HC1017	TTE pneumonia, organism unspecified	Binomial	Score development set (white British)	Full model (PRS and Covariates)	NagelkerkeR2	0.0307036	NA	NA	0
Disease_outcome	HC1017	TTE pneumonia, organism unspecified	Binomial	Score development set (white British)	Full model (PRS and Covariates)	TjurR2	0.0104312	NA	NA	0
Disease_outcome	HC1017	TTE pneumonia, organism unspecified	Binomial	hold-out test set (white British)	PRS	ROC-AUC	0.497235	0.486899	0.507572	0.575468
Disease_outcome	HC1017	TTE pneumonia, organism unspecified	Binomial	hold-out test set (white British)	PRS	NagelkerkeR2	1.46257e-05	NA	NA	0.575468
Disease_outcome	HC1017	TTE pneumonia, organism unspecified	Binomial	hold-out test set (white British)	PRS	TjurR2	4.68575e-06	NA	NA	0.575468
Disease_outcome	HC1017	TTE pneumonia, organism unspecified	Binomial	hold-out test set (white British)	Covariate-only model	ROC-AUC	0.624287	0.614453	0.634121	9.07851e-123
Disease_outcome	HC1017	TTE pneumonia, organism unspecified	Binomial	hold-out test set (white British)	Covariate-only model	NagelkerkeR2	0.0276608	NA	NA	9.07851e-123
Disease_outcome	HC1017	TTE pneumonia, organism unspecified	Binomial	hold-out test set (white British)	Covariate-only model	TjurR2	0.0091707	NA	NA	9.07851e-123
Disease_outcome	HC1017	TTE pneumonia, organism unspecified	Binomial	hold-out test set (white British)	Full model (PRS and Covariates)	ROC-AUC	0.624157	0.614324	0.63399	1.86728e-122
Disease_outcome	HC1017	TTE pneumonia, organism unspecified	Binomial	hold-out test set (white British)	Full model (PRS and Covariates)	NagelkerkeR2	0.0275832	NA	NA	1.86728e-122
Disease_outcome	HC1017	TTE pneumonia, organism unspecified	Binomial	hold-out test set (white British)	Full model (PRS and Covariates)	TjurR2	0.00913937	NA	NA	1.86728e-122
Disease_outcome	HC1017	TTE pneumonia, organism unspecified	Binomial	non-British white	PRS	ROC-AUC	0.48286	0.465449	0.500271	0.0415228
Disease_outcome	HC1017	TTE pneumonia, organism unspecified	Binomial	non-British white	PRS	NagelkerkeR2	0.000531181	NA	NA	0.0415228
Disease_outcome	HC1017	TTE pneumonia, organism unspecified	Binomial	non-British white	PRS	TjurR2	0.000169757	NA	NA	0.0415228
Disease_outcome	HC1017	TTE pneumonia, organism unspecified	Binomial	non-British white	Covariate-only model	ROC-AUC	0.637202	0.620803	0.653602	1.35025e-54
Disease_outcome	HC1017	TTE pneumonia, organism unspecified	Binomial	non-British white	Covariate-only model	NagelkerkeR2	0.033066	NA	NA	1.35025e-54
Disease_outcome	HC1017	TTE pneumonia, organism unspecified	Binomial	non-British white	Covariate-only model	TjurR2	0.0109845	NA	NA	1.35025e-54
Disease_outcome	HC1017	TTE pneumonia, organism unspecified	Binomial	non-British white	Full model (PRS and Covariates)	ROC-AUC	0.636707	0.620302	0.653111	3.16692e-54
Disease_outcome	HC1017	TTE pneumonia, organism unspecified	Binomial	non-British white	Full model (PRS and Covariates)	NagelkerkeR2	0.0328159	NA	NA	3.16692e-54
Disease_outcome	HC1017	TTE pneumonia, organism unspecified	Binomial	non-British white	Full model (PRS and Covariates)	TjurR2	0.010902	NA	NA	3.16692e-54
Disease_outcome	HC1017	TTE pneumonia, organism unspecified	Binomial	South Asian	PRS	ROC-AUC	0.511507	0.477136	0.545879	0.588707
Disease_outcome	HC1017	TTE pneumonia, organism unspecified	Binomial	South Asian	PRS	NagelkerkeR2	0.000141408	NA	NA	0.588707
Disease_outcome	HC1017	TTE pneumonia, organism unspecified	Binomial	South Asian	PRS	TjurR2	3.82915e-05	NA	NA	0.588707
Disease_outcome	HC1017	TTE pneumonia, organism unspecified	Binomial	South Asian	Covariate-only model	ROC-AUC	0.674442	0.640689	0.708196	7.40902e-25
Disease_outcome	HC1017	TTE pneumonia, organism unspecified	Binomial	South Asian	Covariate-only model	NagelkerkeR2	0.0538463	NA	NA	7.40902e-25
Disease_outcome	HC1017	TTE pneumonia, organism unspecified	Binomial	South Asian	Covariate-only model	TjurR2	0.0173443	NA	NA	7.40902e-25
Disease_outcome	HC1017	TTE pneumonia, organism unspecified	Binomial	South Asian	Full model (PRS and Covariates)	ROC-AUC	0.674438	0.640694	0.708181	6.89203e-25
Disease_outcome	HC1017	TTE pneumonia, organism unspecified	Binomial	South Asian	Full model (PRS and Covariates)	NagelkerkeR2	0.053925	NA	NA	6.89203e-25
Disease_outcome	HC1017	TTE pneumonia, organism unspecified	Binomial	South Asian	Full model (PRS and Covariates)	TjurR2	0.0173661	NA	NA	6.89203e-25
Disease_outcome	HC1017	TTE pneumonia, organism unspecified	Binomial	African	PRS	ROC-AUC	0.519884	0.477997	0.56177	0.4347
Disease_outcome	HC1017	TTE pneumonia, organism unspecified	Binomial	African	PRS	NagelkerkeR2	0.000384871	NA	NA	0.4347
Disease_outcome	HC1017	TTE pneumonia, organism unspecified	Binomial	African	PRS	TjurR2	9.91041e-05	NA	NA	0.4347
Disease_outcome	HC1017	TTE pneumonia, organism unspecified	Binomial	African	Covariate-only model	ROC-AUC	0.658316	0.618766	0.697867	7.64686e-17
Disease_outcome	HC1017	TTE pneumonia, organism unspecified	Binomial	African	Covariate-only model	NagelkerkeR2	0.0430383	NA	NA	7.64686e-17
Disease_outcome	HC1017	TTE pneumonia, organism unspecified	Binomial	African	Covariate-only model	TjurR2	0.0124519	NA	NA	7.64686e-17
Disease_outcome	HC1017	TTE pneumonia, organism unspecified	Binomial	African	Full model (PRS and Covariates)	ROC-AUC	0.658618	0.619037	0.698199	6.2889e-17
Disease_outcome	HC1017	TTE pneumonia, organism unspecified	Binomial	African	Full model (PRS and Covariates)	NagelkerkeR2	0.0432807	NA	NA	6.2889e-17
Disease_outcome	HC1017	TTE pneumonia, organism unspecified	Binomial	African	Full model (PRS and Covariates)	TjurR2	0.0125803	NA	NA	6.2889e-17
Disease_outcome	HC1017	TTE pneumonia, organism unspecified	Binomial	East Asian	PRS	ROC-AUC	0.413669	0.282742	0.544595	0.0736211
Disease_outcome	HC1017	TTE pneumonia, organism unspecified	Binomial	East Asian	PRS	NagelkerkeR2	0.0128244	NA	NA	0.0736211
Disease_outcome	HC1017	TTE pneumonia, organism unspecified	Binomial	East Asian	PRS	TjurR2	0.00261116	NA	NA	0.0736211
Disease_outcome	HC1017	TTE pneumonia, organism unspecified	Binomial	East Asian	Covariate-only model	ROC-AUC	0.772566	0.692544	0.852588	5.8495e-08
Disease_outcome	HC1017	TTE pneumonia, organism unspecified	Binomial	East Asian	Covariate-only model	NagelkerkeR2	0.115964	NA	NA	5.8495e-08
Disease_outcome	HC1017	TTE pneumonia, organism unspecified	Binomial	East Asian	Covariate-only model	TjurR2	0.0274068	NA	NA	5.8495e-08
Disease_outcome	HC1017	TTE pneumonia, organism unspecified	Binomial	East Asian	Full model (PRS and Covariates)	ROC-AUC	0.771108	0.692028	0.850188	6.58858e-08
Disease_outcome	HC1017	TTE pneumonia, organism unspecified	Binomial	East Asian	Full model (PRS and Covariates)	NagelkerkeR2	0.115042	NA	NA	6.58858e-08
Disease_outcome	HC1017	TTE pneumonia, organism unspecified	Binomial	East Asian	Full model (PRS and Covariates)	TjurR2	0.0270959	NA	NA	6.58858e-08
Disease_outcome	HC102	Vertigo	Binomial	Score development set (white British)	PRS	ROC-AUC	0.735841	0.719246	0.752437	2.70485e-134
Disease_outcome	HC102	Vertigo	Binomial	Score development set (white British)	PRS	NagelkerkeR2	0.0557863	NA	NA	2.70485e-134
Disease_outcome	HC102	Vertigo	Binomial	Score development set (white British)	PRS	TjurR2	0.00308272	NA	NA	2.70485e-134
Disease_outcome	HC102	Vertigo	Binomial	Score development set (white British)	Covariate-only model	ROC-AUC	0.620784	0.602781	0.638787	2.99434e-33
Disease_outcome	HC102	Vertigo	Binomial	Score development set (white British)	Covariate-only model	NagelkerkeR2	0.013768	NA	NA	2.99434e-33
Disease_outcome	HC102	Vertigo	Binomial	Score development set (white British)	Covariate-only model	TjurR2	0.000550159	NA	NA	2.99434e-33
Disease_outcome	HC102	Vertigo	Binomial	Score development set (white British)	Full model (PRS and Covariates)	ROC-AUC	0.68889	0.671826	0.705954	4.51946e-80
Disease_outcome	HC102	Vertigo	Binomial	Score development set (white British)	Full model (PRS and Covariates)	NagelkerkeR2	0.0350096	NA	NA	4.51946e-80
Disease_outcome	HC102	Vertigo	Binomial	Score development set (white British)	Full model (PRS and Covariates)	TjurR2	0.00161746	NA	NA	4.51946e-80
Disease_outcome	HC102	Vertigo	Binomial	hold-out test set (white British)	PRS	ROC-AUC	0.492637	0.449885	0.535389	0.66987
Disease_outcome	HC102	Vertigo	Binomial	hold-out test set (white British)	PRS	NagelkerkeR2	7.42762e-05	NA	NA	0.66987
Disease_outcome	HC102	Vertigo	Binomial	hold-out test set (white British)	PRS	TjurR2	2.65995e-06	NA	NA	0.66987
Disease_outcome	HC102	Vertigo	Binomial	hold-out test set (white British)	Covariate-only model	ROC-AUC	0.594013	0.554819	0.633206	1.1528e-05
Disease_outcome	HC102	Vertigo	Binomial	hold-out test set (white British)	Covariate-only model	NagelkerkeR2	0.00808393	NA	NA	1.1528e-05
Disease_outcome	HC102	Vertigo	Binomial	hold-out test set (white British)	Covariate-only model	TjurR2	0.00027612	NA	NA	1.1528e-05
Disease_outcome	HC102	Vertigo	Binomial	hold-out test set (white British)	Full model (PRS and Covariates)	ROC-AUC	0.585014	0.545693	0.624335	5.22548e-05
Disease_outcome	HC102	Vertigo	Binomial	hold-out test set (white British)	Full model (PRS and Covariates)	NagelkerkeR2	0.00683817	NA	NA	5.22548e-05
Disease_outcome	HC102	Vertigo	Binomial	hold-out test set (white British)	Full model (PRS and Covariates)	TjurR2	0.000238968	NA	NA	5.22548e-05
Disease_outcome	HC102	Vertigo	Binomial	non-British white	PRS	ROC-AUC	0.485257	0.420922	0.549592	0.660215
Disease_outcome	HC102	Vertigo	Binomial	non-British white	PRS	NagelkerkeR2	0.000229959	NA	NA	0.660215
Disease_outcome	HC102	Vertigo	Binomial	non-British white	PRS	TjurR2	6.95395e-06	NA	NA	0.660215
Disease_outcome	HC102	Vertigo	Binomial	non-British white	Covariate-only model	ROC-AUC	0.701943	0.638723	0.765162	3.19498e-07
Disease_outcome	HC102	Vertigo	Binomial	non-British white	Covariate-only model	NagelkerkeR2	0.0353831	NA	NA	3.19498e-07
Disease_outcome	HC102	Vertigo	Binomial	non-British white	Covariate-only model	TjurR2	0.00126044	NA	NA	3.19498e-07
Disease_outcome	HC102	Vertigo	Binomial	non-British white	Full model (PRS and Covariates)	ROC-AUC	0.695958	0.63159	0.760326	7.46125e-07
Disease_outcome	HC102	Vertigo	Binomial	non-British white	Full model (PRS and Covariates)	NagelkerkeR2	0.0326005	NA	NA	7.46125e-07
Disease_outcome	HC102	Vertigo	Binomial	non-British white	Full model (PRS and Covariates)	TjurR2	0.00116053	NA	NA	7.46125e-07
Disease_outcome	HC102	Vertigo	Binomial	South Asian	PRS	ROC-AUC	0.417974	0.321684	0.514265	0.143654
Disease_outcome	HC102	Vertigo	Binomial	South Asian	PRS	NagelkerkeR2	0.00491215	NA	NA	0.143654
Disease_outcome	HC102	Vertigo	Binomial	South Asian	PRS	TjurR2	0.000309435	NA	NA	0.143654
Disease_outcome	HC102	Vertigo	Binomial	South Asian	Covariate-only model	ROC-AUC	0.775262	0.708336	0.842188	4.96397e-08
Disease_outcome	HC102	Vertigo	Binomial	South Asian	Covariate-only model	NagelkerkeR2	0.078912	NA	NA	4.96397e-08
Disease_outcome	HC102	Vertigo	Binomial	South Asian	Covariate-only model	TjurR2	0.00538722	NA	NA	4.96397e-08
Disease_outcome	HC102	Vertigo	Binomial	South Asian	Full model (PRS and Covariates)	ROC-AUC	0.757436	0.684733	0.830139	1.76418e-07
Disease_outcome	HC102	Vertigo	Binomial	South Asian	Full model (PRS and Covariates)	NagelkerkeR2	0.071915	NA	NA	1.76418e-07
Disease_outcome	HC102	Vertigo	Binomial	South Asian	Full model (PRS and Covariates)	TjurR2	0.00499031	NA	NA	1.76418e-07
Disease_outcome	HC102	Vertigo	Binomial	African	PRS	ROC-AUC	0.363663	0.202258	0.525069	0.0797489
Disease_outcome	HC102	Vertigo	Binomial	African	PRS	NagelkerkeR2	0.0146541	NA	NA	0.0797489
Disease_outcome	HC102	Vertigo	Binomial	African	PRS	TjurR2	0.000552951	NA	NA	0.0797489
Disease_outcome	HC102	Vertigo	Binomial	African	Covariate-only model	ROC-AUC	0.759087	0.664118	0.854056	0.000279448
Disease_outcome	HC102	Vertigo	Binomial	African	Covariate-only model	NagelkerkeR2	0.0519402	NA	NA	0.000279448
Disease_outcome	HC102	Vertigo	Binomial	African	Covariate-only model	TjurR2	0.00168855	NA	NA	0.000279448
Disease_outcome	HC102	Vertigo	Binomial	African	Full model (PRS and Covariates)	ROC-AUC	0.726833	0.623031	0.830635	0.00123631
Disease_outcome	HC102	Vertigo	Binomial	African	Full model (PRS and Covariates)	NagelkerkeR2	0.0431525	NA	NA	0.00123631
Disease_outcome	HC102	Vertigo	Binomial	African	Full model (PRS and Covariates)	TjurR2	0.00141404	NA	NA	0.00123631
Disease_outcome	HC102	Vertigo	Binomial	East Asian	PRS	ROC-AUC	0.412206	0.0717095	0.752702	0.577579
Disease_outcome	HC102	Vertigo	Binomial	East Asian	PRS	NagelkerkeR2	0.00556765	NA	NA	0.577579
Disease_outcome	HC102	Vertigo	Binomial	East Asian	PRS	TjurR2	0.000180089	NA	NA	0.577579
Disease_outcome	HC102	Vertigo	Binomial	East Asian	Covariate-only model	ROC-AUC	0.838088	0.568594	1	0.00029955
Disease_outcome	HC102	Vertigo	Binomial	East Asian	Covariate-only model	NagelkerkeR2	0.186378	NA	NA	0.00029955
Disease_outcome	HC102	Vertigo	Binomial	East Asian	Covariate-only model	TjurR2	0.0191061	NA	NA	0.00029955
Disease_outcome	HC102	Vertigo	Binomial	East Asian	Full model (PRS and Covariates)	ROC-AUC	0.813824	0.500565	1	0.000373371
Disease_outcome	HC102	Vertigo	Binomial	East Asian	Full model (PRS and Covariates)	NagelkerkeR2	0.179121	NA	NA	0.000373371
Disease_outcome	HC102	Vertigo	Binomial	East Asian	Full model (PRS and Covariates)	TjurR2	0.0183164	NA	NA	0.000373371
Disease_outcome	HC1020	TTE unspecified acute lower respiratory infection	Binomial	Score development set (white British)	PRS	ROC-AUC	0.579445	0.576146	0.582744	0
Disease_outcome	HC1020	TTE unspecified acute lower respiratory infection	Binomial	Score development set (white British)	PRS	NagelkerkeR2	0.0160669	NA	NA	0
Disease_outcome	HC1020	TTE unspecified acute lower respiratory infection	Binomial	Score development set (white British)	PRS	TjurR2	0.00851479	NA	NA	0
Disease_outcome	HC1020	TTE unspecified acute lower respiratory infection	Binomial	Score development set (white British)	Covariate-only model	ROC-AUC	0.589511	0.586216	0.592806	0
Disease_outcome	HC1020	TTE unspecified acute lower respiratory infection	Binomial	Score development set (white British)	Covariate-only model	NagelkerkeR2	0.0200796	NA	NA	0
Disease_outcome	HC1020	TTE unspecified acute lower respiratory infection	Binomial	Score development set (white British)	Covariate-only model	TjurR2	0.0108113	NA	NA	0
Disease_outcome	HC1020	TTE unspecified acute lower respiratory infection	Binomial	Score development set (white British)	Full model (PRS and Covariates)	ROC-AUC	0.60378	0.600509	0.60705	0
Disease_outcome	HC1020	TTE unspecified acute lower respiratory infection	Binomial	Score development set (white British)	Full model (PRS and Covariates)	NagelkerkeR2	0.0270579	NA	NA	0
Disease_outcome	HC1020	TTE unspecified acute lower respiratory infection	Binomial	Score development set (white British)	Full model (PRS and Covariates)	TjurR2	0.0146709	NA	NA	0
Disease_outcome	HC1020	TTE unspecified acute lower respiratory infection	Binomial	hold-out test set (white British)	PRS	ROC-AUC	0.515726	0.509035	0.522417	1.31759e-05
Disease_outcome	HC1020	TTE unspecified acute lower respiratory infection	Binomial	hold-out test set (white British)	PRS	NagelkerkeR2	0.000540825	NA	NA	1.31759e-05
Disease_outcome	HC1020	TTE unspecified acute lower respiratory infection	Binomial	hold-out test set (white British)	PRS	TjurR2	0.000282462	NA	NA	1.31759e-05
Disease_outcome	HC1020	TTE unspecified acute lower respiratory infection	Binomial	hold-out test set (white British)	Covariate-only model	ROC-AUC	0.58306	0.576481	0.589638	3.74636e-131
Disease_outcome	HC1020	TTE unspecified acute lower respiratory infection	Binomial	hold-out test set (white British)	Covariate-only model	NagelkerkeR2	0.0168351	NA	NA	3.74636e-131
Disease_outcome	HC1020	TTE unspecified acute lower respiratory infection	Binomial	hold-out test set (white British)	Covariate-only model	TjurR2	0.0090218	NA	NA	3.74636e-131
Disease_outcome	HC1020	TTE unspecified acute lower respiratory infection	Binomial	hold-out test set (white British)	Full model (PRS and Covariates)	ROC-AUC	0.583984	0.577422	0.590546	1.01429e-134
Disease_outcome	HC1020	TTE unspecified acute lower respiratory infection	Binomial	hold-out test set (white British)	Full model (PRS and Covariates)	NagelkerkeR2	0.0173223	NA	NA	1.01429e-134
Disease_outcome	HC1020	TTE unspecified acute lower respiratory infection	Binomial	hold-out test set (white British)	Full model (PRS and Covariates)	TjurR2	0.00928034	NA	NA	1.01429e-134
Disease_outcome	HC1020	TTE unspecified acute lower respiratory infection	Binomial	non-British white	PRS	ROC-AUC	0.508388	0.496509	0.520267	0.179099
Disease_outcome	HC1020	TTE unspecified acute lower respiratory infection	Binomial	non-British white	PRS	NagelkerkeR2	0.000151682	NA	NA	0.179099
Disease_outcome	HC1020	TTE unspecified acute lower respiratory infection	Binomial	non-British white	PRS	TjurR2	7.13973e-05	NA	NA	0.179099
Disease_outcome	HC1020	TTE unspecified acute lower respiratory infection	Binomial	non-British white	Covariate-only model	ROC-AUC	0.600074	0.588468	0.611681	3.49077e-61
Disease_outcome	HC1020	TTE unspecified acute lower respiratory infection	Binomial	non-British white	Covariate-only model	NagelkerkeR2	0.0234976	NA	NA	3.49077e-61
Disease_outcome	HC1020	TTE unspecified acute lower respiratory infection	Binomial	non-British white	Covariate-only model	TjurR2	0.0115212	NA	NA	3.49077e-61
Disease_outcome	HC1020	TTE unspecified acute lower respiratory infection	Binomial	non-British white	Full model (PRS and Covariates)	ROC-AUC	0.5999	0.588273	0.611528	6.93378e-61
Disease_outcome	HC1020	TTE unspecified acute lower respiratory infection	Binomial	non-British white	Full model (PRS and Covariates)	NagelkerkeR2	0.0233445	NA	NA	6.93378e-61
Disease_outcome	HC1020	TTE unspecified acute lower respiratory infection	Binomial	non-British white	Full model (PRS and Covariates)	TjurR2	0.0114732	NA	NA	6.93378e-61
Disease_outcome	HC1020	TTE unspecified acute lower respiratory infection	Binomial	South Asian	PRS	ROC-AUC	0.478779	0.460193	0.497365	0.0363726
Disease_outcome	HC1020	TTE unspecified acute lower respiratory infection	Binomial	South Asian	PRS	NagelkerkeR2	0.00103688	NA	NA	0.0363726
Disease_outcome	HC1020	TTE unspecified acute lower respiratory infection	Binomial	South Asian	PRS	TjurR2	0.000542157	NA	NA	0.0363726
Disease_outcome	HC1020	TTE unspecified acute lower respiratory infection	Binomial	South Asian	Covariate-only model	ROC-AUC	0.599448	0.581231	0.617665	2.16871e-24
Disease_outcome	HC1020	TTE unspecified acute lower respiratory infection	Binomial	South Asian	Covariate-only model	NagelkerkeR2	0.0251252	NA	NA	2.16871e-24
Disease_outcome	HC1020	TTE unspecified acute lower respiratory infection	Binomial	South Asian	Covariate-only model	TjurR2	0.0136243	NA	NA	2.16871e-24
Disease_outcome	HC1020	TTE unspecified acute lower respiratory infection	Binomial	South Asian	Full model (PRS and Covariates)	ROC-AUC	0.596391	0.578153	0.614629	1.03003e-22
Disease_outcome	HC1020	TTE unspecified acute lower respiratory infection	Binomial	South Asian	Full model (PRS and Covariates)	NagelkerkeR2	0.0232063	NA	NA	1.03003e-22
Disease_outcome	HC1020	TTE unspecified acute lower respiratory infection	Binomial	South Asian	Full model (PRS and Covariates)	TjurR2	0.0125534	NA	NA	1.03003e-22
Disease_outcome	HC1020	TTE unspecified acute lower respiratory infection	Binomial	African	PRS	ROC-AUC	0.504439	0.477892	0.530986	0.890377
Disease_outcome	HC1020	TTE unspecified acute lower respiratory infection	Binomial	African	PRS	NagelkerkeR2	7.09703e-06	NA	NA	0.890377
Disease_outcome	HC1020	TTE unspecified acute lower respiratory infection	Binomial	African	PRS	TjurR2	2.95228e-06	NA	NA	0.890377
Disease_outcome	HC1020	TTE unspecified acute lower respiratory infection	Binomial	African	Covariate-only model	ROC-AUC	0.576053	0.55024	0.601866	9.47806e-09
Disease_outcome	HC1020	TTE unspecified acute lower respiratory infection	Binomial	African	Covariate-only model	NagelkerkeR2	0.0122388	NA	NA	9.47806e-09
Disease_outcome	HC1020	TTE unspecified acute lower respiratory infection	Binomial	African	Covariate-only model	TjurR2	0.00519751	NA	NA	9.47806e-09
Disease_outcome	HC1020	TTE unspecified acute lower respiratory infection	Binomial	African	Full model (PRS and Covariates)	ROC-AUC	0.572689	0.546786	0.598591	1.68037e-08
Disease_outcome	HC1020	TTE unspecified acute lower respiratory infection	Binomial	African	Full model (PRS and Covariates)	NagelkerkeR2	0.0118384	NA	NA	1.68037e-08
Disease_outcome	HC1020	TTE unspecified acute lower respiratory infection	Binomial	African	Full model (PRS and Covariates)	TjurR2	0.00502665	NA	NA	1.68037e-08
Disease_outcome	HC1020	TTE unspecified acute lower respiratory infection	Binomial	East Asian	PRS	ROC-AUC	0.501565	0.447409	0.55572	0.841727
Disease_outcome	HC1020	TTE unspecified acute lower respiratory infection	Binomial	East Asian	PRS	NagelkerkeR2	6.08879e-05	NA	NA	0.841727
Disease_outcome	HC1020	TTE unspecified acute lower respiratory infection	Binomial	East Asian	PRS	TjurR2	2.2882e-05	NA	NA	0.841727
Disease_outcome	HC1020	TTE unspecified acute lower respiratory infection	Binomial	East Asian	Covariate-only model	ROC-AUC	0.604569	0.549691	0.659446	3.11979e-05
Disease_outcome	HC1020	TTE unspecified acute lower respiratory infection	Binomial	East Asian	Covariate-only model	NagelkerkeR2	0.0397649	NA	NA	3.11979e-05
Disease_outcome	HC1020	TTE unspecified acute lower respiratory infection	Binomial	East Asian	Covariate-only model	TjurR2	0.0214357	NA	NA	3.11979e-05
Disease_outcome	HC1020	TTE unspecified acute lower respiratory infection	Binomial	East Asian	Full model (PRS and Covariates)	ROC-AUC	0.603234	0.548122	0.658345	4.51147e-05
Disease_outcome	HC1020	TTE unspecified acute lower respiratory infection	Binomial	East Asian	Full model (PRS and Covariates)	NagelkerkeR2	0.0385096	NA	NA	4.51147e-05
Disease_outcome	HC1020	TTE unspecified acute lower respiratory infection	Binomial	East Asian	Full model (PRS and Covariates)	TjurR2	0.0208639	NA	NA	4.51147e-05
Disease_outcome	HC1021	TTE vasomotor and allergic rhinitis	Binomial	Score development set (white British)	PRS	ROC-AUC	0.672869	0.669449	0.676289	0
Disease_outcome	HC1021	TTE vasomotor and allergic rhinitis	Binomial	Score development set (white British)	PRS	NagelkerkeR2	0.0712408	NA	NA	0
Disease_outcome	HC1021	TTE vasomotor and allergic rhinitis	Binomial	Score development set (white British)	PRS	TjurR2	0.0374227	NA	NA	0
Disease_outcome	HC1021	TTE vasomotor and allergic rhinitis	Binomial	Score development set (white British)	Covariate-only model	ROC-AUC	0.562004	0.558355	0.565654	1.84369e-235
Disease_outcome	HC1021	TTE vasomotor and allergic rhinitis	Binomial	Score development set (white British)	Covariate-only model	NagelkerkeR2	0.00845024	NA	NA	1.84369e-235
Disease_outcome	HC1021	TTE vasomotor and allergic rhinitis	Binomial	Score development set (white British)	Covariate-only model	TjurR2	0.00399753	NA	NA	1.84369e-235
Disease_outcome	HC1021	TTE vasomotor and allergic rhinitis	Binomial	Score development set (white British)	Full model (PRS and Covariates)	ROC-AUC	0.66658	0.663153	0.670007	0
Disease_outcome	HC1021	TTE vasomotor and allergic rhinitis	Binomial	Score development set (white British)	Full model (PRS and Covariates)	NagelkerkeR2	0.0661792	NA	NA	0
Disease_outcome	HC1021	TTE vasomotor and allergic rhinitis	Binomial	Score development set (white British)	Full model (PRS and Covariates)	TjurR2	0.034514	NA	NA	0
Disease_outcome	HC1021	TTE vasomotor and allergic rhinitis	Binomial	hold-out test set (white British)	PRS	ROC-AUC	0.569977	0.562682	0.577272	6.45665e-83
Disease_outcome	HC1021	TTE vasomotor and allergic rhinitis	Binomial	hold-out test set (white British)	PRS	NagelkerkeR2	0.0118006	NA	NA	6.45665e-83
Disease_outcome	HC1021	TTE vasomotor and allergic rhinitis	Binomial	hold-out test set (white British)	PRS	TjurR2	0.0056832	NA	NA	6.45665e-83
Disease_outcome	HC1021	TTE vasomotor and allergic rhinitis	Binomial	hold-out test set (white British)	Covariate-only model	ROC-AUC	0.569758	0.562462	0.577053	1.47719e-79
Disease_outcome	HC1021	TTE vasomotor and allergic rhinitis	Binomial	hold-out test set (white British)	Covariate-only model	NagelkerkeR2	0.0111721	NA	NA	1.47719e-79
Disease_outcome	HC1021	TTE vasomotor and allergic rhinitis	Binomial	hold-out test set (white British)	Covariate-only model	TjurR2	0.0053776	NA	NA	1.47719e-79
Disease_outcome	HC1021	TTE vasomotor and allergic rhinitis	Binomial	hold-out test set (white British)	Full model (PRS and Covariates)	ROC-AUC	0.598541	0.591379	0.605702	5.55276e-160
Disease_outcome	HC1021	TTE vasomotor and allergic rhinitis	Binomial	hold-out test set (white British)	Full model (PRS and Covariates)	NagelkerkeR2	0.0230308	NA	NA	5.55276e-160
Disease_outcome	HC1021	TTE vasomotor and allergic rhinitis	Binomial	hold-out test set (white British)	Full model (PRS and Covariates)	TjurR2	0.0112795	NA	NA	5.55276e-160
Disease_outcome	HC1021	TTE vasomotor and allergic rhinitis	Binomial	non-British white	PRS	ROC-AUC	0.567117	0.554545	0.57969	2.66139e-25
Disease_outcome	HC1021	TTE vasomotor and allergic rhinitis	Binomial	non-British white	PRS	NagelkerkeR2	0.00980795	NA	NA	2.66139e-25
Disease_outcome	HC1021	TTE vasomotor and allergic rhinitis	Binomial	non-British white	PRS	TjurR2	0.00437498	NA	NA	2.66139e-25
Disease_outcome	HC1021	TTE vasomotor and allergic rhinitis	Binomial	non-British white	Covariate-only model	ROC-AUC	0.573715	0.561169	0.586262	4.86349e-31
Disease_outcome	HC1021	TTE vasomotor and allergic rhinitis	Binomial	non-British white	Covariate-only model	NagelkerkeR2	0.0122313	NA	NA	4.86349e-31
Disease_outcome	HC1021	TTE vasomotor and allergic rhinitis	Binomial	non-British white	Covariate-only model	TjurR2	0.00550722	NA	NA	4.86349e-31
Disease_outcome	HC1021	TTE vasomotor and allergic rhinitis	Binomial	non-British white	Full model (PRS and Covariates)	ROC-AUC	0.600295	0.587856	0.612734	5.8895e-53
Disease_outcome	HC1021	TTE vasomotor and allergic rhinitis	Binomial	non-British white	Full model (PRS and Covariates)	NagelkerkeR2	0.0217043	NA	NA	5.8895e-53
Disease_outcome	HC1021	TTE vasomotor and allergic rhinitis	Binomial	non-British white	Full model (PRS and Covariates)	TjurR2	0.00980507	NA	NA	5.8895e-53
Disease_outcome	HC1021	TTE vasomotor and allergic rhinitis	Binomial	South Asian	PRS	ROC-AUC	0.53239	0.512555	0.552225	0.0014806
Disease_outcome	HC1021	TTE vasomotor and allergic rhinitis	Binomial	South Asian	PRS	NagelkerkeR2	0.00254073	NA	NA	0.0014806
Disease_outcome	HC1021	TTE vasomotor and allergic rhinitis	Binomial	South Asian	PRS	TjurR2	0.00126784	NA	NA	0.0014806
Disease_outcome	HC1021	TTE vasomotor and allergic rhinitis	Binomial	South Asian	Covariate-only model	ROC-AUC	0.545893	0.52586	0.565927	1.28938e-06
Disease_outcome	HC1021	TTE vasomotor and allergic rhinitis	Binomial	South Asian	Covariate-only model	NagelkerkeR2	0.00622241	NA	NA	1.28938e-06
Disease_outcome	HC1021	TTE vasomotor and allergic rhinitis	Binomial	South Asian	Covariate-only model	TjurR2	0.00307837	NA	NA	1.28938e-06
Disease_outcome	HC1021	TTE vasomotor and allergic rhinitis	Binomial	South Asian	Full model (PRS and Covariates)	ROC-AUC	0.553792	0.533922	0.573661	4.78047e-08
Disease_outcome	HC1021	TTE vasomotor and allergic rhinitis	Binomial	South Asian	Full model (PRS and Covariates)	NagelkerkeR2	0.00761627	NA	NA	4.78047e-08
Disease_outcome	HC1021	TTE vasomotor and allergic rhinitis	Binomial	South Asian	Full model (PRS and Covariates)	TjurR2	0.00378958	NA	NA	4.78047e-08
Disease_outcome	HC1021	TTE vasomotor and allergic rhinitis	Binomial	African	PRS	ROC-AUC	0.532432	0.509258	0.555607	0.00353383
Disease_outcome	HC1021	TTE vasomotor and allergic rhinitis	Binomial	African	PRS	NagelkerkeR2	0.00274595	NA	NA	0.00353383
Disease_outcome	HC1021	TTE vasomotor and allergic rhinitis	Binomial	African	PRS	TjurR2	0.00130205	NA	NA	0.00353383
Disease_outcome	HC1021	TTE vasomotor and allergic rhinitis	Binomial	African	Covariate-only model	ROC-AUC	0.564209	0.540593	0.587825	2.21939e-08
Disease_outcome	HC1021	TTE vasomotor and allergic rhinitis	Binomial	African	Covariate-only model	NagelkerkeR2	0.00965682	NA	NA	2.21939e-08
Disease_outcome	HC1021	TTE vasomotor and allergic rhinitis	Binomial	African	Covariate-only model	TjurR2	0.00506997	NA	NA	2.21939e-08
Disease_outcome	HC1021	TTE vasomotor and allergic rhinitis	Binomial	African	Full model (PRS and Covariates)	ROC-AUC	0.568304	0.544728	0.59188	6.63042e-10
Disease_outcome	HC1021	TTE vasomotor and allergic rhinitis	Binomial	African	Full model (PRS and Covariates)	NagelkerkeR2	0.0120615	NA	NA	6.63042e-10
Disease_outcome	HC1021	TTE vasomotor and allergic rhinitis	Binomial	African	Full model (PRS and Covariates)	TjurR2	0.00626319	NA	NA	6.63042e-10
Disease_outcome	HC1021	TTE vasomotor and allergic rhinitis	Binomial	East Asian	PRS	ROC-AUC	0.513754	0.478338	0.54917	0.290325
Disease_outcome	HC1021	TTE vasomotor and allergic rhinitis	Binomial	East Asian	PRS	NagelkerkeR2	0.00104864	NA	NA	0.290325
Disease_outcome	HC1021	TTE vasomotor and allergic rhinitis	Binomial	East Asian	PRS	TjurR2	0.000676873	NA	NA	0.290325
Disease_outcome	HC1021	TTE vasomotor and allergic rhinitis	Binomial	East Asian	Covariate-only model	ROC-AUC	0.541408	0.508539	0.574276	0.000232768
Disease_outcome	HC1021	TTE vasomotor and allergic rhinitis	Binomial	East Asian	Covariate-only model	NagelkerkeR2	0.0158854	NA	NA	0.000232768
Disease_outcome	HC1021	TTE vasomotor and allergic rhinitis	Binomial	East Asian	Covariate-only model	TjurR2	0.00911764	NA	NA	0.000232768
Disease_outcome	HC1021	TTE vasomotor and allergic rhinitis	Binomial	East Asian	Full model (PRS and Covariates)	ROC-AUC	0.54528	0.511156	0.579404	0.000190288
Disease_outcome	HC1021	TTE vasomotor and allergic rhinitis	Binomial	East Asian	Full model (PRS and Covariates)	NagelkerkeR2	0.0145703	NA	NA	0.000190288
Disease_outcome	HC1021	TTE vasomotor and allergic rhinitis	Binomial	East Asian	Full model (PRS and Covariates)	TjurR2	0.00885535	NA	NA	0.000190288
Disease_outcome	HC1023	TTE chronic sinusitis	Binomial	Score development set (white British)	PRS	ROC-AUC	0.563353	0.556508	0.570198	6.01594e-78
Disease_outcome	HC1023	TTE chronic sinusitis	Binomial	Score development set (white British)	PRS	NagelkerkeR2	0.00612997	NA	NA	6.01594e-78
Disease_outcome	HC1023	TTE chronic sinusitis	Binomial	Score development set (white British)	PRS	TjurR2	0.00134388	NA	NA	6.01594e-78
Disease_outcome	HC1023	TTE chronic sinusitis	Binomial	Score development set (white British)	Covariate-only model	ROC-AUC	0.551406	0.544623	0.55819	9.8181e-49
Disease_outcome	HC1023	TTE chronic sinusitis	Binomial	Score development set (white British)	Covariate-only model	NagelkerkeR2	0.00375086	NA	NA	9.8181e-49
Disease_outcome	HC1023	TTE chronic sinusitis	Binomial	Score development set (white British)	Covariate-only model	TjurR2	0.00079204	NA	NA	9.8181e-49
Disease_outcome	HC1023	TTE chronic sinusitis	Binomial	Score development set (white British)	Full model (PRS and Covariates)	ROC-AUC	0.566227	0.559469	0.572986	1.18328e-81
Disease_outcome	HC1023	TTE chronic sinusitis	Binomial	Score development set (white British)	Full model (PRS and Covariates)	NagelkerkeR2	0.00638564	NA	NA	1.18328e-81
Disease_outcome	HC1023	TTE chronic sinusitis	Binomial	Score development set (white British)	Full model (PRS and Covariates)	TjurR2	0.00136624	NA	NA	1.18328e-81
Disease_outcome	HC1023	TTE chronic sinusitis	Binomial	hold-out test set (white British)	PRS	ROC-AUC	0.512533	0.498622	0.526443	0.0559599
Disease_outcome	HC1023	TTE chronic sinusitis	Binomial	hold-out test set (white British)	PRS	NagelkerkeR2	0.00025862	NA	NA	0.0559599
Disease_outcome	HC1023	TTE chronic sinusitis	Binomial	hold-out test set (white British)	PRS	TjurR2	5.36863e-05	NA	NA	0.0559599
Disease_outcome	HC1023	TTE chronic sinusitis	Binomial	hold-out test set (white British)	Covariate-only model	ROC-AUC	0.537401	0.52375	0.551052	1.71391e-06
Disease_outcome	HC1023	TTE chronic sinusitis	Binomial	hold-out test set (white British)	Covariate-only model	NagelkerkeR2	0.00161559	NA	NA	1.71391e-06
Disease_outcome	HC1023	TTE chronic sinusitis	Binomial	hold-out test set (white British)	Covariate-only model	TjurR2	0.000328585	NA	NA	1.71391e-06
Disease_outcome	HC1023	TTE chronic sinusitis	Binomial	hold-out test set (white British)	Full model (PRS and Covariates)	ROC-AUC	0.539656	0.526067	0.553245	3.20089e-07
Disease_outcome	HC1023	TTE chronic sinusitis	Binomial	hold-out test set (white British)	Full model (PRS and Covariates)	NagelkerkeR2	0.00184455	NA	NA	3.20089e-07
Disease_outcome	HC1023	TTE chronic sinusitis	Binomial	hold-out test set (white British)	Full model (PRS and Covariates)	TjurR2	0.000373205	NA	NA	3.20089e-07
Disease_outcome	HC1023	TTE chronic sinusitis	Binomial	non-British white	PRS	ROC-AUC	0.498045	0.474826	0.521264	0.735708
Disease_outcome	HC1023	TTE chronic sinusitis	Binomial	non-British white	PRS	NagelkerkeR2	2.26982e-05	NA	NA	0.735708
Disease_outcome	HC1023	TTE chronic sinusitis	Binomial	non-British white	PRS	TjurR2	4.47362e-06	NA	NA	0.735708
Disease_outcome	HC1023	TTE chronic sinusitis	Binomial	non-British white	Covariate-only model	ROC-AUC	0.554454	0.531424	0.577484	3.92145e-06
Disease_outcome	HC1023	TTE chronic sinusitis	Binomial	non-British white	Covariate-only model	NagelkerkeR2	0.00430652	NA	NA	3.92145e-06
Disease_outcome	HC1023	TTE chronic sinusitis	Binomial	non-British white	Covariate-only model	TjurR2	0.000868977	NA	NA	3.92145e-06
Disease_outcome	HC1023	TTE chronic sinusitis	Binomial	non-British white	Full model (PRS and Covariates)	ROC-AUC	0.551093	0.527985	0.574202	1.29975e-05
Disease_outcome	HC1023	TTE chronic sinusitis	Binomial	non-British white	Full model (PRS and Covariates)	NagelkerkeR2	0.003835	NA	NA	1.29975e-05
Disease_outcome	HC1023	TTE chronic sinusitis	Binomial	non-British white	Full model (PRS and Covariates)	TjurR2	0.000769334	NA	NA	1.29975e-05
Disease_outcome	HC1023	TTE chronic sinusitis	Binomial	South Asian	PRS	ROC-AUC	0.497452	0.453339	0.541566	0.874071
Disease_outcome	HC1023	TTE chronic sinusitis	Binomial	South Asian	PRS	NagelkerkeR2	1.68462e-05	NA	NA	0.874071
Disease_outcome	HC1023	TTE chronic sinusitis	Binomial	South Asian	PRS	TjurR2	3.24742e-06	NA	NA	0.874071
Disease_outcome	HC1023	TTE chronic sinusitis	Binomial	South Asian	Covariate-only model	ROC-AUC	0.590168	0.547153	0.633183	7.1003e-05
Disease_outcome	HC1023	TTE chronic sinusitis	Binomial	South Asian	Covariate-only model	NagelkerkeR2	0.0108216	NA	NA	7.1003e-05
Disease_outcome	HC1023	TTE chronic sinusitis	Binomial	South Asian	Covariate-only model	TjurR2	0.00209465	NA	NA	7.1003e-05
Disease_outcome	HC1023	TTE chronic sinusitis	Binomial	South Asian	Full model (PRS and Covariates)	ROC-AUC	0.589173	0.546101	0.632245	7.41116e-05
Disease_outcome	HC1023	TTE chronic sinusitis	Binomial	South Asian	Full model (PRS and Covariates)	NagelkerkeR2	0.0107701	NA	NA	7.41116e-05
Disease_outcome	HC1023	TTE chronic sinusitis	Binomial	South Asian	Full model (PRS and Covariates)	TjurR2	0.00210432	NA	NA	7.41116e-05
Disease_outcome	HC1023	TTE chronic sinusitis	Binomial	African	PRS	ROC-AUC	0.460797	0.40421	0.517383	0.225364
Disease_outcome	HC1023	TTE chronic sinusitis	Binomial	African	PRS	NagelkerkeR2	0.00157575	NA	NA	0.225364
Disease_outcome	HC1023	TTE chronic sinusitis	Binomial	African	PRS	TjurR2	0.00021939	NA	NA	0.225364
Disease_outcome	HC1023	TTE chronic sinusitis	Binomial	African	Covariate-only model	ROC-AUC	0.562941	0.502925	0.622958	0.0146094
Disease_outcome	HC1023	TTE chronic sinusitis	Binomial	African	Covariate-only model	NagelkerkeR2	0.00571716	NA	NA	0.0146094
Disease_outcome	HC1023	TTE chronic sinusitis	Binomial	African	Covariate-only model	TjurR2	0.000899293	NA	NA	0.0146094
Disease_outcome	HC1023	TTE chronic sinusitis	Binomial	African	Full model (PRS and Covariates)	ROC-AUC	0.55698	0.496561	0.617398	0.0323946
Disease_outcome	HC1023	TTE chronic sinusitis	Binomial	African	Full model (PRS and Covariates)	NagelkerkeR2	0.00446924	NA	NA	0.0323946
Disease_outcome	HC1023	TTE chronic sinusitis	Binomial	African	Full model (PRS and Covariates)	TjurR2	0.000682274	NA	NA	0.0323946
Disease_outcome	HC1023	TTE chronic sinusitis	Binomial	East Asian	PRS	ROC-AUC	0.459162	0.349369	0.568955	0.378222
Disease_outcome	HC1023	TTE chronic sinusitis	Binomial	East Asian	PRS	NagelkerkeR2	0.00267593	NA	NA	0.378222
Disease_outcome	HC1023	TTE chronic sinusitis	Binomial	East Asian	PRS	TjurR2	0.000508986	NA	NA	0.378222
Disease_outcome	HC1023	TTE chronic sinusitis	Binomial	East Asian	Covariate-only model	ROC-AUC	0.636831	0.540113	0.733549	0.00690959
Disease_outcome	HC1023	TTE chronic sinusitis	Binomial	East Asian	Covariate-only model	NagelkerkeR2	0.0342649	NA	NA	0.00690959
Disease_outcome	HC1023	TTE chronic sinusitis	Binomial	East Asian	Covariate-only model	TjurR2	0.00574408	NA	NA	0.00690959
Disease_outcome	HC1023	TTE chronic sinusitis	Binomial	East Asian	Full model (PRS and Covariates)	ROC-AUC	0.633934	0.538027	0.729841	0.00828324
Disease_outcome	HC1023	TTE chronic sinusitis	Binomial	East Asian	Full model (PRS and Covariates)	NagelkerkeR2	0.0325628	NA	NA	0.00828324
Disease_outcome	HC1023	TTE chronic sinusitis	Binomial	East Asian	Full model (PRS and Covariates)	TjurR2	0.00531927	NA	NA	0.00828324
Disease_outcome	HC1024	TTE nasal polyp	Binomial	Score development set (white British)	PRS	ROC-AUC	0.710242	0.702269	0.718215	0
Disease_outcome	HC1024	TTE nasal polyp	Binomial	Score development set (white British)	PRS	NagelkerkeR2	0.06273	NA	NA	0
Disease_outcome	HC1024	TTE nasal polyp	Binomial	Score development set (white British)	PRS	TjurR2	0.0123624	NA	NA	0
Disease_outcome	HC1024	TTE nasal polyp	Binomial	Score development set (white British)	Covariate-only model	ROC-AUC	0.623393	0.614864	0.631923	3.77863e-157
Disease_outcome	HC1024	TTE nasal polyp	Binomial	Score development set (white British)	Covariate-only model	NagelkerkeR2	0.0191179	NA	NA	3.77863e-157
Disease_outcome	HC1024	TTE nasal polyp	Binomial	Score development set (white British)	Covariate-only model	TjurR2	0.00284183	NA	NA	3.77863e-157
Disease_outcome	HC1024	TTE nasal polyp	Binomial	Score development set (white British)	Full model (PRS and Covariates)	ROC-AUC	0.717934	0.710036	0.725833	0
Disease_outcome	HC1024	TTE nasal polyp	Binomial	Score development set (white British)	Full model (PRS and Covariates)	NagelkerkeR2	0.0686843	NA	NA	0
Disease_outcome	HC1024	TTE nasal polyp	Binomial	Score development set (white British)	Full model (PRS and Covariates)	TjurR2	0.0133781	NA	NA	0
Disease_outcome	HC1024	TTE nasal polyp	Binomial	hold-out test set (white British)	PRS	ROC-AUC	0.62534	0.60798	0.6427	2.73262e-42
Disease_outcome	HC1024	TTE nasal polyp	Binomial	hold-out test set (white British)	PRS	NagelkerkeR2	0.0196363	NA	NA	2.73262e-42
Disease_outcome	HC1024	TTE nasal polyp	Binomial	hold-out test set (white British)	PRS	TjurR2	0.00292542	NA	NA	2.73262e-42
Disease_outcome	HC1024	TTE nasal polyp	Binomial	hold-out test set (white British)	Covariate-only model	ROC-AUC	0.633782	0.616286	0.651277	6.64422e-46
Disease_outcome	HC1024	TTE nasal polyp	Binomial	hold-out test set (white British)	Covariate-only model	NagelkerkeR2	0.022504	NA	NA	6.64422e-46
Disease_outcome	HC1024	TTE nasal polyp	Binomial	hold-out test set (white British)	Covariate-only model	TjurR2	0.00330194	NA	NA	6.64422e-46
Disease_outcome	HC1024	TTE nasal polyp	Binomial	hold-out test set (white British)	Full model (PRS and Covariates)	ROC-AUC	0.676062	0.659376	0.692747	1.50598e-84
Disease_outcome	HC1024	TTE nasal polyp	Binomial	hold-out test set (white British)	Full model (PRS and Covariates)	NagelkerkeR2	0.0417295	NA	NA	1.50598e-84
Disease_outcome	HC1024	TTE nasal polyp	Binomial	hold-out test set (white British)	Full model (PRS and Covariates)	TjurR2	0.00685819	NA	NA	1.50598e-84
Disease_outcome	HC1024	TTE nasal polyp	Binomial	non-British white	PRS	ROC-AUC	0.626099	0.595023	0.657176	1.06253e-14
Disease_outcome	HC1024	TTE nasal polyp	Binomial	non-British white	PRS	NagelkerkeR2	0.0183009	NA	NA	1.06253e-14
Disease_outcome	HC1024	TTE nasal polyp	Binomial	non-British white	PRS	TjurR2	0.00257908	NA	NA	1.06253e-14
Disease_outcome	HC1024	TTE nasal polyp	Binomial	non-British white	Covariate-only model	ROC-AUC	0.619245	0.58898	0.64951	2.32624e-13
Disease_outcome	HC1024	TTE nasal polyp	Binomial	non-British white	Covariate-only model	NagelkerkeR2	0.0173964	NA	NA	2.32624e-13
Disease_outcome	HC1024	TTE nasal polyp	Binomial	non-British white	Covariate-only model	TjurR2	0.00237861	NA	NA	2.32624e-13
Disease_outcome	HC1024	TTE nasal polyp	Binomial	non-British white	Full model (PRS and Covariates)	ROC-AUC	0.662235	0.633076	0.691395	6.47755e-25
Disease_outcome	HC1024	TTE nasal polyp	Binomial	non-British white	Full model (PRS and Covariates)	NagelkerkeR2	0.0338201	NA	NA	6.47755e-25
Disease_outcome	HC1024	TTE nasal polyp	Binomial	non-British white	Full model (PRS and Covariates)	TjurR2	0.00509155	NA	NA	6.47755e-25
Disease_outcome	HC1024	TTE nasal polyp	Binomial	South Asian	PRS	ROC-AUC	0.610368	0.550838	0.669897	0.000534351
Disease_outcome	HC1024	TTE nasal polyp	Binomial	South Asian	PRS	NagelkerkeR2	0.0138291	NA	NA	0.000534351
Disease_outcome	HC1024	TTE nasal polyp	Binomial	South Asian	PRS	TjurR2	0.00159106	NA	NA	0.000534351
Disease_outcome	HC1024	TTE nasal polyp	Binomial	South Asian	Covariate-only model	ROC-AUC	0.67263	0.616844	0.728416	3.18198e-07
Disease_outcome	HC1024	TTE nasal polyp	Binomial	South Asian	Covariate-only model	NagelkerkeR2	0.0348998	NA	NA	3.18198e-07
Disease_outcome	HC1024	TTE nasal polyp	Binomial	South Asian	Covariate-only model	TjurR2	0.00385671	NA	NA	3.18198e-07
Disease_outcome	HC1024	TTE nasal polyp	Binomial	South Asian	Full model (PRS and Covariates)	ROC-AUC	0.689766	0.633691	0.745841	1.52075e-09
Disease_outcome	HC1024	TTE nasal polyp	Binomial	South Asian	Full model (PRS and Covariates)	NagelkerkeR2	0.0472121	NA	NA	1.52075e-09
Disease_outcome	HC1024	TTE nasal polyp	Binomial	South Asian	Full model (PRS and Covariates)	TjurR2	0.00625276	NA	NA	1.52075e-09
Disease_outcome	HC1024	TTE nasal polyp	Binomial	African	PRS	ROC-AUC	0.489538	0.391832	0.587245	0.513918
Disease_outcome	HC1024	TTE nasal polyp	Binomial	African	PRS	NagelkerkeR2	0.000909213	NA	NA	0.513918
Disease_outcome	HC1024	TTE nasal polyp	Binomial	African	PRS	TjurR2	7.02115e-05	NA	NA	0.513918
Disease_outcome	HC1024	TTE nasal polyp	Binomial	African	Covariate-only model	ROC-AUC	0.6436	0.554526	0.732674	0.00416286
Disease_outcome	HC1024	TTE nasal polyp	Binomial	African	Covariate-only model	NagelkerkeR2	0.017492	NA	NA	0.00416286
Disease_outcome	HC1024	TTE nasal polyp	Binomial	African	Covariate-only model	TjurR2	0.00121401	NA	NA	0.00416286
Disease_outcome	HC1024	TTE nasal polyp	Binomial	African	Full model (PRS and Covariates)	ROC-AUC	0.592407	0.499671	0.685144	0.0372205
Disease_outcome	HC1024	TTE nasal polyp	Binomial	African	Full model (PRS and Covariates)	NagelkerkeR2	0.00952148	NA	NA	0.0372205
Disease_outcome	HC1024	TTE nasal polyp	Binomial	African	Full model (PRS and Covariates)	TjurR2	0.00065231	NA	NA	0.0372205
Disease_outcome	HC1024	TTE nasal polyp	Binomial	East Asian	PRS	ROC-AUC	0.68691	0.490334	0.883487	0.116318
Disease_outcome	HC1024	TTE nasal polyp	Binomial	East Asian	PRS	NagelkerkeR2	0.024548	NA	NA	0.116318
Disease_outcome	HC1024	TTE nasal polyp	Binomial	East Asian	PRS	TjurR2	0.00132722	NA	NA	0.116318
Disease_outcome	HC1024	TTE nasal polyp	Binomial	East Asian	Covariate-only model	ROC-AUC	0.743662	0.558872	0.928451	0.00239034
Disease_outcome	HC1024	TTE nasal polyp	Binomial	East Asian	Covariate-only model	NagelkerkeR2	0.102543	NA	NA	0.00239034
Disease_outcome	HC1024	TTE nasal polyp	Binomial	East Asian	Covariate-only model	TjurR2	0.0137663	NA	NA	0.00239034
Disease_outcome	HC1024	TTE nasal polyp	Binomial	East Asian	Full model (PRS and Covariates)	ROC-AUC	0.793042	0.657733	0.928352	0.000888745
Disease_outcome	HC1024	TTE nasal polyp	Binomial	East Asian	Full model (PRS and Covariates)	NagelkerkeR2	0.121467	NA	NA	0.000888745
Disease_outcome	HC1024	TTE nasal polyp	Binomial	East Asian	Full model (PRS and Covariates)	TjurR2	0.0172179	NA	NA	0.000888745
Disease_outcome	HC1027	TTE peritonsillar abscess	Binomial	Score development set (white British)	PRS	ROC-AUC	0.571709	0.545642	0.597776	3.55437e-08
Disease_outcome	HC1027	TTE peritonsillar abscess	Binomial	Score development set (white British)	PRS	NagelkerkeR2	0.00444192	NA	NA	3.55437e-08
Disease_outcome	HC1027	TTE peritonsillar abscess	Binomial	Score development set (white British)	PRS	TjurR2	0.000116201	NA	NA	3.55437e-08
Disease_outcome	HC1027	TTE peritonsillar abscess	Binomial	Score development set (white British)	Covariate-only model	ROC-AUC	0.659838	0.635995	0.68368	1.86005e-35
Disease_outcome	HC1027	TTE peritonsillar abscess	Binomial	Score development set (white British)	Covariate-only model	NagelkerkeR2	0.0227015	NA	NA	1.86005e-35
Disease_outcome	HC1027	TTE peritonsillar abscess	Binomial	Score development set (white British)	Covariate-only model	TjurR2	0.000651486	NA	NA	1.86005e-35
Disease_outcome	HC1027	TTE peritonsillar abscess	Binomial	Score development set (white British)	Full model (PRS and Covariates)	ROC-AUC	0.665076	0.641499	0.688653	1.58371e-37
Disease_outcome	HC1027	TTE peritonsillar abscess	Binomial	Score development set (white British)	Full model (PRS and Covariates)	NagelkerkeR2	0.0241271	NA	NA	1.58371e-37
Disease_outcome	HC1027	TTE peritonsillar abscess	Binomial	Score development set (white British)	Full model (PRS and Covariates)	TjurR2	0.000693904	NA	NA	1.58371e-37
Disease_outcome	HC1027	TTE peritonsillar abscess	Binomial	hold-out test set (white British)	PRS	ROC-AUC	0.446008	0.387526	0.504491	0.0841695
Disease_outcome	HC1027	TTE peritonsillar abscess	Binomial	hold-out test set (white British)	PRS	NagelkerkeR2	0.00211748	NA	NA	0.0841695
Disease_outcome	HC1027	TTE peritonsillar abscess	Binomial	hold-out test set (white British)	PRS	TjurR2	4.4855e-05	NA	NA	0.0841695
Disease_outcome	HC1027	TTE peritonsillar abscess	Binomial	hold-out test set (white British)	Covariate-only model	ROC-AUC	0.649767	0.591118	0.708417	3.12229e-08
Disease_outcome	HC1027	TTE peritonsillar abscess	Binomial	hold-out test set (white British)	Covariate-only model	NagelkerkeR2	0.0215063	NA	NA	3.12229e-08
Disease_outcome	HC1027	TTE peritonsillar abscess	Binomial	hold-out test set (white British)	Covariate-only model	TjurR2	0.000564842	NA	NA	3.12229e-08
Disease_outcome	HC1027	TTE peritonsillar abscess	Binomial	hold-out test set (white British)	Full model (PRS and Covariates)	ROC-AUC	0.646054	0.587474	0.704634	7.11486e-08
Disease_outcome	HC1027	TTE peritonsillar abscess	Binomial	hold-out test set (white British)	Full model (PRS and Covariates)	NagelkerkeR2	0.0203613	NA	NA	7.11486e-08
Disease_outcome	HC1027	TTE peritonsillar abscess	Binomial	hold-out test set (white British)	Full model (PRS and Covariates)	TjurR2	0.000529095	NA	NA	7.11486e-08
Disease_outcome	HC1027	TTE peritonsillar abscess	Binomial	non-British white	PRS	ROC-AUC	0.469826	0.388651	0.551	0.451396
Disease_outcome	HC1027	TTE peritonsillar abscess	Binomial	non-British white	PRS	NagelkerkeR2	0.000912813	NA	NA	0.451396
Disease_outcome	HC1027	TTE peritonsillar abscess	Binomial	non-British white	PRS	TjurR2	2.21405e-05	NA	NA	0.451396
Disease_outcome	HC1027	TTE peritonsillar abscess	Binomial	non-British white	Covariate-only model	ROC-AUC	0.665726	0.572035	0.759417	7.81446e-07
Disease_outcome	HC1027	TTE peritonsillar abscess	Binomial	non-British white	Covariate-only model	NagelkerkeR2	0.034153	NA	NA	7.81446e-07
Disease_outcome	HC1027	TTE peritonsillar abscess	Binomial	non-British white	Covariate-only model	TjurR2	0.00147546	NA	NA	7.81446e-07
Disease_outcome	HC1027	TTE peritonsillar abscess	Binomial	non-British white	Full model (PRS and Covariates)	ROC-AUC	0.664053	0.570175	0.757932	1.12126e-06
Disease_outcome	HC1027	TTE peritonsillar abscess	Binomial	non-British white	Full model (PRS and Covariates)	NagelkerkeR2	0.033378	NA	NA	1.12126e-06
Disease_outcome	HC1027	TTE peritonsillar abscess	Binomial	non-British white	Full model (PRS and Covariates)	TjurR2	0.001441	NA	NA	1.12126e-06
Disease_outcome	HC1027	TTE peritonsillar abscess	Binomial	African	PRS	ROC-AUC	0.55036	0.361988	0.738732	0.404925
Disease_outcome	HC1027	TTE peritonsillar abscess	Binomial	African	PRS	NagelkerkeR2	0.0042338	NA	NA	0.404925
Disease_outcome	HC1027	TTE peritonsillar abscess	Binomial	African	PRS	TjurR2	0.000109641	NA	NA	0.404925
Disease_outcome	HC1027	TTE peritonsillar abscess	Binomial	African	Covariate-only model	ROC-AUC	0.661929	0.522779	0.80108	0.0255136
Disease_outcome	HC1027	TTE peritonsillar abscess	Binomial	African	Covariate-only model	NagelkerkeR2	0.0278167	NA	NA	0.0255136
Disease_outcome	HC1027	TTE peritonsillar abscess	Binomial	African	Covariate-only model	TjurR2	0.000714269	NA	NA	0.0255136
Disease_outcome	HC1027	TTE peritonsillar abscess	Binomial	African	Full model (PRS and Covariates)	ROC-AUC	0.668895	0.532698	0.805093	0.0218872
Disease_outcome	HC1027	TTE peritonsillar abscess	Binomial	African	Full model (PRS and Covariates)	NagelkerkeR2	0.0291215	NA	NA	0.0218872
Disease_outcome	HC1027	TTE peritonsillar abscess	Binomial	African	Full model (PRS and Covariates)	TjurR2	0.00072803	NA	NA	0.0218872
Disease_outcome	HC1027	TTE peritonsillar abscess	Binomial	South Asian	PRS	ROC-AUC	0.32029	0.0949342	0.545645	0.0377949
Disease_outcome	HC1027	TTE peritonsillar abscess	Binomial	South Asian	PRS	NagelkerkeR2	0.0382412	NA	NA	0.0377949
Disease_outcome	HC1027	TTE peritonsillar abscess	Binomial	South Asian	PRS	TjurR2	0.00101012	NA	NA	0.0377949
Disease_outcome	HC1027	TTE peritonsillar abscess	Binomial	South Asian	Covariate-only model	ROC-AUC	0.826521	0.665258	0.987784	0.000561809
Disease_outcome	HC1027	TTE peritonsillar abscess	Binomial	South Asian	Covariate-only model	NagelkerkeR2	0.105317	NA	NA	0.000561809
Disease_outcome	HC1027	TTE peritonsillar abscess	Binomial	South Asian	Covariate-only model	TjurR2	0.00342882	NA	NA	0.000561809
Disease_outcome	HC1027	TTE peritonsillar abscess	Binomial	South Asian	Full model (PRS and Covariates)	ROC-AUC	0.822734	0.657692	0.987776	0.000715283
Disease_outcome	HC1027	TTE peritonsillar abscess	Binomial	South Asian	Full model (PRS and Covariates)	NagelkerkeR2	0.101207	NA	NA	0.000715283
Disease_outcome	HC1027	TTE peritonsillar abscess	Binomial	South Asian	Full model (PRS and Covariates)	TjurR2	0.00306623	NA	NA	0.000715283
Disease_outcome	HC1027	TTE peritonsillar abscess	Binomial	East Asian	PRS	ROC-AUC	0.16319	0	0.411375	0.110815
Disease_outcome	HC1027	TTE peritonsillar abscess	Binomial	East Asian	PRS	NagelkerkeR2	0.0960615	NA	NA	0.110815
Disease_outcome	HC1027	TTE peritonsillar abscess	Binomial	East Asian	PRS	TjurR2	0.00191775	NA	NA	0.110815
Disease_outcome	HC1027	TTE peritonsillar abscess	Binomial	East Asian	Covariate-only model	ROC-AUC	0.951234	0.895303	1	0.126018
Disease_outcome	HC1027	TTE peritonsillar abscess	Binomial	East Asian	Covariate-only model	NagelkerkeR2	0.235646	NA	NA	0.126018
Disease_outcome	HC1027	TTE peritonsillar abscess	Binomial	East Asian	Covariate-only model	TjurR2	0.0067306	NA	NA	0.126018
Disease_outcome	HC1027	TTE peritonsillar abscess	Binomial	East Asian	Full model (PRS and Covariates)	ROC-AUC	0.947709	0.890583	1	0.134743
Disease_outcome	HC1027	TTE peritonsillar abscess	Binomial	East Asian	Full model (PRS and Covariates)	NagelkerkeR2	0.230722	NA	NA	0.134743
Disease_outcome	HC1027	TTE peritonsillar abscess	Binomial	East Asian	Full model (PRS and Covariates)	TjurR2	0.00644596	NA	NA	0.134743
Disease_outcome	HC1028	TTE chronic laryngitis and laryngotracheitis	Binomial	Score development set (white British)	PRS	ROC-AUC	0.689854	0.660678	0.719029	3.57453e-34
Disease_outcome	HC1028	TTE chronic laryngitis and laryngotracheitis	Binomial	Score development set (white British)	PRS	NagelkerkeR2	0.0309353	NA	NA	3.57453e-34
Disease_outcome	HC1028	TTE chronic laryngitis and laryngotracheitis	Binomial	Score development set (white British)	PRS	TjurR2	0.000676012	NA	NA	3.57453e-34
Disease_outcome	HC1028	TTE chronic laryngitis and laryngotracheitis	Binomial	Score development set (white British)	Covariate-only model	ROC-AUC	0.601874	0.573546	0.630203	3.06162e-09
Disease_outcome	HC1028	TTE chronic laryngitis and laryngotracheitis	Binomial	Score development set (white British)	Covariate-only model	NagelkerkeR2	0.00740451	NA	NA	3.06162e-09
Disease_outcome	HC1028	TTE chronic laryngitis and laryngotracheitis	Binomial	Score development set (white British)	Covariate-only model	TjurR2	0.000117724	NA	NA	3.06162e-09
Disease_outcome	HC1028	TTE chronic laryngitis and laryngotracheitis	Binomial	Score development set (white British)	Full model (PRS and Covariates)	ROC-AUC	0.679351	0.651647	0.707055	7.54809e-27
Disease_outcome	HC1028	TTE chronic laryngitis and laryngotracheitis	Binomial	Score development set (white British)	Full model (PRS and Covariates)	NagelkerkeR2	0.024435	NA	NA	7.54809e-27
Disease_outcome	HC1028	TTE chronic laryngitis and laryngotracheitis	Binomial	Score development set (white British)	Full model (PRS and Covariates)	TjurR2	0.000442867	NA	NA	7.54809e-27
Disease_outcome	HC1028	TTE chronic laryngitis and laryngotracheitis	Binomial	hold-out test set (white British)	PRS	ROC-AUC	0.443868	0.382204	0.505532	0.139103
Disease_outcome	HC1028	TTE chronic laryngitis and laryngotracheitis	Binomial	hold-out test set (white British)	PRS	NagelkerkeR2	0.00183007	NA	NA	0.139103
Disease_outcome	HC1028	TTE chronic laryngitis and laryngotracheitis	Binomial	hold-out test set (white British)	PRS	TjurR2	3.15815e-05	NA	NA	0.139103
Disease_outcome	HC1028	TTE chronic laryngitis and laryngotracheitis	Binomial	hold-out test set (white British)	Covariate-only model	ROC-AUC	0.47418	0.411471	0.536888	0.399454
Disease_outcome	HC1028	TTE chronic laryngitis and laryngotracheitis	Binomial	hold-out test set (white British)	Covariate-only model	NagelkerkeR2	0.000590566	NA	NA	0.399454
Disease_outcome	HC1028	TTE chronic laryngitis and laryngotracheitis	Binomial	hold-out test set (white British)	Covariate-only model	TjurR2	9.72315e-06	NA	NA	0.399454
Disease_outcome	HC1028	TTE chronic laryngitis and laryngotracheitis	Binomial	hold-out test set (white British)	Full model (PRS and Covariates)	ROC-AUC	0.455472	0.394628	0.516316	0.158276
Disease_outcome	HC1028	TTE chronic laryngitis and laryngotracheitis	Binomial	hold-out test set (white British)	Full model (PRS and Covariates)	NagelkerkeR2	0.0016561	NA	NA	0.158276
Disease_outcome	HC1028	TTE chronic laryngitis and laryngotracheitis	Binomial	hold-out test set (white British)	Full model (PRS and Covariates)	TjurR2	2.73151e-05	NA	NA	0.158276
Disease_outcome	HC1028	TTE chronic laryngitis and laryngotracheitis	Binomial	non-British white	PRS	ROC-AUC	0.574719	0.462312	0.687126	0.128359
Disease_outcome	HC1028	TTE chronic laryngitis and laryngotracheitis	Binomial	non-British white	PRS	NagelkerkeR2	0.00515908	NA	NA	0.128359
Disease_outcome	HC1028	TTE chronic laryngitis and laryngotracheitis	Binomial	non-British white	PRS	TjurR2	0.000104492	NA	NA	0.128359
Disease_outcome	HC1028	TTE chronic laryngitis and laryngotracheitis	Binomial	non-British white	Covariate-only model	ROC-AUC	0.664632	0.562757	0.766507	0.000515034
Disease_outcome	HC1028	TTE chronic laryngitis and laryngotracheitis	Binomial	non-British white	Covariate-only model	NagelkerkeR2	0.0285788	NA	NA	0.000515034
Disease_outcome	HC1028	TTE chronic laryngitis and laryngotracheitis	Binomial	non-British white	Covariate-only model	TjurR2	0.000782477	NA	NA	0.000515034
Disease_outcome	HC1028	TTE chronic laryngitis and laryngotracheitis	Binomial	non-British white	Full model (PRS and Covariates)	ROC-AUC	0.665767	0.558697	0.772837	0.000179559
Disease_outcome	HC1028	TTE chronic laryngitis and laryngotracheitis	Binomial	non-British white	Full model (PRS and Covariates)	NagelkerkeR2	0.033091	NA	NA	0.000179559
Disease_outcome	HC1028	TTE chronic laryngitis and laryngotracheitis	Binomial	non-British white	Full model (PRS and Covariates)	TjurR2	0.00105292	NA	NA	0.000179559
Disease_outcome	HC1028	TTE chronic laryngitis and laryngotracheitis	Binomial	South Asian	PRS	ROC-AUC	0.531383	0.375883	0.686883	0.832318
Disease_outcome	HC1028	TTE chronic laryngitis and laryngotracheitis	Binomial	South Asian	PRS	NagelkerkeR2	0.00053875	NA	NA	0.832318
Disease_outcome	HC1028	TTE chronic laryngitis and laryngotracheitis	Binomial	South Asian	PRS	TjurR2	3.46722e-06	NA	NA	0.832318
Disease_outcome	HC1028	TTE chronic laryngitis and laryngotracheitis	Binomial	South Asian	Covariate-only model	ROC-AUC	0.902147	0.807424	0.99687	0.000256067
Disease_outcome	HC1028	TTE chronic laryngitis and laryngotracheitis	Binomial	South Asian	Covariate-only model	NagelkerkeR2	0.18931	NA	NA	0.000256067
Disease_outcome	HC1028	TTE chronic laryngitis and laryngotracheitis	Binomial	South Asian	Covariate-only model	TjurR2	0.00943578	NA	NA	0.000256067
Disease_outcome	HC1028	TTE chronic laryngitis and laryngotracheitis	Binomial	South Asian	Full model (PRS and Covariates)	ROC-AUC	0.899847	0.805541	0.994152	0.000252366
Disease_outcome	HC1028	TTE chronic laryngitis and laryngotracheitis	Binomial	South Asian	Full model (PRS and Covariates)	NagelkerkeR2	0.188455	NA	NA	0.000252366
Disease_outcome	HC1028	TTE chronic laryngitis and laryngotracheitis	Binomial	South Asian	Full model (PRS and Covariates)	TjurR2	0.0101024	NA	NA	0.000252366
Disease_outcome	HC1028	TTE chronic laryngitis and laryngotracheitis	Binomial	African	PRS	ROC-AUC	0.580947	0.258678	0.903215	0.682129
Disease_outcome	HC1028	TTE chronic laryngitis and laryngotracheitis	Binomial	African	PRS	NagelkerkeR2	0.0032613	NA	NA	0.682129
Disease_outcome	HC1028	TTE chronic laryngitis and laryngotracheitis	Binomial	African	PRS	TjurR2	1.88307e-05	NA	NA	0.682129
Disease_outcome	HC1028	TTE chronic laryngitis and laryngotracheitis	Binomial	African	Covariate-only model	ROC-AUC	0.823529	0.613357	1	0.00628678
Disease_outcome	HC1028	TTE chronic laryngitis and laryngotracheitis	Binomial	African	Covariate-only model	NagelkerkeR2	0.158109	NA	NA	0.00628678
Disease_outcome	HC1028	TTE chronic laryngitis and laryngotracheitis	Binomial	African	Covariate-only model	TjurR2	0.00560756	NA	NA	0.00628678
Disease_outcome	HC1028	TTE chronic laryngitis and laryngotracheitis	Binomial	African	Full model (PRS and Covariates)	ROC-AUC	0.831177	0.606252	1	0.00557287
Disease_outcome	HC1028	TTE chronic laryngitis and laryngotracheitis	Binomial	African	Full model (PRS and Covariates)	NagelkerkeR2	0.161743	NA	NA	0.00557287
Disease_outcome	HC1028	TTE chronic laryngitis and laryngotracheitis	Binomial	African	Full model (PRS and Covariates)	TjurR2	0.0062171	NA	NA	0.00557287
Disease_outcome	HC1028	TTE chronic laryngitis and laryngotracheitis	Binomial	East Asian	PRS	ROC-AUC	0.25235	0	0.573437	0.283198
Disease_outcome	HC1028	TTE chronic laryngitis and laryngotracheitis	Binomial	East Asian	PRS	NagelkerkeR2	0.0372171	NA	NA	0.283198
Disease_outcome	HC1028	TTE chronic laryngitis and laryngotracheitis	Binomial	East Asian	PRS	TjurR2	0.000534585	NA	NA	0.283198
Disease_outcome	HC1028	TTE chronic laryngitis and laryngotracheitis	Binomial	East Asian	Covariate-only model	ROC-AUC	0.975911	0.947609	1	0.0181409
Disease_outcome	HC1028	TTE chronic laryngitis and laryngotracheitis	Binomial	East Asian	Covariate-only model	NagelkerkeR2	0.304444	NA	NA	0.0181409
Disease_outcome	HC1028	TTE chronic laryngitis and laryngotracheitis	Binomial	East Asian	Covariate-only model	TjurR2	0.0145827	NA	NA	0.0181409
Disease_outcome	HC1028	TTE chronic laryngitis and laryngotracheitis	Binomial	East Asian	Full model (PRS and Covariates)	ROC-AUC	0.974442	0.947746	1	0.0189075
Disease_outcome	HC1028	TTE chronic laryngitis and laryngotracheitis	Binomial	East Asian	Full model (PRS and Covariates)	NagelkerkeR2	0.286691	NA	NA	0.0189075
Disease_outcome	HC1028	TTE chronic laryngitis and laryngotracheitis	Binomial	East Asian	Full model (PRS and Covariates)	TjurR2	0.0115917	NA	NA	0.0189075
Disease_outcome	HC1029	TTE diseases of vocal cords and larynx, not elsewhere classified	Binomial	Score development set (white British)	PRS	ROC-AUC	0.519308	0.506556	0.532061	0.00126833
Disease_outcome	HC1029	TTE diseases of vocal cords and larynx, not elsewhere classified	Binomial	Score development set (white British)	PRS	NagelkerkeR2	0.000533154	NA	NA	0.00126833
Disease_outcome	HC1029	TTE diseases of vocal cords and larynx, not elsewhere classified	Binomial	Score development set (white British)	PRS	TjurR2	3.89754e-05	NA	NA	0.00126833
Disease_outcome	HC1029	TTE diseases of vocal cords and larynx, not elsewhere classified	Binomial	Score development set (white British)	Covariate-only model	ROC-AUC	0.601649	0.587879	0.61542	4.24879e-47
Disease_outcome	HC1029	TTE diseases of vocal cords and larynx, not elsewhere classified	Binomial	Score development set (white British)	Covariate-only model	NagelkerkeR2	0.0110158	NA	NA	4.24879e-47
Disease_outcome	HC1029	TTE diseases of vocal cords and larynx, not elsewhere classified	Binomial	Score development set (white British)	Covariate-only model	TjurR2	0.000822459	NA	NA	4.24879e-47
Disease_outcome	HC1029	TTE diseases of vocal cords and larynx, not elsewhere classified	Binomial	Score development set (white British)	Full model (PRS and Covariates)	ROC-AUC	0.601824	0.588059	0.61559	2.87777e-47
Disease_outcome	HC1029	TTE diseases of vocal cords and larynx, not elsewhere classified	Binomial	Score development set (white British)	Full model (PRS and Covariates)	NagelkerkeR2	0.0110575	NA	NA	2.87777e-47
Disease_outcome	HC1029	TTE diseases of vocal cords and larynx, not elsewhere classified	Binomial	Score development set (white British)	Full model (PRS and Covariates)	TjurR2	0.000825619	NA	NA	2.87777e-47
Disease_outcome	HC1029	TTE diseases of vocal cords and larynx, not elsewhere classified	Binomial	hold-out test set (white British)	PRS	ROC-AUC	0.511402	0.485559	0.537245	0.347805
Disease_outcome	HC1029	TTE diseases of vocal cords and larynx, not elsewhere classified	Binomial	hold-out test set (white British)	PRS	NagelkerkeR2	0.000187249	NA	NA	0.347805
Disease_outcome	HC1029	TTE diseases of vocal cords and larynx, not elsewhere classified	Binomial	hold-out test set (white British)	PRS	TjurR2	1.3172e-05	NA	NA	0.347805
Disease_outcome	HC1029	TTE diseases of vocal cords and larynx, not elsewhere classified	Binomial	hold-out test set (white British)	Covariate-only model	ROC-AUC	0.580975	0.553107	0.608843	1.3483e-09
Disease_outcome	HC1029	TTE diseases of vocal cords and larynx, not elsewhere classified	Binomial	hold-out test set (white British)	Covariate-only model	NagelkerkeR2	0.00799059	NA	NA	1.3483e-09
Disease_outcome	HC1029	TTE diseases of vocal cords and larynx, not elsewhere classified	Binomial	hold-out test set (white British)	Covariate-only model	TjurR2	0.000590057	NA	NA	1.3483e-09
Disease_outcome	HC1029	TTE diseases of vocal cords and larynx, not elsewhere classified	Binomial	hold-out test set (white British)	Full model (PRS and Covariates)	ROC-AUC	0.581148	0.553275	0.60902	1.28223e-09
Disease_outcome	HC1029	TTE diseases of vocal cords and larynx, not elsewhere classified	Binomial	hold-out test set (white British)	Full model (PRS and Covariates)	NagelkerkeR2	0.00801214	NA	NA	1.28223e-09
Disease_outcome	HC1029	TTE diseases of vocal cords and larynx, not elsewhere classified	Binomial	hold-out test set (white British)	Full model (PRS and Covariates)	TjurR2	0.000591536	NA	NA	1.28223e-09
Disease_outcome	HC1029	TTE diseases of vocal cords and larynx, not elsewhere classified	Binomial	non-British white	PRS	ROC-AUC	0.497354	0.45913	0.535578	0.888415
Disease_outcome	HC1029	TTE diseases of vocal cords and larynx, not elsewhere classified	Binomial	non-British white	PRS	NagelkerkeR2	9.825e-06	NA	NA	0.888415
Disease_outcome	HC1029	TTE diseases of vocal cords and larynx, not elsewhere classified	Binomial	non-British white	PRS	TjurR2	7.9062e-07	NA	NA	0.888415
Disease_outcome	HC1029	TTE diseases of vocal cords and larynx, not elsewhere classified	Binomial	non-British white	Covariate-only model	ROC-AUC	0.650923	0.610124	0.691721	1.77465e-11
Disease_outcome	HC1029	TTE diseases of vocal cords and larynx, not elsewhere classified	Binomial	non-British white	Covariate-only model	NagelkerkeR2	0.0236993	NA	NA	1.77465e-11
Disease_outcome	HC1029	TTE diseases of vocal cords and larynx, not elsewhere classified	Binomial	non-British white	Covariate-only model	TjurR2	0.00206192	NA	NA	1.77465e-11
Disease_outcome	HC1029	TTE diseases of vocal cords and larynx, not elsewhere classified	Binomial	non-British white	Full model (PRS and Covariates)	ROC-AUC	0.650909	0.610094	0.691724	1.77711e-11
Disease_outcome	HC1029	TTE diseases of vocal cords and larynx, not elsewhere classified	Binomial	non-British white	Full model (PRS and Covariates)	NagelkerkeR2	0.0236976	NA	NA	1.77711e-11
Disease_outcome	HC1029	TTE diseases of vocal cords and larynx, not elsewhere classified	Binomial	non-British white	Full model (PRS and Covariates)	TjurR2	0.00206301	NA	NA	1.77711e-11
Disease_outcome	HC1029	TTE diseases of vocal cords and larynx, not elsewhere classified	Binomial	African	PRS	ROC-AUC	0.526457	0.444654	0.60826	0.497169
Disease_outcome	HC1029	TTE diseases of vocal cords and larynx, not elsewhere classified	Binomial	African	PRS	NagelkerkeR2	0.000934632	NA	NA	0.497169
Disease_outcome	HC1029	TTE diseases of vocal cords and larynx, not elsewhere classified	Binomial	African	PRS	TjurR2	7.10213e-05	NA	NA	0.497169
Disease_outcome	HC1029	TTE diseases of vocal cords and larynx, not elsewhere classified	Binomial	African	Covariate-only model	ROC-AUC	0.612642	0.522749	0.702536	0.0145735
Disease_outcome	HC1029	TTE diseases of vocal cords and larynx, not elsewhere classified	Binomial	African	Covariate-only model	NagelkerkeR2	0.0121678	NA	NA	0.0145735
Disease_outcome	HC1029	TTE diseases of vocal cords and larynx, not elsewhere classified	Binomial	African	Covariate-only model	TjurR2	0.00063964	NA	NA	0.0145735
Disease_outcome	HC1029	TTE diseases of vocal cords and larynx, not elsewhere classified	Binomial	African	Full model (PRS and Covariates)	ROC-AUC	0.61339	0.523726	0.703055	0.0143351
Disease_outcome	HC1029	TTE diseases of vocal cords and larynx, not elsewhere classified	Binomial	African	Full model (PRS and Covariates)	NagelkerkeR2	0.0122151	NA	NA	0.0143351
Disease_outcome	HC1029	TTE diseases of vocal cords and larynx, not elsewhere classified	Binomial	African	Full model (PRS and Covariates)	TjurR2	0.000641068	NA	NA	0.0143351
Disease_outcome	HC1029	TTE diseases of vocal cords and larynx, not elsewhere classified	Binomial	South Asian	PRS	ROC-AUC	0.481976	0.405587	0.558365	0.540817
Disease_outcome	HC1029	TTE diseases of vocal cords and larynx, not elsewhere classified	Binomial	South Asian	PRS	NagelkerkeR2	0.000792589	NA	NA	0.540817
Disease_outcome	HC1029	TTE diseases of vocal cords and larynx, not elsewhere classified	Binomial	South Asian	PRS	TjurR2	4.48451e-05	NA	NA	0.540817
Disease_outcome	HC1029	TTE diseases of vocal cords and larynx, not elsewhere classified	Binomial	South Asian	Covariate-only model	ROC-AUC	0.671044	0.580274	0.761813	3.31008e-05
Disease_outcome	HC1029	TTE diseases of vocal cords and larynx, not elsewhere classified	Binomial	South Asian	Covariate-only model	NagelkerkeR2	0.0358586	NA	NA	3.31008e-05
Disease_outcome	HC1029	TTE diseases of vocal cords and larynx, not elsewhere classified	Binomial	South Asian	Covariate-only model	TjurR2	0.00293304	NA	NA	3.31008e-05
Disease_outcome	HC1029	TTE diseases of vocal cords and larynx, not elsewhere classified	Binomial	South Asian	Full model (PRS and Covariates)	ROC-AUC	0.671021	0.580227	0.761815	3.34205e-05
Disease_outcome	HC1029	TTE diseases of vocal cords and larynx, not elsewhere classified	Binomial	South Asian	Full model (PRS and Covariates)	NagelkerkeR2	0.0358229	NA	NA	3.34205e-05
Disease_outcome	HC1029	TTE diseases of vocal cords and larynx, not elsewhere classified	Binomial	South Asian	Full model (PRS and Covariates)	TjurR2	0.0029274	NA	NA	3.34205e-05
Disease_outcome	HC1029	TTE diseases of vocal cords and larynx, not elsewhere classified	Binomial	East Asian	PRS	ROC-AUC	0.456604	0.317234	0.595974	0.58069
Disease_outcome	HC1029	TTE diseases of vocal cords and larynx, not elsewhere classified	Binomial	East Asian	PRS	NagelkerkeR2	0.00407296	NA	NA	0.58069
Disease_outcome	HC1029	TTE diseases of vocal cords and larynx, not elsewhere classified	Binomial	East Asian	PRS	TjurR2	0.000182359	NA	NA	0.58069
Disease_outcome	HC1029	TTE diseases of vocal cords and larynx, not elsewhere classified	Binomial	East Asian	Covariate-only model	ROC-AUC	0.746864	0.581798	0.91193	0.0268382
Disease_outcome	HC1029	TTE diseases of vocal cords and larynx, not elsewhere classified	Binomial	East Asian	Covariate-only model	NagelkerkeR2	0.0594188	NA	NA	0.0268382
Disease_outcome	HC1029	TTE diseases of vocal cords and larynx, not elsewhere classified	Binomial	East Asian	Covariate-only model	TjurR2	0.00281666	NA	NA	0.0268382
Disease_outcome	HC1029	TTE diseases of vocal cords and larynx, not elsewhere classified	Binomial	East Asian	Full model (PRS and Covariates)	ROC-AUC	0.747117	0.58244	0.911794	0.0268904
Disease_outcome	HC1029	TTE diseases of vocal cords and larynx, not elsewhere classified	Binomial	East Asian	Full model (PRS and Covariates)	NagelkerkeR2	0.0593844	NA	NA	0.0268904
Disease_outcome	HC1029	TTE diseases of vocal cords and larynx, not elsewhere classified	Binomial	East Asian	Full model (PRS and Covariates)	TjurR2	0.00281265	NA	NA	0.0268904
Disease_outcome	HC103	Thyroid goitre	Binomial	Score development set (white British)	PRS	ROC-AUC	0.69383	0.663887	0.723773	7.28638e-40
Disease_outcome	HC103	Thyroid goitre	Binomial	Score development set (white British)	PRS	NagelkerkeR2	0.0353599	NA	NA	7.28638e-40
Disease_outcome	HC103	Thyroid goitre	Binomial	Score development set (white British)	PRS	TjurR2	0.000897649	NA	NA	7.28638e-40
Disease_outcome	HC103	Thyroid goitre	Binomial	Score development set (white British)	Covariate-only model	ROC-AUC	0.720192	0.695125	0.745258	6.85777e-33
Disease_outcome	HC103	Thyroid goitre	Binomial	Score development set (white British)	Covariate-only model	NagelkerkeR2	0.0414961	NA	NA	6.85777e-33
Disease_outcome	HC103	Thyroid goitre	Binomial	Score development set (white British)	Covariate-only model	TjurR2	0.000713315	NA	NA	6.85777e-33
Disease_outcome	HC103	Thyroid goitre	Binomial	Score development set (white British)	Full model (PRS and Covariates)	ROC-AUC	0.773621	0.748877	0.798365	1.80577e-45
Disease_outcome	HC103	Thyroid goitre	Binomial	Score development set (white British)	Full model (PRS and Covariates)	NagelkerkeR2	0.0629857	NA	NA	1.80577e-45
Disease_outcome	HC103	Thyroid goitre	Binomial	Score development set (white British)	Full model (PRS and Covariates)	TjurR2	0.00131552	NA	NA	1.80577e-45
Disease_outcome	HC103	Thyroid goitre	Binomial	hold-out test set (white British)	PRS	ROC-AUC	0.585489	0.506372	0.664606	0.000586251
Disease_outcome	HC103	Thyroid goitre	Binomial	hold-out test set (white British)	PRS	NagelkerkeR2	0.011166	NA	NA	0.000586251
Disease_outcome	HC103	Thyroid goitre	Binomial	hold-out test set (white British)	PRS	TjurR2	0.000237365	NA	NA	0.000586251
Disease_outcome	HC103	Thyroid goitre	Binomial	hold-out test set (white British)	Covariate-only model	ROC-AUC	0.675776	0.613915	0.737636	2.54467e-06
Disease_outcome	HC103	Thyroid goitre	Binomial	hold-out test set (white British)	Covariate-only model	NagelkerkeR2	0.0271833	NA	NA	2.54467e-06
Disease_outcome	HC103	Thyroid goitre	Binomial	hold-out test set (white British)	Covariate-only model	TjurR2	0.000405853	NA	NA	2.54467e-06
Disease_outcome	HC103	Thyroid goitre	Binomial	hold-out test set (white British)	Full model (PRS and Covariates)	ROC-AUC	0.700851	0.640924	0.760778	1.12598e-07
Disease_outcome	HC103	Thyroid goitre	Binomial	hold-out test set (white British)	Full model (PRS and Covariates)	NagelkerkeR2	0.0352218	NA	NA	1.12598e-07
Disease_outcome	HC103	Thyroid goitre	Binomial	hold-out test set (white British)	Full model (PRS and Covariates)	TjurR2	0.000572843	NA	NA	1.12598e-07
Disease_outcome	HC103	Thyroid goitre	Binomial	non-British white	PRS	ROC-AUC	0.601251	0.506598	0.695904	0.0088424
Disease_outcome	HC103	Thyroid goitre	Binomial	non-British white	PRS	NagelkerkeR2	0.011016	NA	NA	0.0088424
Disease_outcome	HC103	Thyroid goitre	Binomial	non-British white	PRS	TjurR2	0.00032227	NA	NA	0.0088424
Disease_outcome	HC103	Thyroid goitre	Binomial	non-British white	Covariate-only model	ROC-AUC	0.741858	0.668715	0.815001	5.32481e-09
Disease_outcome	HC103	Thyroid goitre	Binomial	non-British white	Covariate-only model	NagelkerkeR2	0.0600371	NA	NA	5.32481e-09
Disease_outcome	HC103	Thyroid goitre	Binomial	non-British white	Covariate-only model	TjurR2	0.00253239	NA	NA	5.32481e-09
Disease_outcome	HC103	Thyroid goitre	Binomial	non-British white	Full model (PRS and Covariates)	ROC-AUC	0.756067	0.682099	0.830036	2.7956e-10
Disease_outcome	HC103	Thyroid goitre	Binomial	non-British white	Full model (PRS and Covariates)	NagelkerkeR2	0.0687177	NA	NA	2.7956e-10
Disease_outcome	HC103	Thyroid goitre	Binomial	non-British white	Full model (PRS and Covariates)	TjurR2	0.00355494	NA	NA	2.7956e-10
Disease_outcome	HC103	Thyroid goitre	Binomial	South Asian	PRS	ROC-AUC	0.522275	0.37541	0.66914	0.754206
Disease_outcome	HC103	Thyroid goitre	Binomial	South Asian	PRS	NagelkerkeR2	0.000407358	NA	NA	0.754206
Disease_outcome	HC103	Thyroid goitre	Binomial	South Asian	PRS	TjurR2	1.25241e-05	NA	NA	0.754206
Disease_outcome	HC103	Thyroid goitre	Binomial	South Asian	Covariate-only model	ROC-AUC	0.787674	0.695714	0.879634	2.59138e-05
Disease_outcome	HC103	Thyroid goitre	Binomial	South Asian	Covariate-only model	NagelkerkeR2	0.0887766	NA	NA	2.59138e-05
Disease_outcome	HC103	Thyroid goitre	Binomial	South Asian	Covariate-only model	TjurR2	0.00430666	NA	NA	2.59138e-05
Disease_outcome	HC103	Thyroid goitre	Binomial	South Asian	Full model (PRS and Covariates)	ROC-AUC	0.790165	0.696584	0.883747	2.59267e-05
Disease_outcome	HC103	Thyroid goitre	Binomial	South Asian	Full model (PRS and Covariates)	NagelkerkeR2	0.0878442	NA	NA	2.59267e-05
Disease_outcome	HC103	Thyroid goitre	Binomial	South Asian	Full model (PRS and Covariates)	TjurR2	0.0039653	NA	NA	2.59267e-05
Disease_outcome	HC103	Thyroid goitre	Binomial	African	PRS	ROC-AUC	0.536473	0.316585	0.756361	0.297259
Disease_outcome	HC103	Thyroid goitre	Binomial	African	PRS	NagelkerkeR2	0.00678622	NA	NA	0.297259
Disease_outcome	HC103	Thyroid goitre	Binomial	African	PRS	TjurR2	0.000225403	NA	NA	0.297259
Disease_outcome	HC103	Thyroid goitre	Binomial	African	Covariate-only model	ROC-AUC	0.859026	0.785694	0.932358	9.35973e-05
Disease_outcome	HC103	Thyroid goitre	Binomial	African	Covariate-only model	NagelkerkeR2	0.165728	NA	NA	9.35973e-05
Disease_outcome	HC103	Thyroid goitre	Binomial	African	Covariate-only model	TjurR2	0.0184149	NA	NA	9.35973e-05
Disease_outcome	HC103	Thyroid goitre	Binomial	African	Full model (PRS and Covariates)	ROC-AUC	0.868414	0.788727	0.9481	4.65621e-05
Disease_outcome	HC103	Thyroid goitre	Binomial	African	Full model (PRS and Covariates)	NagelkerkeR2	0.17129	NA	NA	4.65621e-05
Disease_outcome	HC103	Thyroid goitre	Binomial	African	Full model (PRS and Covariates)	TjurR2	0.0254071	NA	NA	4.65621e-05
Disease_outcome	HC103	Thyroid goitre	Binomial	East Asian	PRS	ROC-AUC	NA	NA	NA	0.729517
Disease_outcome	HC103	Thyroid goitre	Binomial	East Asian	PRS	NagelkerkeR2	0.00749191	NA	NA	0.729517
Disease_outcome	HC103	Thyroid goitre	Binomial	East Asian	PRS	TjurR2	3.81365e-05	NA	NA	0.729517
Disease_outcome	HC103	Thyroid goitre	Binomial	East Asian	Covariate-only model	ROC-AUC	NA	NA	NA	0.163195
Disease_outcome	HC103	Thyroid goitre	Binomial	East Asian	Covariate-only model	NagelkerkeR2	0.127095	NA	NA	0.163195
Disease_outcome	HC103	Thyroid goitre	Binomial	East Asian	Covariate-only model	TjurR2	0.00112416	NA	NA	0.163195
Disease_outcome	HC103	Thyroid goitre	Binomial	East Asian	Full model (PRS and Covariates)	ROC-AUC	NA	NA	NA	0.163195
Disease_outcome	HC103	Thyroid goitre	Binomial	East Asian	Full model (PRS and Covariates)	NagelkerkeR2	0.127095	NA	NA	0.163195
Disease_outcome	HC103	Thyroid goitre	Binomial	East Asian	Full model (PRS and Covariates)	TjurR2	0.00112416	NA	NA	0.163195
Disease_outcome	HC1031	TTE bronchitis, not specified as acute or chronic	Binomial	Score development set (white British)	PRS	ROC-AUC	0.517846	0.510471	0.525222	1.72175e-06
Disease_outcome	HC1031	TTE bronchitis, not specified as acute or chronic	Binomial	Score development set (white British)	PRS	NagelkerkeR2	0.00049855	NA	NA	1.72175e-06
Disease_outcome	HC1031	TTE bronchitis, not specified as acute or chronic	Binomial	Score development set (white British)	PRS	TjurR2	8.53586e-05	NA	NA	1.72175e-06
Disease_outcome	HC1031	TTE bronchitis, not specified as acute or chronic	Binomial	Score development set (white British)	Covariate-only model	ROC-AUC	0.569852	0.562028	0.577677	1.06942e-65
Disease_outcome	HC1031	TTE bronchitis, not specified as acute or chronic	Binomial	Score development set (white British)	Covariate-only model	NagelkerkeR2	0.00640954	NA	NA	1.06942e-65
Disease_outcome	HC1031	TTE bronchitis, not specified as acute or chronic	Binomial	Score development set (white British)	Covariate-only model	TjurR2	0.00109226	NA	NA	1.06942e-65
Disease_outcome	HC1031	TTE bronchitis, not specified as acute or chronic	Binomial	Score development set (white British)	Full model (PRS and Covariates)	ROC-AUC	0.570976	0.563154	0.578799	8.04295e-68
Disease_outcome	HC1031	TTE bronchitis, not specified as acute or chronic	Binomial	Score development set (white British)	Full model (PRS and Covariates)	NagelkerkeR2	0.00662361	NA	NA	8.04295e-68
Disease_outcome	HC1031	TTE bronchitis, not specified as acute or chronic	Binomial	Score development set (white British)	Full model (PRS and Covariates)	TjurR2	0.00113041	NA	NA	8.04295e-68
Disease_outcome	HC1031	TTE bronchitis, not specified as acute or chronic	Binomial	hold-out test set (white British)	PRS	ROC-AUC	0.515128	0.500244	0.530011	0.0460193
Disease_outcome	HC1031	TTE bronchitis, not specified as acute or chronic	Binomial	hold-out test set (white British)	PRS	NagelkerkeR2	0.000348387	NA	NA	0.0460193
Disease_outcome	HC1031	TTE bronchitis, not specified as acute or chronic	Binomial	hold-out test set (white British)	PRS	TjurR2	5.9656e-05	NA	NA	0.0460193
Disease_outcome	HC1031	TTE bronchitis, not specified as acute or chronic	Binomial	hold-out test set (white British)	Covariate-only model	ROC-AUC	0.579574	0.563657	0.595492	1.89068e-23
Disease_outcome	HC1031	TTE bronchitis, not specified as acute or chronic	Binomial	hold-out test set (white British)	Covariate-only model	NagelkerkeR2	0.00876932	NA	NA	1.89068e-23
Disease_outcome	HC1031	TTE bronchitis, not specified as acute or chronic	Binomial	hold-out test set (white British)	Covariate-only model	TjurR2	0.0015735	NA	NA	1.89068e-23
Disease_outcome	HC1031	TTE bronchitis, not specified as acute or chronic	Binomial	hold-out test set (white British)	Full model (PRS and Covariates)	ROC-AUC	0.580335	0.564401	0.596269	5.90985e-24
Disease_outcome	HC1031	TTE bronchitis, not specified as acute or chronic	Binomial	hold-out test set (white British)	Full model (PRS and Covariates)	NagelkerkeR2	0.00897119	NA	NA	5.90985e-24
Disease_outcome	HC1031	TTE bronchitis, not specified as acute or chronic	Binomial	hold-out test set (white British)	Full model (PRS and Covariates)	TjurR2	0.00161276	NA	NA	5.90985e-24
Disease_outcome	HC1031	TTE bronchitis, not specified as acute or chronic	Binomial	non-British white	PRS	ROC-AUC	0.50054	0.475206	0.525873	0.969183
Disease_outcome	HC1031	TTE bronchitis, not specified as acute or chronic	Binomial	non-British white	PRS	NagelkerkeR2	3.63948e-07	NA	NA	0.969183
Disease_outcome	HC1031	TTE bronchitis, not specified as acute or chronic	Binomial	non-British white	PRS	TjurR2	6.11339e-08	NA	NA	0.969183
Disease_outcome	HC1031	TTE bronchitis, not specified as acute or chronic	Binomial	non-British white	Covariate-only model	ROC-AUC	0.565965	0.538463	0.593466	9.5078e-08
Disease_outcome	HC1031	TTE bronchitis, not specified as acute or chronic	Binomial	non-British white	Covariate-only model	NagelkerkeR2	0.00668896	NA	NA	9.5078e-08
Disease_outcome	HC1031	TTE bronchitis, not specified as acute or chronic	Binomial	non-British white	Covariate-only model	TjurR2	0.00119272	NA	NA	9.5078e-08
Disease_outcome	HC1031	TTE bronchitis, not specified as acute or chronic	Binomial	non-British white	Full model (PRS and Covariates)	ROC-AUC	0.565376	0.537814	0.592938	1.03241e-07
Disease_outcome	HC1031	TTE bronchitis, not specified as acute or chronic	Binomial	non-British white	Full model (PRS and Covariates)	NagelkerkeR2	0.00665043	NA	NA	1.03241e-07
Disease_outcome	HC1031	TTE bronchitis, not specified as acute or chronic	Binomial	non-British white	Full model (PRS and Covariates)	TjurR2	0.00119083	NA	NA	1.03241e-07
Disease_outcome	HC1031	TTE bronchitis, not specified as acute or chronic	Binomial	South Asian	PRS	ROC-AUC	0.512007	0.458438	0.565576	0.523398
Disease_outcome	HC1031	TTE bronchitis, not specified as acute or chronic	Binomial	South Asian	PRS	NagelkerkeR2	0.000483242	NA	NA	0.523398
Disease_outcome	HC1031	TTE bronchitis, not specified as acute or chronic	Binomial	South Asian	PRS	TjurR2	4.75585e-05	NA	NA	0.523398
Disease_outcome	HC1031	TTE bronchitis, not specified as acute or chronic	Binomial	South Asian	Covariate-only model	ROC-AUC	0.635487	0.580907	0.690067	3.83256e-05
Disease_outcome	HC1031	TTE bronchitis, not specified as acute or chronic	Binomial	South Asian	Covariate-only model	NagelkerkeR2	0.0228203	NA	NA	3.83256e-05
Disease_outcome	HC1031	TTE bronchitis, not specified as acute or chronic	Binomial	South Asian	Covariate-only model	TjurR2	0.00222889	NA	NA	3.83256e-05
Disease_outcome	HC1031	TTE bronchitis, not specified as acute or chronic	Binomial	South Asian	Full model (PRS and Covariates)	ROC-AUC	0.635908	0.581188	0.690627	3.54254e-05
Disease_outcome	HC1031	TTE bronchitis, not specified as acute or chronic	Binomial	South Asian	Full model (PRS and Covariates)	NagelkerkeR2	0.0229976	NA	NA	3.54254e-05
Disease_outcome	HC1031	TTE bronchitis, not specified as acute or chronic	Binomial	South Asian	Full model (PRS and Covariates)	TjurR2	0.0022485	NA	NA	3.54254e-05
Disease_outcome	HC1031	TTE bronchitis, not specified as acute or chronic	Binomial	African	PRS	ROC-AUC	0.542014	0.500799	0.583229	0.121338
Disease_outcome	HC1031	TTE bronchitis, not specified as acute or chronic	Binomial	African	PRS	NagelkerkeR2	0.00490648	NA	NA	0.121338
Disease_outcome	HC1031	TTE bronchitis, not specified as acute or chronic	Binomial	African	PRS	TjurR2	0.000379239	NA	NA	0.121338
Disease_outcome	HC1031	TTE bronchitis, not specified as acute or chronic	Binomial	African	Covariate-only model	ROC-AUC	0.586962	0.514729	0.659195	0.00457335
Disease_outcome	HC1031	TTE bronchitis, not specified as acute or chronic	Binomial	African	Covariate-only model	NagelkerkeR2	0.0106087	NA	NA	0.00457335
Disease_outcome	HC1031	TTE bronchitis, not specified as acute or chronic	Binomial	African	Covariate-only model	TjurR2	0.00105987	NA	NA	0.00457335
Disease_outcome	HC1031	TTE bronchitis, not specified as acute or chronic	Binomial	African	Full model (PRS and Covariates)	ROC-AUC	0.588393	0.516678	0.660109	0.0037381
Disease_outcome	HC1031	TTE bronchitis, not specified as acute or chronic	Binomial	African	Full model (PRS and Covariates)	NagelkerkeR2	0.0110554	NA	NA	0.0037381
Disease_outcome	HC1031	TTE bronchitis, not specified as acute or chronic	Binomial	African	Full model (PRS and Covariates)	TjurR2	0.00110915	NA	NA	0.0037381
Disease_outcome	HC1031	TTE bronchitis, not specified as acute or chronic	Binomial	East Asian	PRS	ROC-AUC	0.566903	0.450434	0.683373	0.26992
Disease_outcome	HC1031	TTE bronchitis, not specified as acute or chronic	Binomial	East Asian	PRS	NagelkerkeR2	0.00834958	NA	NA	0.26992
Disease_outcome	HC1031	TTE bronchitis, not specified as acute or chronic	Binomial	East Asian	PRS	TjurR2	0.000693814	NA	NA	0.26992
Disease_outcome	HC1031	TTE bronchitis, not specified as acute or chronic	Binomial	East Asian	Covariate-only model	ROC-AUC	0.678587	0.496727	0.860447	0.000679385
Disease_outcome	HC1031	TTE bronchitis, not specified as acute or chronic	Binomial	East Asian	Covariate-only model	NagelkerkeR2	0.0650667	NA	NA	0.000679385
Disease_outcome	HC1031	TTE bronchitis, not specified as acute or chronic	Binomial	East Asian	Covariate-only model	TjurR2	0.0103542	NA	NA	0.000679385
Disease_outcome	HC1031	TTE bronchitis, not specified as acute or chronic	Binomial	East Asian	Full model (PRS and Covariates)	ROC-AUC	0.679968	0.49817	0.861767	0.000621782
Disease_outcome	HC1031	TTE bronchitis, not specified as acute or chronic	Binomial	East Asian	Full model (PRS and Covariates)	NagelkerkeR2	0.0660073	NA	NA	0.000621782
Disease_outcome	HC1031	TTE bronchitis, not specified as acute or chronic	Binomial	East Asian	Full model (PRS and Covariates)	TjurR2	0.0105828	NA	NA	0.000621782
Disease_outcome	HC1033	TTE unspecified chronic bronchitis	Binomial	Score development set (white British)	PRS	ROC-AUC	0.573083	0.540787	0.60538	6.68917e-06
Disease_outcome	HC1033	TTE unspecified chronic bronchitis	Binomial	Score development set (white British)	PRS	NagelkerkeR2	0.00464739	NA	NA	6.68917e-06
Disease_outcome	HC1033	TTE unspecified chronic bronchitis	Binomial	Score development set (white British)	PRS	TjurR2	7.55792e-05	NA	NA	6.68917e-06
Disease_outcome	HC1033	TTE unspecified chronic bronchitis	Binomial	Score development set (white British)	Covariate-only model	ROC-AUC	0.70944	0.682267	0.736614	6.95058e-34
Disease_outcome	HC1033	TTE unspecified chronic bronchitis	Binomial	Score development set (white British)	Covariate-only model	NagelkerkeR2	0.0370984	NA	NA	6.95058e-34
Disease_outcome	HC1033	TTE unspecified chronic bronchitis	Binomial	Score development set (white British)	Covariate-only model	TjurR2	0.000690498	NA	NA	6.95058e-34
Disease_outcome	HC1033	TTE unspecified chronic bronchitis	Binomial	Score development set (white British)	Full model (PRS and Covariates)	ROC-AUC	0.713398	0.686234	0.740562	3.83053e-35
Disease_outcome	HC1033	TTE unspecified chronic bronchitis	Binomial	Score development set (white British)	Full model (PRS and Covariates)	NagelkerkeR2	0.0386131	NA	NA	3.83053e-35
Disease_outcome	HC1033	TTE unspecified chronic bronchitis	Binomial	Score development set (white British)	Full model (PRS and Covariates)	TjurR2	0.000729211	NA	NA	3.83053e-35
Disease_outcome	HC1033	TTE unspecified chronic bronchitis	Binomial	hold-out test set (white British)	PRS	ROC-AUC	0.484049	0.413776	0.554322	0.639611
Disease_outcome	HC1033	TTE unspecified chronic bronchitis	Binomial	hold-out test set (white British)	PRS	NagelkerkeR2	0.000210958	NA	NA	0.639611
Disease_outcome	HC1033	TTE unspecified chronic bronchitis	Binomial	hold-out test set (white British)	PRS	TjurR2	3.22097e-06	NA	NA	0.639611
Disease_outcome	HC1033	TTE unspecified chronic bronchitis	Binomial	hold-out test set (white British)	Covariate-only model	ROC-AUC	0.677487	0.61775	0.737225	2.17584e-06
Disease_outcome	HC1033	TTE unspecified chronic bronchitis	Binomial	hold-out test set (white British)	Covariate-only model	NagelkerkeR2	0.023472	NA	NA	2.17584e-06
Disease_outcome	HC1033	TTE unspecified chronic bronchitis	Binomial	hold-out test set (white British)	Covariate-only model	TjurR2	0.000358039	NA	NA	2.17584e-06
Disease_outcome	HC1033	TTE unspecified chronic bronchitis	Binomial	hold-out test set (white British)	Full model (PRS and Covariates)	ROC-AUC	0.676833	0.617392	0.736274	2.5607e-06
Disease_outcome	HC1033	TTE unspecified chronic bronchitis	Binomial	hold-out test set (white British)	Full model (PRS and Covariates)	NagelkerkeR2	0.023114	NA	NA	2.5607e-06
Disease_outcome	HC1033	TTE unspecified chronic bronchitis	Binomial	hold-out test set (white British)	Full model (PRS and Covariates)	TjurR2	0.000346874	NA	NA	2.5607e-06
Disease_outcome	HC1033	TTE unspecified chronic bronchitis	Binomial	non-British white	PRS	ROC-AUC	0.402226	0.29155	0.512902	0.104688
Disease_outcome	HC1033	TTE unspecified chronic bronchitis	Binomial	non-British white	PRS	NagelkerkeR2	0.00580809	NA	NA	0.104688
Disease_outcome	HC1033	TTE unspecified chronic bronchitis	Binomial	non-British white	PRS	TjurR2	0.000111242	NA	NA	0.104688
Disease_outcome	HC1033	TTE unspecified chronic bronchitis	Binomial	non-British white	Covariate-only model	ROC-AUC	0.808939	0.741441	0.876437	7.79566e-09
Disease_outcome	HC1033	TTE unspecified chronic bronchitis	Binomial	non-British white	Covariate-only model	NagelkerkeR2	0.0884005	NA	NA	7.79566e-09
Disease_outcome	HC1033	TTE unspecified chronic bronchitis	Binomial	non-British white	Covariate-only model	TjurR2	0.00244427	NA	NA	7.79566e-09
Disease_outcome	HC1033	TTE unspecified chronic bronchitis	Binomial	non-British white	Full model (PRS and Covariates)	ROC-AUC	0.806289	0.739004	0.873573	1.14451e-08
Disease_outcome	HC1033	TTE unspecified chronic bronchitis	Binomial	non-British white	Full model (PRS and Covariates)	NagelkerkeR2	0.0863645	NA	NA	1.14451e-08
Disease_outcome	HC1033	TTE unspecified chronic bronchitis	Binomial	non-British white	Full model (PRS and Covariates)	TjurR2	0.00235239	NA	NA	1.14451e-08
Disease_outcome	HC1033	TTE unspecified chronic bronchitis	Binomial	South Asian	PRS	ROC-AUC	0.536247	0.373116	0.699379	0.720408
Disease_outcome	HC1033	TTE unspecified chronic bronchitis	Binomial	South Asian	PRS	NagelkerkeR2	0.00102026	NA	NA	0.720408
Disease_outcome	HC1033	TTE unspecified chronic bronchitis	Binomial	South Asian	PRS	TjurR2	1.30793e-05	NA	NA	0.720408
Disease_outcome	HC1033	TTE unspecified chronic bronchitis	Binomial	South Asian	Covariate-only model	ROC-AUC	0.776045	0.66005	0.89204	0.0186573
Disease_outcome	HC1033	TTE unspecified chronic bronchitis	Binomial	South Asian	Covariate-only model	NagelkerkeR2	0.0526858	NA	NA	0.0186573
Disease_outcome	HC1033	TTE unspecified chronic bronchitis	Binomial	South Asian	Covariate-only model	TjurR2	0.000746172	NA	NA	0.0186573
Disease_outcome	HC1033	TTE unspecified chronic bronchitis	Binomial	South Asian	Full model (PRS and Covariates)	ROC-AUC	0.779976	0.667829	0.892122	0.0176038
Disease_outcome	HC1033	TTE unspecified chronic bronchitis	Binomial	South Asian	Full model (PRS and Covariates)	NagelkerkeR2	0.0535566	NA	NA	0.0176038
Disease_outcome	HC1033	TTE unspecified chronic bronchitis	Binomial	South Asian	Full model (PRS and Covariates)	TjurR2	0.000748636	NA	NA	0.0176038
Disease_outcome	HC1033	TTE unspecified chronic bronchitis	Binomial	African	PRS	ROC-AUC	0.368859	0.0452665	0.692451	0.274108
Disease_outcome	HC1033	TTE unspecified chronic bronchitis	Binomial	African	PRS	NagelkerkeR2	0.019812	NA	NA	0.274108
Disease_outcome	HC1033	TTE unspecified chronic bronchitis	Binomial	African	PRS	TjurR2	0.000230618	NA	NA	0.274108
Disease_outcome	HC1033	TTE unspecified chronic bronchitis	Binomial	African	Covariate-only model	ROC-AUC	0.778107	0.536399	1	0.00734617
Disease_outcome	HC1033	TTE unspecified chronic bronchitis	Binomial	African	Covariate-only model	NagelkerkeR2	0.0727338	NA	NA	0.00734617
Disease_outcome	HC1033	TTE unspecified chronic bronchitis	Binomial	African	Covariate-only model	TjurR2	0.00111882	NA	NA	0.00734617
Disease_outcome	HC1033	TTE unspecified chronic bronchitis	Binomial	African	Full model (PRS and Covariates)	ROC-AUC	0.760742	0.497913	1	0.00906618
Disease_outcome	HC1033	TTE unspecified chronic bronchitis	Binomial	African	Full model (PRS and Covariates)	NagelkerkeR2	0.0692387	NA	NA	0.00906618
Disease_outcome	HC1033	TTE unspecified chronic bronchitis	Binomial	African	Full model (PRS and Covariates)	TjurR2	0.00109445	NA	NA	0.00906618
Disease_outcome	HC1034	TTE emphysema	Binomial	Score development set (white British)	PRS	ROC-AUC	0.606606	0.593267	0.619944	1.72478e-58
Disease_outcome	HC1034	TTE emphysema	Binomial	Score development set (white British)	PRS	NagelkerkeR2	0.0128895	NA	NA	1.72478e-58
Disease_outcome	HC1034	TTE emphysema	Binomial	Score development set (white British)	PRS	TjurR2	0.00105276	NA	NA	1.72478e-58
Disease_outcome	HC1034	TTE emphysema	Binomial	Score development set (white British)	Covariate-only model	ROC-AUC	0.734679	0.723255	0.746103	2.17835e-240
Disease_outcome	HC1034	TTE emphysema	Binomial	Score development set (white British)	Covariate-only model	NagelkerkeR2	0.06032	NA	NA	2.17835e-240
Disease_outcome	HC1034	TTE emphysema	Binomial	Score development set (white British)	Covariate-only model	TjurR2	0.00540452	NA	NA	2.17835e-240
Disease_outcome	HC1034	TTE emphysema	Binomial	Score development set (white British)	Full model (PRS and Covariates)	ROC-AUC	0.742933	0.731581	0.754284	9.93162e-262
Disease_outcome	HC1034	TTE emphysema	Binomial	Score development set (white British)	Full model (PRS and Covariates)	NagelkerkeR2	0.0658953	NA	NA	9.93162e-262
Disease_outcome	HC1034	TTE emphysema	Binomial	Score development set (white British)	Full model (PRS and Covariates)	TjurR2	0.00613581	NA	NA	9.93162e-262
Disease_outcome	HC1034	TTE emphysema	Binomial	hold-out test set (white British)	PRS	ROC-AUC	0.556852	0.529565	0.584139	3.47504e-05
Disease_outcome	HC1034	TTE emphysema	Binomial	hold-out test set (white British)	PRS	NagelkerkeR2	0.00334475	NA	NA	3.47504e-05
Disease_outcome	HC1034	TTE emphysema	Binomial	hold-out test set (white British)	PRS	TjurR2	0.000257618	NA	NA	3.47504e-05
Disease_outcome	HC1034	TTE emphysema	Binomial	hold-out test set (white British)	Covariate-only model	ROC-AUC	0.727142	0.703683	0.750601	3.69845e-60
Disease_outcome	HC1034	TTE emphysema	Binomial	hold-out test set (white British)	Covariate-only model	NagelkerkeR2	0.0576538	NA	NA	3.69845e-60
Disease_outcome	HC1034	TTE emphysema	Binomial	hold-out test set (white British)	Covariate-only model	TjurR2	0.00536584	NA	NA	3.69845e-60
Disease_outcome	HC1034	TTE emphysema	Binomial	hold-out test set (white British)	Full model (PRS and Covariates)	ROC-AUC	0.731005	0.707712	0.754299	1.48458e-62
Disease_outcome	HC1034	TTE emphysema	Binomial	hold-out test set (white British)	Full model (PRS and Covariates)	NagelkerkeR2	0.0599982	NA	NA	1.48458e-62
Disease_outcome	HC1034	TTE emphysema	Binomial	hold-out test set (white British)	Full model (PRS and Covariates)	TjurR2	0.00564762	NA	NA	1.48458e-62
Disease_outcome	HC1034	TTE emphysema	Binomial	non-British white	PRS	ROC-AUC	0.517565	0.47409	0.56104	0.498636
Disease_outcome	HC1034	TTE emphysema	Binomial	non-British white	PRS	NagelkerkeR2	0.000248805	NA	NA	0.498636
Disease_outcome	HC1034	TTE emphysema	Binomial	non-British white	PRS	TjurR2	1.76423e-05	NA	NA	0.498636
Disease_outcome	HC1034	TTE emphysema	Binomial	non-British white	Covariate-only model	ROC-AUC	0.774672	0.740693	0.808652	2.00045e-33
Disease_outcome	HC1034	TTE emphysema	Binomial	non-British white	Covariate-only model	NagelkerkeR2	0.0885387	NA	NA	2.00045e-33
Disease_outcome	HC1034	TTE emphysema	Binomial	non-British white	Covariate-only model	TjurR2	0.00907601	NA	NA	2.00045e-33
Disease_outcome	HC1034	TTE emphysema	Binomial	non-British white	Full model (PRS and Covariates)	ROC-AUC	0.774791	0.740512	0.80907	1.41617e-33
Disease_outcome	HC1034	TTE emphysema	Binomial	non-British white	Full model (PRS and Covariates)	NagelkerkeR2	0.0890568	NA	NA	1.41617e-33
Disease_outcome	HC1034	TTE emphysema	Binomial	non-British white	Full model (PRS and Covariates)	TjurR2	0.00916787	NA	NA	1.41617e-33
Disease_outcome	HC1034	TTE emphysema	Binomial	African	PRS	ROC-AUC	0.4651	0.296735	0.633465	0.466765
Disease_outcome	HC1034	TTE emphysema	Binomial	African	PRS	NagelkerkeR2	0.00242069	NA	NA	0.466765
Disease_outcome	HC1034	TTE emphysema	Binomial	African	PRS	TjurR2	0.000102727	NA	NA	0.466765
Disease_outcome	HC1034	TTE emphysema	Binomial	African	Covariate-only model	ROC-AUC	0.798073	0.668532	0.927615	2.44083e-07
Disease_outcome	HC1034	TTE emphysema	Binomial	African	Covariate-only model	NagelkerkeR2	0.116694	NA	NA	2.44083e-07
Disease_outcome	HC1034	TTE emphysema	Binomial	African	Covariate-only model	TjurR2	0.0305936	NA	NA	2.44083e-07
Disease_outcome	HC1034	TTE emphysema	Binomial	African	Full model (PRS and Covariates)	ROC-AUC	0.793059	0.663131	0.922986	2.92312e-07
Disease_outcome	HC1034	TTE emphysema	Binomial	African	Full model (PRS and Covariates)	NagelkerkeR2	0.114643	NA	NA	2.92312e-07
Disease_outcome	HC1034	TTE emphysema	Binomial	African	Full model (PRS and Covariates)	TjurR2	0.0295698	NA	NA	2.92312e-07
Disease_outcome	HC1034	TTE emphysema	Binomial	South Asian	PRS	ROC-AUC	0.611916	0.400578	0.823254	0.272153
Disease_outcome	HC1034	TTE emphysema	Binomial	South Asian	PRS	NagelkerkeR2	0.00710663	NA	NA	0.272153
Disease_outcome	HC1034	TTE emphysema	Binomial	South Asian	PRS	TjurR2	0.000170835	NA	NA	0.272153
Disease_outcome	HC1034	TTE emphysema	Binomial	South Asian	Covariate-only model	ROC-AUC	0.82432	0.711974	0.936666	0.000160548
Disease_outcome	HC1034	TTE emphysema	Binomial	South Asian	Covariate-only model	NagelkerkeR2	0.10787	NA	NA	0.000160548
Disease_outcome	HC1034	TTE emphysema	Binomial	South Asian	Covariate-only model	TjurR2	0.00379289	NA	NA	0.000160548
Disease_outcome	HC1034	TTE emphysema	Binomial	South Asian	Full model (PRS and Covariates)	ROC-AUC	0.827598	0.715179	0.940018	0.000115098
Disease_outcome	HC1034	TTE emphysema	Binomial	South Asian	Full model (PRS and Covariates)	NagelkerkeR2	0.111231	NA	NA	0.000115098
Disease_outcome	HC1034	TTE emphysema	Binomial	South Asian	Full model (PRS and Covariates)	TjurR2	0.00406546	NA	NA	0.000115098
Disease_outcome	HC1034	TTE emphysema	Binomial	East Asian	PRS	ROC-AUC	0.59342	0.260087	0.926752	0.747027
Disease_outcome	HC1034	TTE emphysema	Binomial	East Asian	PRS	NagelkerkeR2	0.00333568	NA	NA	0.747027
Disease_outcome	HC1034	TTE emphysema	Binomial	East Asian	PRS	TjurR2	3.65964e-05	NA	NA	0.747027
Disease_outcome	HC1034	TTE emphysema	Binomial	East Asian	Covariate-only model	ROC-AUC	0.987955	0.982167	0.993744	0.0101244
Disease_outcome	HC1034	TTE emphysema	Binomial	East Asian	Covariate-only model	NagelkerkeR2	0.357015	NA	NA	0.0101244
Disease_outcome	HC1034	TTE emphysema	Binomial	East Asian	Covariate-only model	TjurR2	0.0175867	NA	NA	0.0101244
Disease_outcome	HC1034	TTE emphysema	Binomial	East Asian	Full model (PRS and Covariates)	ROC-AUC	0.988543	0.982868	0.994218	0.0105131
Disease_outcome	HC1034	TTE emphysema	Binomial	East Asian	Full model (PRS and Covariates)	NagelkerkeR2	0.358776	NA	NA	0.0105131
Disease_outcome	HC1034	TTE emphysema	Binomial	East Asian	Full model (PRS and Covariates)	TjurR2	0.0178996	NA	NA	0.0105131
Disease_outcome	HC1035	TTE other chronic obstructive pulmonary disease	Binomial	Score development set (white British)	PRS	ROC-AUC	0.655985	0.650241	0.661729	0
Disease_outcome	HC1035	TTE other chronic obstructive pulmonary disease	Binomial	Score development set (white British)	PRS	NagelkerkeR2	0.0406956	NA	NA	0
Disease_outcome	HC1035	TTE other chronic obstructive pulmonary disease	Binomial	Score development set (white British)	PRS	TjurR2	0.0116352	NA	NA	0
Disease_outcome	HC1035	TTE other chronic obstructive pulmonary disease	Binomial	Score development set (white British)	Covariate-only model	ROC-AUC	0.72795	0.722848	0.733053	0
Disease_outcome	HC1035	TTE other chronic obstructive pulmonary disease	Binomial	Score development set (white British)	Covariate-only model	NagelkerkeR2	0.0842823	NA	NA	0
Disease_outcome	HC1035	TTE other chronic obstructive pulmonary disease	Binomial	Score development set (white British)	Covariate-only model	TjurR2	0.0251501	NA	NA	0
Disease_outcome	HC1035	TTE other chronic obstructive pulmonary disease	Binomial	Score development set (white British)	Full model (PRS and Covariates)	ROC-AUC	0.747429	0.742454	0.752404	0
Disease_outcome	HC1035	TTE other chronic obstructive pulmonary disease	Binomial	Score development set (white British)	Full model (PRS and Covariates)	NagelkerkeR2	0.101717	NA	NA	0
Disease_outcome	HC1035	TTE other chronic obstructive pulmonary disease	Binomial	Score development set (white British)	Full model (PRS and Covariates)	TjurR2	0.0323086	NA	NA	0
Disease_outcome	HC1035	TTE other chronic obstructive pulmonary disease	Binomial	hold-out test set (white British)	PRS	ROC-AUC	0.546581	0.533901	0.559261	9.65302e-13
Disease_outcome	HC1035	TTE other chronic obstructive pulmonary disease	Binomial	hold-out test set (white British)	PRS	NagelkerkeR2	0.00313912	NA	NA	9.65302e-13
Disease_outcome	HC1035	TTE other chronic obstructive pulmonary disease	Binomial	hold-out test set (white British)	PRS	TjurR2	0.000771502	NA	NA	9.65302e-13
Disease_outcome	HC1035	TTE other chronic obstructive pulmonary disease	Binomial	hold-out test set (white British)	Covariate-only model	ROC-AUC	0.721738	0.711188	0.732288	3.69485e-266
Disease_outcome	HC1035	TTE other chronic obstructive pulmonary disease	Binomial	hold-out test set (white British)	Covariate-only model	NagelkerkeR2	0.0800444	NA	NA	3.69485e-266
Disease_outcome	HC1035	TTE other chronic obstructive pulmonary disease	Binomial	hold-out test set (white British)	Covariate-only model	TjurR2	0.0235218	NA	NA	3.69485e-266
Disease_outcome	HC1035	TTE other chronic obstructive pulmonary disease	Binomial	hold-out test set (white British)	Full model (PRS and Covariates)	ROC-AUC	0.725416	0.714923	0.735909	4.17758e-275
Disease_outcome	HC1035	TTE other chronic obstructive pulmonary disease	Binomial	hold-out test set (white British)	Full model (PRS and Covariates)	NagelkerkeR2	0.0827035	NA	NA	4.17758e-275
Disease_outcome	HC1035	TTE other chronic obstructive pulmonary disease	Binomial	hold-out test set (white British)	Full model (PRS and Covariates)	TjurR2	0.0244278	NA	NA	4.17758e-275
Disease_outcome	HC1035	TTE other chronic obstructive pulmonary disease	Binomial	non-British white	PRS	ROC-AUC	0.535976	0.515058	0.556894	0.000681707
Disease_outcome	HC1035	TTE other chronic obstructive pulmonary disease	Binomial	non-British white	PRS	NagelkerkeR2	0.00195137	NA	NA	0.000681707
Disease_outcome	HC1035	TTE other chronic obstructive pulmonary disease	Binomial	non-British white	PRS	TjurR2	0.000470813	NA	NA	0.000681707
Disease_outcome	HC1035	TTE other chronic obstructive pulmonary disease	Binomial	non-British white	Covariate-only model	ROC-AUC	0.754664	0.738194	0.771134	7.07086e-124
Disease_outcome	HC1035	TTE other chronic obstructive pulmonary disease	Binomial	non-British white	Covariate-only model	NagelkerkeR2	0.105166	NA	NA	7.07086e-124
Disease_outcome	HC1035	TTE other chronic obstructive pulmonary disease	Binomial	non-British white	Covariate-only model	TjurR2	0.0316434	NA	NA	7.07086e-124
Disease_outcome	HC1035	TTE other chronic obstructive pulmonary disease	Binomial	non-British white	Full model (PRS and Covariates)	ROC-AUC	0.756021	0.739548	0.772494	1.59585e-124
Disease_outcome	HC1035	TTE other chronic obstructive pulmonary disease	Binomial	non-British white	Full model (PRS and Covariates)	NagelkerkeR2	0.105639	NA	NA	1.59585e-124
Disease_outcome	HC1035	TTE other chronic obstructive pulmonary disease	Binomial	non-British white	Full model (PRS and Covariates)	TjurR2	0.0317269	NA	NA	1.59585e-124
Disease_outcome	HC1035	TTE other chronic obstructive pulmonary disease	Binomial	South Asian	PRS	ROC-AUC	0.539541	0.490347	0.588735	0.100069
Disease_outcome	HC1035	TTE other chronic obstructive pulmonary disease	Binomial	South Asian	PRS	NagelkerkeR2	0.00201812	NA	NA	0.100069
Disease_outcome	HC1035	TTE other chronic obstructive pulmonary disease	Binomial	South Asian	PRS	TjurR2	0.000366519	NA	NA	0.100069
Disease_outcome	HC1035	TTE other chronic obstructive pulmonary disease	Binomial	South Asian	Covariate-only model	ROC-AUC	0.746941	0.708243	0.785639	2.93052e-25
Disease_outcome	HC1035	TTE other chronic obstructive pulmonary disease	Binomial	South Asian	Covariate-only model	NagelkerkeR2	0.0895943	NA	NA	2.93052e-25
Disease_outcome	HC1035	TTE other chronic obstructive pulmonary disease	Binomial	South Asian	Covariate-only model	TjurR2	0.0193411	NA	NA	2.93052e-25
Disease_outcome	HC1035	TTE other chronic obstructive pulmonary disease	Binomial	South Asian	Full model (PRS and Covariates)	ROC-AUC	0.748512	0.709866	0.787158	8.32923e-26
Disease_outcome	HC1035	TTE other chronic obstructive pulmonary disease	Binomial	South Asian	Full model (PRS and Covariates)	NagelkerkeR2	0.0915555	NA	NA	8.32923e-26
Disease_outcome	HC1035	TTE other chronic obstructive pulmonary disease	Binomial	South Asian	Full model (PRS and Covariates)	TjurR2	0.019886	NA	NA	8.32923e-26
Disease_outcome	HC1035	TTE other chronic obstructive pulmonary disease	Binomial	African	PRS	ROC-AUC	0.486502	0.410027	0.562976	0.658012
Disease_outcome	HC1035	TTE other chronic obstructive pulmonary disease	Binomial	African	PRS	NagelkerkeR2	0.000291625	NA	NA	0.658012
Disease_outcome	HC1035	TTE other chronic obstructive pulmonary disease	Binomial	African	PRS	TjurR2	3.41373e-05	NA	NA	0.658012
Disease_outcome	HC1035	TTE other chronic obstructive pulmonary disease	Binomial	African	Covariate-only model	ROC-AUC	0.761979	0.704252	0.819706	5.56185e-14
Disease_outcome	HC1035	TTE other chronic obstructive pulmonary disease	Binomial	African	Covariate-only model	NagelkerkeR2	0.0932001	NA	NA	5.56185e-14
Disease_outcome	HC1035	TTE other chronic obstructive pulmonary disease	Binomial	African	Covariate-only model	TjurR2	0.021729	NA	NA	5.56185e-14
Disease_outcome	HC1035	TTE other chronic obstructive pulmonary disease	Binomial	African	Full model (PRS and Covariates)	ROC-AUC	0.759682	0.699778	0.819586	6.08484e-14
Disease_outcome	HC1035	TTE other chronic obstructive pulmonary disease	Binomial	African	Full model (PRS and Covariates)	NagelkerkeR2	0.0917356	NA	NA	6.08484e-14
Disease_outcome	HC1035	TTE other chronic obstructive pulmonary disease	Binomial	African	Full model (PRS and Covariates)	TjurR2	0.0206807	NA	NA	6.08484e-14
Disease_outcome	HC1035	TTE other chronic obstructive pulmonary disease	Binomial	East Asian	PRS	ROC-AUC	0.521845	0.324059	0.719631	0.837306
Disease_outcome	HC1035	TTE other chronic obstructive pulmonary disease	Binomial	East Asian	PRS	NagelkerkeR2	0.000476472	NA	NA	0.837306
Disease_outcome	HC1035	TTE other chronic obstructive pulmonary disease	Binomial	East Asian	PRS	TjurR2	1.80137e-05	NA	NA	0.837306
Disease_outcome	HC1035	TTE other chronic obstructive pulmonary disease	Binomial	East Asian	Covariate-only model	ROC-AUC	0.926425	0.858574	0.994276	0.000637263
Disease_outcome	HC1035	TTE other chronic obstructive pulmonary disease	Binomial	East Asian	Covariate-only model	NagelkerkeR2	0.331137	NA	NA	0.000637263
Disease_outcome	HC1035	TTE other chronic obstructive pulmonary disease	Binomial	East Asian	Covariate-only model	TjurR2	0.168619	NA	NA	0.000637263
Disease_outcome	HC1035	TTE other chronic obstructive pulmonary disease	Binomial	East Asian	Full model (PRS and Covariates)	ROC-AUC	0.927772	0.862446	0.993098	0.000686379
Disease_outcome	HC1035	TTE other chronic obstructive pulmonary disease	Binomial	East Asian	Full model (PRS and Covariates)	NagelkerkeR2	0.33262	NA	NA	0.000686379
Disease_outcome	HC1035	TTE other chronic obstructive pulmonary disease	Binomial	East Asian	Full model (PRS and Covariates)	TjurR2	0.16891	NA	NA	0.000686379
Disease_outcome	HC1036	TTE asthma	Binomial	Score development set (white British)	PRS	ROC-AUC	0.772229	0.76965	0.774808	0
Disease_outcome	HC1036	TTE asthma	Binomial	Score development set (white British)	PRS	NagelkerkeR2	0.209802	NA	NA	0
Disease_outcome	HC1036	TTE asthma	Binomial	Score development set (white British)	PRS	TjurR2	0.141316	NA	NA	0
Disease_outcome	HC1036	TTE asthma	Binomial	Score development set (white British)	Covariate-only model	ROC-AUC	0.547907	0.544705	0.551109	1.16292e-213
Disease_outcome	HC1036	TTE asthma	Binomial	Score development set (white British)	Covariate-only model	NagelkerkeR2	0.00642233	NA	NA	1.16292e-213
Disease_outcome	HC1036	TTE asthma	Binomial	Score development set (white British)	Covariate-only model	TjurR2	0.00365129	NA	NA	1.16292e-213
Disease_outcome	HC1036	TTE asthma	Binomial	Score development set (white British)	Full model (PRS and Covariates)	ROC-AUC	0.770035	0.767458	0.772613	0
Disease_outcome	HC1036	TTE asthma	Binomial	Score development set (white British)	Full model (PRS and Covariates)	NagelkerkeR2	0.205281	NA	NA	0
Disease_outcome	HC1036	TTE asthma	Binomial	Score development set (white British)	Full model (PRS and Covariates)	TjurR2	0.137588	NA	NA	0
Disease_outcome	HC1036	TTE asthma	Binomial	hold-out test set (white British)	PRS	ROC-AUC	0.614894	0.608621	0.621167	2.32584e-285
Disease_outcome	HC1036	TTE asthma	Binomial	hold-out test set (white British)	PRS	NagelkerkeR2	0.036445	NA	NA	2.32584e-285
Disease_outcome	HC1036	TTE asthma	Binomial	hold-out test set (white British)	PRS	TjurR2	0.0210347	NA	NA	2.32584e-285
Disease_outcome	HC1036	TTE asthma	Binomial	hold-out test set (white British)	Covariate-only model	ROC-AUC	0.54993	0.543457	0.556403	2.21455e-60
Disease_outcome	HC1036	TTE asthma	Binomial	hold-out test set (white British)	Covariate-only model	NagelkerkeR2	0.00713171	NA	NA	2.21455e-60
Disease_outcome	HC1036	TTE asthma	Binomial	hold-out test set (white British)	Covariate-only model	TjurR2	0.00404792	NA	NA	2.21455e-60
Disease_outcome	HC1036	TTE asthma	Binomial	hold-out test set (white British)	Full model (PRS and Covariates)	ROC-AUC	0.623612	0.617373	0.629852	0
Disease_outcome	HC1036	TTE asthma	Binomial	hold-out test set (white British)	Full model (PRS and Covariates)	NagelkerkeR2	0.042769	NA	NA	0
Disease_outcome	HC1036	TTE asthma	Binomial	hold-out test set (white British)	Full model (PRS and Covariates)	TjurR2	0.0250251	NA	NA	0
Disease_outcome	HC1036	TTE asthma	Binomial	non-British white	PRS	ROC-AUC	0.618033	0.607589	0.628477	3.50392e-109
Disease_outcome	HC1036	TTE asthma	Binomial	non-British white	PRS	NagelkerkeR2	0.0375927	NA	NA	3.50392e-109
Disease_outcome	HC1036	TTE asthma	Binomial	non-British white	PRS	TjurR2	0.0216263	NA	NA	3.50392e-109
Disease_outcome	HC1036	TTE asthma	Binomial	non-British white	Covariate-only model	ROC-AUC	0.570261	0.559918	0.580604	1.45697e-38
Disease_outcome	HC1036	TTE asthma	Binomial	non-British white	Covariate-only model	NagelkerkeR2	0.0132362	NA	NA	1.45697e-38
Disease_outcome	HC1036	TTE asthma	Binomial	non-British white	Covariate-only model	TjurR2	0.00699519	NA	NA	1.45697e-38
Disease_outcome	HC1036	TTE asthma	Binomial	non-British white	Full model (PRS and Covariates)	ROC-AUC	0.636119	0.625878	0.64636	6.8397e-138
Disease_outcome	HC1036	TTE asthma	Binomial	non-British white	Full model (PRS and Covariates)	NagelkerkeR2	0.0484488	NA	NA	6.8397e-138
Disease_outcome	HC1036	TTE asthma	Binomial	non-British white	Full model (PRS and Covariates)	TjurR2	0.0277884	NA	NA	6.8397e-138
Disease_outcome	HC1036	TTE asthma	Binomial	South Asian	PRS	ROC-AUC	0.581277	0.563711	0.598844	6.95221e-20
Disease_outcome	HC1036	TTE asthma	Binomial	South Asian	PRS	NagelkerkeR2	0.01873	NA	NA	6.95221e-20
Disease_outcome	HC1036	TTE asthma	Binomial	South Asian	PRS	TjurR2	0.0110798	NA	NA	6.95221e-20
Disease_outcome	HC1036	TTE asthma	Binomial	South Asian	Covariate-only model	ROC-AUC	0.576331	0.558922	0.593741	9.81861e-16
Disease_outcome	HC1036	TTE asthma	Binomial	South Asian	Covariate-only model	NagelkerkeR2	0.0148185	NA	NA	9.81861e-16
Disease_outcome	HC1036	TTE asthma	Binomial	South Asian	Covariate-only model	TjurR2	0.00852193	NA	NA	9.81861e-16
Disease_outcome	HC1036	TTE asthma	Binomial	South Asian	Full model (PRS and Covariates)	ROC-AUC	0.609501	0.592231	0.626772	3.33444e-33
Disease_outcome	HC1036	TTE asthma	Binomial	South Asian	Full model (PRS and Covariates)	NagelkerkeR2	0.0328416	NA	NA	3.33444e-33
Disease_outcome	HC1036	TTE asthma	Binomial	South Asian	Full model (PRS and Covariates)	TjurR2	0.0194566	NA	NA	3.33444e-33
Disease_outcome	HC1036	TTE asthma	Binomial	African	PRS	ROC-AUC	0.551706	0.530517	0.572896	8.7978e-07
Disease_outcome	HC1036	TTE asthma	Binomial	African	PRS	NagelkerkeR2	0.00691839	NA	NA	8.7978e-07
Disease_outcome	HC1036	TTE asthma	Binomial	African	PRS	TjurR2	0.00390001	NA	NA	8.7978e-07
Disease_outcome	HC1036	TTE asthma	Binomial	African	Covariate-only model	ROC-AUC	0.606193	0.586277	0.626109	2.57353e-24
Disease_outcome	HC1036	TTE asthma	Binomial	African	Covariate-only model	NagelkerkeR2	0.0300199	NA	NA	2.57353e-24
Disease_outcome	HC1036	TTE asthma	Binomial	African	Covariate-only model	TjurR2	0.0167381	NA	NA	2.57353e-24
Disease_outcome	HC1036	TTE asthma	Binomial	African	Full model (PRS and Covariates)	ROC-AUC	0.608912	0.588964	0.628859	9.42505e-26
Disease_outcome	HC1036	TTE asthma	Binomial	African	Full model (PRS and Covariates)	NagelkerkeR2	0.0318078	NA	NA	9.42505e-26
Disease_outcome	HC1036	TTE asthma	Binomial	African	Full model (PRS and Covariates)	TjurR2	0.01804	NA	NA	9.42505e-26
Disease_outcome	HC1036	TTE asthma	Binomial	East Asian	PRS	ROC-AUC	0.521946	0.476787	0.567105	0.41114
Disease_outcome	HC1036	TTE asthma	Binomial	East Asian	PRS	NagelkerkeR2	0.000840198	NA	NA	0.41114
Disease_outcome	HC1036	TTE asthma	Binomial	East Asian	PRS	TjurR2	0.000373856	NA	NA	0.41114
Disease_outcome	HC1036	TTE asthma	Binomial	East Asian	Covariate-only model	ROC-AUC	0.593832	0.551549	0.636115	2.33535e-05
Disease_outcome	HC1036	TTE asthma	Binomial	East Asian	Covariate-only model	NagelkerkeR2	0.0313151	NA	NA	2.33535e-05
Disease_outcome	HC1036	TTE asthma	Binomial	East Asian	Covariate-only model	TjurR2	0.0158546	NA	NA	2.33535e-05
Disease_outcome	HC1036	TTE asthma	Binomial	East Asian	Full model (PRS and Covariates)	ROC-AUC	0.58384	0.542291	0.625388	0.000274374
Disease_outcome	HC1036	TTE asthma	Binomial	East Asian	Full model (PRS and Covariates)	NagelkerkeR2	0.0235889	NA	NA	0.000274374
Disease_outcome	HC1036	TTE asthma	Binomial	East Asian	Full model (PRS and Covariates)	TjurR2	0.0125671	NA	NA	0.000274374
Disease_outcome	HC1038	TTE bronchiectasis	Binomial	Score development set (white British)	PRS	ROC-AUC	0.631901	0.620272	0.64353	3.01798e-107
Disease_outcome	HC1038	TTE bronchiectasis	Binomial	Score development set (white British)	PRS	NagelkerkeR2	0.0198728	NA	NA	3.01798e-107
Disease_outcome	HC1038	TTE bronchiectasis	Binomial	Score development set (white British)	PRS	TjurR2	0.00201073	NA	NA	3.01798e-107
Disease_outcome	HC1038	TTE bronchiectasis	Binomial	Score development set (white British)	Covariate-only model	ROC-AUC	0.681255	0.671203	0.691306	7.3564e-174
Disease_outcome	HC1038	TTE bronchiectasis	Binomial	Score development set (white British)	Covariate-only model	NagelkerkeR2	0.038101	NA	NA	7.3564e-174
Disease_outcome	HC1038	TTE bronchiectasis	Binomial	Score development set (white British)	Covariate-only model	TjurR2	0.00345819	NA	NA	7.3564e-174
Disease_outcome	HC1038	TTE bronchiectasis	Binomial	Score development set (white British)	Full model (PRS and Covariates)	ROC-AUC	0.694902	0.684887	0.704918	2.43078e-199
Disease_outcome	HC1038	TTE bronchiectasis	Binomial	Score development set (white British)	Full model (PRS and Covariates)	NagelkerkeR2	0.0443992	NA	NA	2.43078e-199
Disease_outcome	HC1038	TTE bronchiectasis	Binomial	Score development set (white British)	Full model (PRS and Covariates)	TjurR2	0.00420417	NA	NA	2.43078e-199
Disease_outcome	HC1038	TTE bronchiectasis	Binomial	hold-out test set (white British)	PRS	ROC-AUC	0.53168	0.508207	0.555153	0.0115327
Disease_outcome	HC1038	TTE bronchiectasis	Binomial	hold-out test set (white British)	PRS	NagelkerkeR2	0.00100349	NA	NA	0.0115327
Disease_outcome	HC1038	TTE bronchiectasis	Binomial	hold-out test set (white British)	PRS	TjurR2	9.44734e-05	NA	NA	0.0115327
Disease_outcome	HC1038	TTE bronchiectasis	Binomial	hold-out test set (white British)	Covariate-only model	ROC-AUC	0.670592	0.651038	0.690146	1.1486e-41
Disease_outcome	HC1038	TTE bronchiectasis	Binomial	hold-out test set (white British)	Covariate-only model	NagelkerkeR2	0.0332861	NA	NA	1.1486e-41
Disease_outcome	HC1038	TTE bronchiectasis	Binomial	hold-out test set (white British)	Covariate-only model	TjurR2	0.00304523	NA	NA	1.1486e-41
Disease_outcome	HC1038	TTE bronchiectasis	Binomial	hold-out test set (white British)	Full model (PRS and Covariates)	ROC-AUC	0.673692	0.654033	0.693351	8.54324e-43
Disease_outcome	HC1038	TTE bronchiectasis	Binomial	hold-out test set (white British)	Full model (PRS and Covariates)	NagelkerkeR2	0.034202	NA	NA	8.54324e-43
Disease_outcome	HC1038	TTE bronchiectasis	Binomial	hold-out test set (white British)	Full model (PRS and Covariates)	TjurR2	0.00315434	NA	NA	8.54324e-43
Disease_outcome	HC1038	TTE bronchiectasis	Binomial	non-British white	PRS	ROC-AUC	0.516844	0.475861	0.557828	0.533771
Disease_outcome	HC1038	TTE bronchiectasis	Binomial	non-British white	PRS	NagelkerkeR2	0.000182867	NA	NA	0.533771
Disease_outcome	HC1038	TTE bronchiectasis	Binomial	non-British white	PRS	TjurR2	1.48986e-05	NA	NA	0.533771
Disease_outcome	HC1038	TTE bronchiectasis	Binomial	non-British white	Covariate-only model	ROC-AUC	0.71552	0.680043	0.750998	6.81344e-22
Disease_outcome	HC1038	TTE bronchiectasis	Binomial	non-British white	Covariate-only model	NagelkerkeR2	0.0523535	NA	NA	6.81344e-22
Disease_outcome	HC1038	TTE bronchiectasis	Binomial	non-British white	Covariate-only model	TjurR2	0.00494693	NA	NA	6.81344e-22
Disease_outcome	HC1038	TTE bronchiectasis	Binomial	non-British white	Full model (PRS and Covariates)	ROC-AUC	0.71544	0.679653	0.751228	5.07028e-22
Disease_outcome	HC1038	TTE bronchiectasis	Binomial	non-British white	Full model (PRS and Covariates)	NagelkerkeR2	0.0524183	NA	NA	5.07028e-22
Disease_outcome	HC1038	TTE bronchiectasis	Binomial	non-British white	Full model (PRS and Covariates)	TjurR2	0.00501932	NA	NA	5.07028e-22
Disease_outcome	HC1038	TTE bronchiectasis	Binomial	South Asian	PRS	ROC-AUC	0.50747	0.417941	0.596999	0.864185
Disease_outcome	HC1038	TTE bronchiectasis	Binomial	South Asian	PRS	NagelkerkeR2	5.56796e-05	NA	NA	0.864185
Disease_outcome	HC1038	TTE bronchiectasis	Binomial	South Asian	PRS	TjurR2	3.67627e-06	NA	NA	0.864185
Disease_outcome	HC1038	TTE bronchiectasis	Binomial	South Asian	Covariate-only model	ROC-AUC	0.710707	0.616876	0.804537	9.01479e-08
Disease_outcome	HC1038	TTE bronchiectasis	Binomial	South Asian	Covariate-only model	NagelkerkeR2	0.0622074	NA	NA	9.01479e-08
Disease_outcome	HC1038	TTE bronchiectasis	Binomial	South Asian	Covariate-only model	TjurR2	0.00684522	NA	NA	9.01479e-08
Disease_outcome	HC1038	TTE bronchiectasis	Binomial	South Asian	Full model (PRS and Covariates)	ROC-AUC	0.708445	0.614812	0.802078	9.29204e-08
Disease_outcome	HC1038	TTE bronchiectasis	Binomial	South Asian	Full model (PRS and Covariates)	NagelkerkeR2	0.0620012	NA	NA	9.29204e-08
Disease_outcome	HC1038	TTE bronchiectasis	Binomial	South Asian	Full model (PRS and Covariates)	TjurR2	0.00695573	NA	NA	9.29204e-08
Disease_outcome	HC1038	TTE bronchiectasis	Binomial	African	PRS	ROC-AUC	0.451829	0.331336	0.572322	0.231226
Disease_outcome	HC1038	TTE bronchiectasis	Binomial	African	PRS	NagelkerkeR2	0.0042202	NA	NA	0.231226
Disease_outcome	HC1038	TTE bronchiectasis	Binomial	African	PRS	TjurR2	0.00026918	NA	NA	0.231226
Disease_outcome	HC1038	TTE bronchiectasis	Binomial	African	Covariate-only model	ROC-AUC	0.704843	0.612454	0.797232	2.06514e-05
Disease_outcome	HC1038	TTE bronchiectasis	Binomial	African	Covariate-only model	NagelkerkeR2	0.0509618	NA	NA	2.06514e-05
Disease_outcome	HC1038	TTE bronchiectasis	Binomial	African	Covariate-only model	TjurR2	0.00469082	NA	NA	2.06514e-05
Disease_outcome	HC1038	TTE bronchiectasis	Binomial	African	Full model (PRS and Covariates)	ROC-AUC	0.696943	0.601896	0.79199	3.6135e-05
Disease_outcome	HC1038	TTE bronchiectasis	Binomial	African	Full model (PRS and Covariates)	NagelkerkeR2	0.0481741	NA	NA	3.6135e-05
Disease_outcome	HC1038	TTE bronchiectasis	Binomial	African	Full model (PRS and Covariates)	TjurR2	0.00423099	NA	NA	3.6135e-05
Disease_outcome	HC1038	TTE bronchiectasis	Binomial	East Asian	PRS	ROC-AUC	0.425413	0.255974	0.594852	0.557789
Disease_outcome	HC1038	TTE bronchiectasis	Binomial	East Asian	PRS	NagelkerkeR2	0.00350291	NA	NA	0.557789
Disease_outcome	HC1038	TTE bronchiectasis	Binomial	East Asian	PRS	TjurR2	0.000146701	NA	NA	0.557789
Disease_outcome	HC1038	TTE bronchiectasis	Binomial	East Asian	Covariate-only model	ROC-AUC	0.941701	0.908983	0.974419	7.17964e-05
Disease_outcome	HC1038	TTE bronchiectasis	Binomial	East Asian	Covariate-only model	NagelkerkeR2	0.261253	NA	NA	7.17964e-05
Disease_outcome	HC1038	TTE bronchiectasis	Binomial	East Asian	Covariate-only model	TjurR2	0.0311878	NA	NA	7.17964e-05
Disease_outcome	HC1038	TTE bronchiectasis	Binomial	East Asian	Full model (PRS and Covariates)	ROC-AUC	0.941922	0.908904	0.97494	7.64078e-05
Disease_outcome	HC1038	TTE bronchiectasis	Binomial	East Asian	Full model (PRS and Covariates)	NagelkerkeR2	0.260241	NA	NA	7.64078e-05
Disease_outcome	HC1038	TTE bronchiectasis	Binomial	East Asian	Full model (PRS and Covariates)	TjurR2	0.0303593	NA	NA	7.64078e-05
Disease_outcome	HC1040	TTE pneumoconiosis due to asbestos and other mineral fibres	Binomial	Score development set (white British)	PRS	ROC-AUC	0.618849	0.585692	0.652006	1.08366e-14
Disease_outcome	HC1040	TTE pneumoconiosis due to asbestos and other mineral fibres	Binomial	Score development set (white British)	PRS	NagelkerkeR2	0.0127991	NA	NA	1.08366e-14
Disease_outcome	HC1040	TTE pneumoconiosis due to asbestos and other mineral fibres	Binomial	Score development set (white British)	PRS	TjurR2	0.000265203	NA	NA	1.08366e-14
Disease_outcome	HC1040	TTE pneumoconiosis due to asbestos and other mineral fibres	Binomial	Score development set (white British)	Covariate-only model	ROC-AUC	0.886356	0.873682	0.899031	7.86915e-70
Disease_outcome	HC1040	TTE pneumoconiosis due to asbestos and other mineral fibres	Binomial	Score development set (white British)	Covariate-only model	NagelkerkeR2	0.151245	NA	NA	7.86915e-70
Disease_outcome	HC1040	TTE pneumoconiosis due to asbestos and other mineral fibres	Binomial	Score development set (white British)	Covariate-only model	TjurR2	0.00368929	NA	NA	7.86915e-70
Disease_outcome	HC1040	TTE pneumoconiosis due to asbestos and other mineral fibres	Binomial	Score development set (white British)	Full model (PRS and Covariates)	ROC-AUC	0.889182	0.876569	0.901794	8.94257e-71
Disease_outcome	HC1040	TTE pneumoconiosis due to asbestos and other mineral fibres	Binomial	Score development set (white British)	Full model (PRS and Covariates)	NagelkerkeR2	0.155204	NA	NA	8.94257e-71
Disease_outcome	HC1040	TTE pneumoconiosis due to asbestos and other mineral fibres	Binomial	Score development set (white British)	Full model (PRS and Covariates)	TjurR2	0.00393673	NA	NA	8.94257e-71
Disease_outcome	HC1040	TTE pneumoconiosis due to asbestos and other mineral fibres	Binomial	hold-out test set (white British)	PRS	ROC-AUC	0.475828	0.403358	0.548299	0.376908
Disease_outcome	HC1040	TTE pneumoconiosis due to asbestos and other mineral fibres	Binomial	hold-out test set (white British)	PRS	NagelkerkeR2	0.000711906	NA	NA	0.376908
Disease_outcome	HC1040	TTE pneumoconiosis due to asbestos and other mineral fibres	Binomial	hold-out test set (white British)	PRS	TjurR2	1.22179e-05	NA	NA	0.376908
Disease_outcome	HC1040	TTE pneumoconiosis due to asbestos and other mineral fibres	Binomial	hold-out test set (white British)	Covariate-only model	ROC-AUC	0.874919	0.839249	0.910588	6.41603e-19
Disease_outcome	HC1040	TTE pneumoconiosis due to asbestos and other mineral fibres	Binomial	hold-out test set (white British)	Covariate-only model	NagelkerkeR2	0.142481	NA	NA	6.41603e-19
Disease_outcome	HC1040	TTE pneumoconiosis due to asbestos and other mineral fibres	Binomial	hold-out test set (white British)	Covariate-only model	TjurR2	0.00373005	NA	NA	6.41603e-19
Disease_outcome	HC1040	TTE pneumoconiosis due to asbestos and other mineral fibres	Binomial	hold-out test set (white British)	Full model (PRS and Covariates)	ROC-AUC	0.873977	0.838124	0.909829	5.79664e-19
Disease_outcome	HC1040	TTE pneumoconiosis due to asbestos and other mineral fibres	Binomial	hold-out test set (white British)	Full model (PRS and Covariates)	NagelkerkeR2	0.141183	NA	NA	5.79664e-19
Disease_outcome	HC1040	TTE pneumoconiosis due to asbestos and other mineral fibres	Binomial	hold-out test set (white British)	Full model (PRS and Covariates)	TjurR2	0.00366402	NA	NA	5.79664e-19
Disease_outcome	HC1040	TTE pneumoconiosis due to asbestos and other mineral fibres	Binomial	non-British white	PRS	ROC-AUC	0.543418	0.387312	0.699524	0.570712
Disease_outcome	HC1040	TTE pneumoconiosis due to asbestos and other mineral fibres	Binomial	non-British white	PRS	NagelkerkeR2	0.00118173	NA	NA	0.570712
Disease_outcome	HC1040	TTE pneumoconiosis due to asbestos and other mineral fibres	Binomial	non-British white	PRS	TjurR2	1.33951e-05	NA	NA	0.570712
Disease_outcome	HC1040	TTE pneumoconiosis due to asbestos and other mineral fibres	Binomial	non-British white	Covariate-only model	ROC-AUC	0.967561	0.952469	0.982653	4.81717e-07
Disease_outcome	HC1040	TTE pneumoconiosis due to asbestos and other mineral fibres	Binomial	non-British white	Covariate-only model	NagelkerkeR2	0.29591	NA	NA	4.81717e-07
Disease_outcome	HC1040	TTE pneumoconiosis due to asbestos and other mineral fibres	Binomial	non-British white	Covariate-only model	TjurR2	0.0130816	NA	NA	4.81717e-07
Disease_outcome	HC1040	TTE pneumoconiosis due to asbestos and other mineral fibres	Binomial	non-British white	Full model (PRS and Covariates)	ROC-AUC	0.967827	0.952086	0.983568	4.8944e-07
Disease_outcome	HC1040	TTE pneumoconiosis due to asbestos and other mineral fibres	Binomial	non-British white	Full model (PRS and Covariates)	NagelkerkeR2	0.296887	NA	NA	4.8944e-07
Disease_outcome	HC1040	TTE pneumoconiosis due to asbestos and other mineral fibres	Binomial	non-British white	Full model (PRS and Covariates)	TjurR2	0.0130339	NA	NA	4.8944e-07
Disease_outcome	HC1040	TTE pneumoconiosis due to asbestos and other mineral fibres	Binomial	South Asian	PRS	ROC-AUC	NA	NA	NA	0.125066
Disease_outcome	HC1040	TTE pneumoconiosis due to asbestos and other mineral fibres	Binomial	South Asian	PRS	NagelkerkeR2	0.448008	NA	NA	0.125066
Disease_outcome	HC1040	TTE pneumoconiosis due to asbestos and other mineral fibres	Binomial	South Asian	PRS	TjurR2	0.0109339	NA	NA	0.125066
Disease_outcome	HC1040	TTE pneumoconiosis due to asbestos and other mineral fibres	Binomial	South Asian	Covariate-only model	ROC-AUC	NA	NA	NA	0.115563
Disease_outcome	HC1040	TTE pneumoconiosis due to asbestos and other mineral fibres	Binomial	South Asian	Covariate-only model	NagelkerkeR2	0.364214	NA	NA	0.115563
Disease_outcome	HC1040	TTE pneumoconiosis due to asbestos and other mineral fibres	Binomial	South Asian	Covariate-only model	TjurR2	0.00467752	NA	NA	0.115563
Disease_outcome	HC1040	TTE pneumoconiosis due to asbestos and other mineral fibres	Binomial	South Asian	Full model (PRS and Covariates)	ROC-AUC	NA	NA	NA	0.123847
Disease_outcome	HC1040	TTE pneumoconiosis due to asbestos and other mineral fibres	Binomial	South Asian	Full model (PRS and Covariates)	NagelkerkeR2	0.348278	NA	NA	0.123847
Disease_outcome	HC1040	TTE pneumoconiosis due to asbestos and other mineral fibres	Binomial	South Asian	Full model (PRS and Covariates)	TjurR2	0.00397052	NA	NA	0.123847
Disease_outcome	HC1047	TTE pneumonitis due to solids and liquids	Binomial	Score development set (white British)	PRS	ROC-AUC	0.628404	0.607857	0.64895	2.72915e-38
Disease_outcome	HC1047	TTE pneumonitis due to solids and liquids	Binomial	Score development set (white British)	PRS	NagelkerkeR2	0.0168322	NA	NA	2.72915e-38
Disease_outcome	HC1047	TTE pneumonitis due to solids and liquids	Binomial	Score development set (white British)	PRS	TjurR2	0.000723163	NA	NA	2.72915e-38
Disease_outcome	HC1047	TTE pneumonitis due to solids and liquids	Binomial	Score development set (white British)	Covariate-only model	ROC-AUC	0.705226	0.686845	0.723607	7.02313e-79
Disease_outcome	HC1047	TTE pneumonitis due to solids and liquids	Binomial	Score development set (white British)	Covariate-only model	NagelkerkeR2	0.0400921	NA	NA	7.02313e-79
Disease_outcome	HC1047	TTE pneumonitis due to solids and liquids	Binomial	Score development set (white British)	Covariate-only model	TjurR2	0.00171116	NA	NA	7.02313e-79
Disease_outcome	HC1047	TTE pneumonitis due to solids and liquids	Binomial	Score development set (white British)	Full model (PRS and Covariates)	ROC-AUC	0.718	0.699778	0.736222	3.08689e-90
Disease_outcome	HC1047	TTE pneumonitis due to solids and liquids	Binomial	Score development set (white British)	Full model (PRS and Covariates)	NagelkerkeR2	0.04652	NA	NA	3.08689e-90
Disease_outcome	HC1047	TTE pneumonitis due to solids and liquids	Binomial	Score development set (white British)	Full model (PRS and Covariates)	TjurR2	0.00208155	NA	NA	3.08689e-90
Disease_outcome	HC1047	TTE pneumonitis due to solids and liquids	Binomial	hold-out test set (white British)	PRS	ROC-AUC	0.472885	0.426368	0.519402	0.264472
Disease_outcome	HC1047	TTE pneumonitis due to solids and liquids	Binomial	hold-out test set (white British)	PRS	NagelkerkeR2	0.000564961	NA	NA	0.264472
Disease_outcome	HC1047	TTE pneumonitis due to solids and liquids	Binomial	hold-out test set (white British)	PRS	TjurR2	1.96275e-05	NA	NA	0.264472
Disease_outcome	HC1047	TTE pneumonitis due to solids and liquids	Binomial	hold-out test set (white British)	Covariate-only model	ROC-AUC	0.703168	0.66208	0.744257	4.94037e-18
Disease_outcome	HC1047	TTE pneumonitis due to solids and liquids	Binomial	hold-out test set (white British)	Covariate-only model	NagelkerkeR2	0.0384822	NA	NA	4.94037e-18
Disease_outcome	HC1047	TTE pneumonitis due to solids and liquids	Binomial	hold-out test set (white British)	Covariate-only model	TjurR2	0.00151726	NA	NA	4.94037e-18
Disease_outcome	HC1047	TTE pneumonitis due to solids and liquids	Binomial	hold-out test set (white British)	Full model (PRS and Covariates)	ROC-AUC	0.700257	0.659005	0.741509	2.16987e-17
Disease_outcome	HC1047	TTE pneumonitis due to solids and liquids	Binomial	hold-out test set (white British)	Full model (PRS and Covariates)	NagelkerkeR2	0.0366158	NA	NA	2.16987e-17
Disease_outcome	HC1047	TTE pneumonitis due to solids and liquids	Binomial	hold-out test set (white British)	Full model (PRS and Covariates)	TjurR2	0.00141807	NA	NA	2.16987e-17
Disease_outcome	HC1047	TTE pneumonitis due to solids and liquids	Binomial	non-British white	PRS	ROC-AUC	0.49967	0.425844	0.573496	0.970227
Disease_outcome	HC1047	TTE pneumonitis due to solids and liquids	Binomial	non-British white	PRS	NagelkerkeR2	1.57025e-06	NA	NA	0.970227
Disease_outcome	HC1047	TTE pneumonitis due to solids and liquids	Binomial	non-British white	PRS	TjurR2	5.78059e-08	NA	NA	0.970227
Disease_outcome	HC1047	TTE pneumonitis due to solids and liquids	Binomial	non-British white	Covariate-only model	ROC-AUC	0.75075	0.695305	0.806195	2.53524e-12
Disease_outcome	HC1047	TTE pneumonitis due to solids and liquids	Binomial	non-British white	Covariate-only model	NagelkerkeR2	0.063794	NA	NA	2.53524e-12
Disease_outcome	HC1047	TTE pneumonitis due to solids and liquids	Binomial	non-British white	Covariate-only model	TjurR2	0.00290451	NA	NA	2.53524e-12
Disease_outcome	HC1047	TTE pneumonitis due to solids and liquids	Binomial	non-British white	Full model (PRS and Covariates)	ROC-AUC	0.750388	0.695258	0.805518	2.91165e-12
Disease_outcome	HC1047	TTE pneumonitis due to solids and liquids	Binomial	non-British white	Full model (PRS and Covariates)	NagelkerkeR2	0.0630926	NA	NA	2.91165e-12
Disease_outcome	HC1047	TTE pneumonitis due to solids and liquids	Binomial	non-British white	Full model (PRS and Covariates)	TjurR2	0.0028145	NA	NA	2.91165e-12
Disease_outcome	HC1047	TTE pneumonitis due to solids and liquids	Binomial	South Asian	PRS	ROC-AUC	0.554902	0.428983	0.680821	0.562859
Disease_outcome	HC1047	TTE pneumonitis due to solids and liquids	Binomial	South Asian	PRS	NagelkerkeR2	0.00127469	NA	NA	0.562859
Disease_outcome	HC1047	TTE pneumonitis due to solids and liquids	Binomial	South Asian	PRS	TjurR2	3.88034e-05	NA	NA	0.562859
Disease_outcome	HC1047	TTE pneumonitis due to solids and liquids	Binomial	South Asian	Covariate-only model	ROC-AUC	0.862634	0.803209	0.922059	1.78357e-07
Disease_outcome	HC1047	TTE pneumonitis due to solids and liquids	Binomial	South Asian	Covariate-only model	NagelkerkeR2	0.14991	NA	NA	1.78357e-07
Disease_outcome	HC1047	TTE pneumonitis due to solids and liquids	Binomial	South Asian	Covariate-only model	TjurR2	0.00993311	NA	NA	1.78357e-07
Disease_outcome	HC1047	TTE pneumonitis due to solids and liquids	Binomial	South Asian	Full model (PRS and Covariates)	ROC-AUC	0.863948	0.80565	0.922245	1.54411e-07
Disease_outcome	HC1047	TTE pneumonitis due to solids and liquids	Binomial	South Asian	Full model (PRS and Covariates)	NagelkerkeR2	0.150859	NA	NA	1.54411e-07
Disease_outcome	HC1047	TTE pneumonitis due to solids and liquids	Binomial	South Asian	Full model (PRS and Covariates)	TjurR2	0.0101272	NA	NA	1.54411e-07
Disease_outcome	HC1047	TTE pneumonitis due to solids and liquids	Binomial	African	PRS	ROC-AUC	0.455823	0.318249	0.593398	0.59782
Disease_outcome	HC1047	TTE pneumonitis due to solids and liquids	Binomial	African	PRS	NagelkerkeR2	0.00113971	NA	NA	0.59782
Disease_outcome	HC1047	TTE pneumonitis due to solids and liquids	Binomial	African	PRS	TjurR2	4.18321e-05	NA	NA	0.59782
Disease_outcome	HC1047	TTE pneumonitis due to solids and liquids	Binomial	African	Covariate-only model	ROC-AUC	0.800029	0.675676	0.924382	4.81752e-09
Disease_outcome	HC1047	TTE pneumonitis due to solids and liquids	Binomial	African	Covariate-only model	NagelkerkeR2	0.151881	NA	NA	4.81752e-09
Disease_outcome	HC1047	TTE pneumonitis due to solids and liquids	Binomial	African	Covariate-only model	TjurR2	0.0290153	NA	NA	4.81752e-09
Disease_outcome	HC1047	TTE pneumonitis due to solids and liquids	Binomial	African	Full model (PRS and Covariates)	ROC-AUC	0.798554	0.674217	0.922892	6.08468e-09
Disease_outcome	HC1047	TTE pneumonitis due to solids and liquids	Binomial	African	Full model (PRS and Covariates)	NagelkerkeR2	0.149768	NA	NA	6.08468e-09
Disease_outcome	HC1047	TTE pneumonitis due to solids and liquids	Binomial	African	Full model (PRS and Covariates)	TjurR2	0.0276272	NA	NA	6.08468e-09
Disease_outcome	HC1049	TTE adult respiratory distress syndrome	Binomial	Score development set (white British)	PRS	ROC-AUC	0.571432	0.529416	0.613448	0.00121011
Disease_outcome	HC1049	TTE adult respiratory distress syndrome	Binomial	Score development set (white British)	PRS	NagelkerkeR2	0.00421454	NA	NA	0.00121011
Disease_outcome	HC1049	TTE adult respiratory distress syndrome	Binomial	Score development set (white British)	PRS	TjurR2	3.95263e-05	NA	NA	0.00121011
Disease_outcome	HC1049	TTE adult respiratory distress syndrome	Binomial	Score development set (white British)	Covariate-only model	ROC-AUC	0.66322	0.619985	0.706455	1.64217e-12
Disease_outcome	HC1049	TTE adult respiratory distress syndrome	Binomial	Score development set (white British)	Covariate-only model	NagelkerkeR2	0.0202981	NA	NA	1.64217e-12
Disease_outcome	HC1049	TTE adult respiratory distress syndrome	Binomial	Score development set (white British)	Covariate-only model	TjurR2	0.000217183	NA	NA	1.64217e-12
Disease_outcome	HC1049	TTE adult respiratory distress syndrome	Binomial	Score development set (white British)	Full model (PRS and Covariates)	ROC-AUC	0.665361	0.622247	0.708475	6.90929e-13
Disease_outcome	HC1049	TTE adult respiratory distress syndrome	Binomial	Score development set (white British)	Full model (PRS and Covariates)	NagelkerkeR2	0.0210023	NA	NA	6.90929e-13
Disease_outcome	HC1049	TTE adult respiratory distress syndrome	Binomial	Score development set (white British)	Full model (PRS and Covariates)	TjurR2	0.000227229	NA	NA	6.90929e-13
Disease_outcome	HC1049	TTE adult respiratory distress syndrome	Binomial	hold-out test set (white British)	PRS	ROC-AUC	0.530935	0.42693	0.63494	0.55687
Disease_outcome	HC1049	TTE adult respiratory distress syndrome	Binomial	hold-out test set (white British)	PRS	NagelkerkeR2	0.000749158	NA	NA	0.55687
Disease_outcome	HC1049	TTE adult respiratory distress syndrome	Binomial	hold-out test set (white British)	PRS	TjurR2	5.15573e-06	NA	NA	0.55687
Disease_outcome	HC1049	TTE adult respiratory distress syndrome	Binomial	hold-out test set (white British)	Covariate-only model	ROC-AUC	0.590784	0.475969	0.705599	0.104192
Disease_outcome	HC1049	TTE adult respiratory distress syndrome	Binomial	hold-out test set (white British)	Covariate-only model	NagelkerkeR2	0.00576027	NA	NA	0.104192
Disease_outcome	HC1049	TTE adult respiratory distress syndrome	Binomial	hold-out test set (white British)	Covariate-only model	TjurR2	4.45913e-05	NA	NA	0.104192
Disease_outcome	HC1049	TTE adult respiratory distress syndrome	Binomial	hold-out test set (white British)	Full model (PRS and Covariates)	ROC-AUC	0.59254	0.478575	0.706506	0.0996625
Disease_outcome	HC1049	TTE adult respiratory distress syndrome	Binomial	hold-out test set (white British)	Full model (PRS and Covariates)	NagelkerkeR2	0.00591476	NA	NA	0.0996625
Disease_outcome	HC1049	TTE adult respiratory distress syndrome	Binomial	hold-out test set (white British)	Full model (PRS and Covariates)	TjurR2	4.55649e-05	NA	NA	0.0996625
Disease_outcome	HC1049	TTE adult respiratory distress syndrome	Binomial	South Asian	PRS	ROC-AUC	0.515906	0.297581	0.734231	0.81466
Disease_outcome	HC1049	TTE adult respiratory distress syndrome	Binomial	South Asian	PRS	NagelkerkeR2	0.000361907	NA	NA	0.81466
Disease_outcome	HC1049	TTE adult respiratory distress syndrome	Binomial	South Asian	PRS	TjurR2	9.08566e-06	NA	NA	0.81466
Disease_outcome	HC1049	TTE adult respiratory distress syndrome	Binomial	South Asian	Covariate-only model	ROC-AUC	0.812211	0.720506	0.903915	0.000186767
Disease_outcome	HC1049	TTE adult respiratory distress syndrome	Binomial	South Asian	Covariate-only model	NagelkerkeR2	0.0833749	NA	NA	0.000186767
Disease_outcome	HC1049	TTE adult respiratory distress syndrome	Binomial	South Asian	Covariate-only model	TjurR2	0.00269708	NA	NA	0.000186767
Disease_outcome	HC1049	TTE adult respiratory distress syndrome	Binomial	South Asian	Full model (PRS and Covariates)	ROC-AUC	0.812914	0.720265	0.905563	0.000180541
Disease_outcome	HC1049	TTE adult respiratory distress syndrome	Binomial	South Asian	Full model (PRS and Covariates)	NagelkerkeR2	0.0835827	NA	NA	0.000180541
Disease_outcome	HC1049	TTE adult respiratory distress syndrome	Binomial	South Asian	Full model (PRS and Covariates)	TjurR2	0.00265389	NA	NA	0.000180541
Disease_outcome	HC1049	TTE adult respiratory distress syndrome	Binomial	African	PRS	ROC-AUC	0.508469	0.189402	0.827537	0.997916
Disease_outcome	HC1049	TTE adult respiratory distress syndrome	Binomial	African	PRS	NagelkerkeR2	1.31581e-07	NA	NA	0.997916
Disease_outcome	HC1049	TTE adult respiratory distress syndrome	Binomial	African	PRS	TjurR2	9.51886e-10	NA	NA	0.997916
Disease_outcome	HC1049	TTE adult respiratory distress syndrome	Binomial	African	Covariate-only model	ROC-AUC	0.901294	0.806066	0.996521	0.0525214
Disease_outcome	HC1049	TTE adult respiratory distress syndrome	Binomial	African	Covariate-only model	NagelkerkeR2	0.148812	NA	NA	0.0525214
Disease_outcome	HC1049	TTE adult respiratory distress syndrome	Binomial	African	Covariate-only model	TjurR2	0.00179242	NA	NA	0.0525214
Disease_outcome	HC1049	TTE adult respiratory distress syndrome	Binomial	African	Full model (PRS and Covariates)	ROC-AUC	0.901499	0.806007	0.996991	0.0521164
Disease_outcome	HC1049	TTE adult respiratory distress syndrome	Binomial	African	Full model (PRS and Covariates)	NagelkerkeR2	0.148828	NA	NA	0.0521164
Disease_outcome	HC1049	TTE adult respiratory distress syndrome	Binomial	African	Full model (PRS and Covariates)	TjurR2	0.00178091	NA	NA	0.0521164
Disease_outcome	HC1049	TTE adult respiratory distress syndrome	Binomial	non-British white	PRS	ROC-AUC	0.446363	0.174903	0.717824	0.680586
Disease_outcome	HC1049	TTE adult respiratory distress syndrome	Binomial	non-British white	PRS	NagelkerkeR2	0.00292095	NA	NA	0.680586
Disease_outcome	HC1049	TTE adult respiratory distress syndrome	Binomial	non-British white	PRS	TjurR2	5.41494e-06	NA	NA	0.680586
Disease_outcome	HC1049	TTE adult respiratory distress syndrome	Binomial	non-British white	Covariate-only model	ROC-AUC	0.985021	0.964301	1	0.000303432
Disease_outcome	HC1049	TTE adult respiratory distress syndrome	Binomial	non-British white	Covariate-only model	NagelkerkeR2	0.335876	NA	NA	0.000303432
Disease_outcome	HC1049	TTE adult respiratory distress syndrome	Binomial	non-British white	Covariate-only model	TjurR2	0.0148154	NA	NA	0.000303432
Disease_outcome	HC1049	TTE adult respiratory distress syndrome	Binomial	non-British white	Full model (PRS and Covariates)	ROC-AUC	0.98474	0.96342	1	0.000304729
Disease_outcome	HC1049	TTE adult respiratory distress syndrome	Binomial	non-British white	Full model (PRS and Covariates)	NagelkerkeR2	0.335121	NA	NA	0.000304729
Disease_outcome	HC1049	TTE adult respiratory distress syndrome	Binomial	non-British white	Full model (PRS and Covariates)	TjurR2	0.0147798	NA	NA	0.000304729
Disease_outcome	HC1049	TTE adult respiratory distress syndrome	Binomial	East Asian	PRS	ROC-AUC	NA	NA	NA	0.996926
Disease_outcome	HC1049	TTE adult respiratory distress syndrome	Binomial	East Asian	PRS	NagelkerkeR2	0.0631072	NA	NA	0.996926
Disease_outcome	HC1049	TTE adult respiratory distress syndrome	Binomial	East Asian	PRS	TjurR2	0.000410395	NA	NA	0.996926
Disease_outcome	HC1049	TTE adult respiratory distress syndrome	Binomial	East Asian	Covariate-only model	ROC-AUC	NA	NA	NA	0.598331
Disease_outcome	HC1049	TTE adult respiratory distress syndrome	Binomial	East Asian	Covariate-only model	NagelkerkeR2	0.0214691	NA	NA	0.598331
Disease_outcome	HC1049	TTE adult respiratory distress syndrome	Binomial	East Asian	Covariate-only model	TjurR2	0.000116027	NA	NA	0.598331
Disease_outcome	HC1049	TTE adult respiratory distress syndrome	Binomial	East Asian	Full model (PRS and Covariates)	ROC-AUC	NA	NA	NA	0.598331
Disease_outcome	HC1049	TTE adult respiratory distress syndrome	Binomial	East Asian	Full model (PRS and Covariates)	NagelkerkeR2	0.0214691	NA	NA	0.598331
Disease_outcome	HC1049	TTE adult respiratory distress syndrome	Binomial	East Asian	Full model (PRS and Covariates)	TjurR2	0.000116027	NA	NA	0.598331
Disease_outcome	HC1050	TTE pulmonary oedema	Binomial	Score development set (white British)	PRS	ROC-AUC	0.525884	0.500378	0.551391	0.0337167
Disease_outcome	HC1050	TTE pulmonary oedema	Binomial	Score development set (white British)	PRS	NagelkerkeR2	0.0006634	NA	NA	0.0337167
Disease_outcome	HC1050	TTE pulmonary oedema	Binomial	Score development set (white British)	PRS	TjurR2	1.74034e-05	NA	NA	0.0337167
Disease_outcome	HC1050	TTE pulmonary oedema	Binomial	Score development set (white British)	Covariate-only model	ROC-AUC	0.696796	0.673429	0.720162	4.17617e-49
Disease_outcome	HC1050	TTE pulmonary oedema	Binomial	Score development set (white British)	Covariate-only model	NagelkerkeR2	0.03548	NA	NA	4.17617e-49
Disease_outcome	HC1050	TTE pulmonary oedema	Binomial	Score development set (white British)	Covariate-only model	TjurR2	0.00108751	NA	NA	4.17617e-49
Disease_outcome	HC1050	TTE pulmonary oedema	Binomial	Score development set (white British)	Full model (PRS and Covariates)	ROC-AUC	0.696863	0.673502	0.720224	3.89042e-49
Disease_outcome	HC1050	TTE pulmonary oedema	Binomial	Score development set (white British)	Full model (PRS and Covariates)	NagelkerkeR2	0.0355049	NA	NA	3.89042e-49
Disease_outcome	HC1050	TTE pulmonary oedema	Binomial	Score development set (white British)	Full model (PRS and Covariates)	TjurR2	0.00108824	NA	NA	3.89042e-49
Disease_outcome	HC1050	TTE pulmonary oedema	Binomial	hold-out test set (white British)	PRS	ROC-AUC	0.486881	0.434784	0.538979	0.635938
Disease_outcome	HC1050	TTE pulmonary oedema	Binomial	hold-out test set (white British)	PRS	NagelkerkeR2	0.000130269	NA	NA	0.635938
Disease_outcome	HC1050	TTE pulmonary oedema	Binomial	hold-out test set (white British)	PRS	TjurR2	3.55806e-06	NA	NA	0.635938
Disease_outcome	HC1050	TTE pulmonary oedema	Binomial	hold-out test set (white British)	Covariate-only model	ROC-AUC	0.679713	0.629359	0.730067	3.85174e-11
Disease_outcome	HC1050	TTE pulmonary oedema	Binomial	hold-out test set (white British)	Covariate-only model	NagelkerkeR2	0.0277158	NA	NA	3.85174e-11
Disease_outcome	HC1050	TTE pulmonary oedema	Binomial	hold-out test set (white British)	Covariate-only model	TjurR2	0.000836479	NA	NA	3.85174e-11
Disease_outcome	HC1050	TTE pulmonary oedema	Binomial	hold-out test set (white British)	Full model (PRS and Covariates)	ROC-AUC	0.6797	0.629343	0.730056	3.87765e-11
Disease_outcome	HC1050	TTE pulmonary oedema	Binomial	hold-out test set (white British)	Full model (PRS and Covariates)	NagelkerkeR2	0.0277067	NA	NA	3.87765e-11
Disease_outcome	HC1050	TTE pulmonary oedema	Binomial	hold-out test set (white British)	Full model (PRS and Covariates)	TjurR2	0.000836177	NA	NA	3.87765e-11
Disease_outcome	HC1050	TTE pulmonary oedema	Binomial	non-British white	PRS	ROC-AUC	0.505538	0.43316	0.577916	0.795508
Disease_outcome	HC1050	TTE pulmonary oedema	Binomial	non-British white	PRS	NagelkerkeR2	7.75597e-05	NA	NA	0.795508
Disease_outcome	HC1050	TTE pulmonary oedema	Binomial	non-British white	PRS	TjurR2	2.90503e-06	NA	NA	0.795508
Disease_outcome	HC1050	TTE pulmonary oedema	Binomial	non-British white	Covariate-only model	ROC-AUC	0.76025	0.699686	0.820815	4.62188e-13
Disease_outcome	HC1050	TTE pulmonary oedema	Binomial	non-British white	Covariate-only model	NagelkerkeR2	0.068923	NA	NA	4.62188e-13
Disease_outcome	HC1050	TTE pulmonary oedema	Binomial	non-British white	Covariate-only model	TjurR2	0.00314581	NA	NA	4.62188e-13
Disease_outcome	HC1050	TTE pulmonary oedema	Binomial	non-British white	Full model (PRS and Covariates)	ROC-AUC	0.760256	0.699671	0.820841	4.6088e-13
Disease_outcome	HC1050	TTE pulmonary oedema	Binomial	non-British white	Full model (PRS and Covariates)	NagelkerkeR2	0.0689346	NA	NA	4.6088e-13
Disease_outcome	HC1050	TTE pulmonary oedema	Binomial	non-British white	Full model (PRS and Covariates)	TjurR2	0.00314651	NA	NA	4.6088e-13
Disease_outcome	HC1050	TTE pulmonary oedema	Binomial	South Asian	PRS	ROC-AUC	0.519442	0.441075	0.59781	0.600255
Disease_outcome	HC1050	TTE pulmonary oedema	Binomial	South Asian	PRS	NagelkerkeR2	0.000498956	NA	NA	0.600255
Disease_outcome	HC1050	TTE pulmonary oedema	Binomial	South Asian	PRS	TjurR2	3.54287e-05	NA	NA	0.600255
Disease_outcome	HC1050	TTE pulmonary oedema	Binomial	South Asian	Covariate-only model	ROC-AUC	0.738661	0.67451	0.802813	4.57958e-08
Disease_outcome	HC1050	TTE pulmonary oedema	Binomial	South Asian	Covariate-only model	NagelkerkeR2	0.0655516	NA	NA	4.57958e-08
Disease_outcome	HC1050	TTE pulmonary oedema	Binomial	South Asian	Covariate-only model	TjurR2	0.00551345	NA	NA	4.57958e-08
Disease_outcome	HC1050	TTE pulmonary oedema	Binomial	South Asian	Full model (PRS and Covariates)	ROC-AUC	0.738689	0.674545	0.802833	4.55214e-08
Disease_outcome	HC1050	TTE pulmonary oedema	Binomial	South Asian	Full model (PRS and Covariates)	NagelkerkeR2	0.0655764	NA	NA	4.55214e-08
Disease_outcome	HC1050	TTE pulmonary oedema	Binomial	South Asian	Full model (PRS and Covariates)	TjurR2	0.00551341	NA	NA	4.55214e-08
Disease_outcome	HC1050	TTE pulmonary oedema	Binomial	African	PRS	ROC-AUC	0.453628	0.238881	0.668375	0.651459
Disease_outcome	HC1050	TTE pulmonary oedema	Binomial	African	PRS	NagelkerkeR2	0.00222526	NA	NA	0.651459
Disease_outcome	HC1050	TTE pulmonary oedema	Binomial	African	PRS	TjurR2	3.00678e-05	NA	NA	0.651459
Disease_outcome	HC1050	TTE pulmonary oedema	Binomial	African	Covariate-only model	ROC-AUC	0.87326	0.714538	1	0.00426028
Disease_outcome	HC1050	TTE pulmonary oedema	Binomial	African	Covariate-only model	NagelkerkeR2	0.168086	NA	NA	0.00426028
Disease_outcome	HC1050	TTE pulmonary oedema	Binomial	African	Covariate-only model	TjurR2	0.00913399	NA	NA	0.00426028
Disease_outcome	HC1050	TTE pulmonary oedema	Binomial	African	Full model (PRS and Covariates)	ROC-AUC	0.873158	0.714444	1	0.00426516
Disease_outcome	HC1050	TTE pulmonary oedema	Binomial	African	Full model (PRS and Covariates)	NagelkerkeR2	0.16804	NA	NA	0.00426516
Disease_outcome	HC1050	TTE pulmonary oedema	Binomial	African	Full model (PRS and Covariates)	TjurR2	0.00913431	NA	NA	0.00426516
Disease_outcome	HC1050	TTE pulmonary oedema	Binomial	East Asian	PRS	ROC-AUC	NA	NA	NA	0.996878
Disease_outcome	HC1050	TTE pulmonary oedema	Binomial	East Asian	PRS	NagelkerkeR2	0.0513616	NA	NA	0.996878
Disease_outcome	HC1050	TTE pulmonary oedema	Binomial	East Asian	PRS	TjurR2	0.000316674	NA	NA	0.996878
Disease_outcome	HC1050	TTE pulmonary oedema	Binomial	East Asian	Covariate-only model	ROC-AUC	NA	NA	NA	0.112438
Disease_outcome	HC1050	TTE pulmonary oedema	Binomial	East Asian	Covariate-only model	NagelkerkeR2	0.304539	NA	NA	0.112438
Disease_outcome	HC1050	TTE pulmonary oedema	Binomial	East Asian	Covariate-only model	TjurR2	0.0070448	NA	NA	0.112438
Disease_outcome	HC1050	TTE pulmonary oedema	Binomial	East Asian	Full model (PRS and Covariates)	ROC-AUC	NA	NA	NA	0.112438
Disease_outcome	HC1050	TTE pulmonary oedema	Binomial	East Asian	Full model (PRS and Covariates)	NagelkerkeR2	0.304539	NA	NA	0.112438
Disease_outcome	HC1050	TTE pulmonary oedema	Binomial	East Asian	Full model (PRS and Covariates)	TjurR2	0.0070448	NA	NA	0.112438
Disease_outcome	HC1052	TTE other interstitial pulmonary diseases	Binomial	Score development set (white British)	PRS	ROC-AUC	0.661858	0.646598	0.677119	1.30479e-100
Disease_outcome	HC1052	TTE other interstitial pulmonary diseases	Binomial	Score development set (white British)	PRS	NagelkerkeR2	0.0270263	NA	NA	1.30479e-100
Disease_outcome	HC1052	TTE other interstitial pulmonary diseases	Binomial	Score development set (white British)	PRS	TjurR2	0.00192136	NA	NA	1.30479e-100
Disease_outcome	HC1052	TTE other interstitial pulmonary diseases	Binomial	Score development set (white British)	Covariate-only model	ROC-AUC	0.724892	0.710883	0.738901	4.54532e-141
Disease_outcome	HC1052	TTE other interstitial pulmonary diseases	Binomial	Score development set (white British)	Covariate-only model	NagelkerkeR2	0.0527758	NA	NA	4.54532e-141
Disease_outcome	HC1052	TTE other interstitial pulmonary diseases	Binomial	Score development set (white British)	Covariate-only model	TjurR2	0.00343912	NA	NA	4.54532e-141
Disease_outcome	HC1052	TTE other interstitial pulmonary diseases	Binomial	Score development set (white British)	Full model (PRS and Covariates)	ROC-AUC	0.750493	0.736419	0.764567	1.58812e-188
Disease_outcome	HC1052	TTE other interstitial pulmonary diseases	Binomial	Score development set (white British)	Full model (PRS and Covariates)	NagelkerkeR2	0.0714706	NA	NA	1.58812e-188
Disease_outcome	HC1052	TTE other interstitial pulmonary diseases	Binomial	Score development set (white British)	Full model (PRS and Covariates)	TjurR2	0.00571371	NA	NA	1.58812e-188
Disease_outcome	HC1052	TTE other interstitial pulmonary diseases	Binomial	hold-out test set (white British)	PRS	ROC-AUC	0.593581	0.56068	0.626481	1.62584e-12
Disease_outcome	HC1052	TTE other interstitial pulmonary diseases	Binomial	hold-out test set (white British)	PRS	NagelkerkeR2	0.0115979	NA	NA	1.62584e-12
Disease_outcome	HC1052	TTE other interstitial pulmonary diseases	Binomial	hold-out test set (white British)	PRS	TjurR2	0.000883116	NA	NA	1.62584e-12
Disease_outcome	HC1052	TTE other interstitial pulmonary diseases	Binomial	hold-out test set (white British)	Covariate-only model	ROC-AUC	0.738412	0.713101	0.763724	6.70107e-44
Disease_outcome	HC1052	TTE other interstitial pulmonary diseases	Binomial	hold-out test set (white British)	Covariate-only model	NagelkerkeR2	0.0617231	NA	NA	6.70107e-44
Disease_outcome	HC1052	TTE other interstitial pulmonary diseases	Binomial	hold-out test set (white British)	Covariate-only model	TjurR2	0.00424598	NA	NA	6.70107e-44
Disease_outcome	HC1052	TTE other interstitial pulmonary diseases	Binomial	hold-out test set (white British)	Full model (PRS and Covariates)	ROC-AUC	0.75237	0.726825	0.777915	1.00902e-51
Disease_outcome	HC1052	TTE other interstitial pulmonary diseases	Binomial	hold-out test set (white British)	Full model (PRS and Covariates)	NagelkerkeR2	0.0725505	NA	NA	1.00902e-51
Disease_outcome	HC1052	TTE other interstitial pulmonary diseases	Binomial	hold-out test set (white British)	Full model (PRS and Covariates)	TjurR2	0.00573533	NA	NA	1.00902e-51
Disease_outcome	HC1052	TTE other interstitial pulmonary diseases	Binomial	non-British white	PRS	ROC-AUC	0.58668	0.528519	0.644841	0.000432109
Disease_outcome	HC1052	TTE other interstitial pulmonary diseases	Binomial	non-British white	PRS	NagelkerkeR2	0.00914693	NA	NA	0.000432109
Disease_outcome	HC1052	TTE other interstitial pulmonary diseases	Binomial	non-British white	PRS	TjurR2	0.000559687	NA	NA	0.000432109
Disease_outcome	HC1052	TTE other interstitial pulmonary diseases	Binomial	non-British white	Covariate-only model	ROC-AUC	0.755977	0.713293	0.798661	9.12983e-17
Disease_outcome	HC1052	TTE other interstitial pulmonary diseases	Binomial	non-British white	Covariate-only model	NagelkerkeR2	0.0654768	NA	NA	9.12983e-17
Disease_outcome	HC1052	TTE other interstitial pulmonary diseases	Binomial	non-British white	Covariate-only model	TjurR2	0.00376597	NA	NA	9.12983e-17
Disease_outcome	HC1052	TTE other interstitial pulmonary diseases	Binomial	non-British white	Full model (PRS and Covariates)	ROC-AUC	0.770385	0.726586	0.814185	8.11987e-19
Disease_outcome	HC1052	TTE other interstitial pulmonary diseases	Binomial	non-British white	Full model (PRS and Covariates)	NagelkerkeR2	0.0733679	NA	NA	8.11987e-19
Disease_outcome	HC1052	TTE other interstitial pulmonary diseases	Binomial	non-British white	Full model (PRS and Covariates)	TjurR2	0.0043793	NA	NA	8.11987e-19
Disease_outcome	HC1052	TTE other interstitial pulmonary diseases	Binomial	South Asian	PRS	ROC-AUC	0.604395	0.523532	0.685259	0.0155253
Disease_outcome	HC1052	TTE other interstitial pulmonary diseases	Binomial	South Asian	PRS	NagelkerkeR2	0.0100063	NA	NA	0.0155253
Disease_outcome	HC1052	TTE other interstitial pulmonary diseases	Binomial	South Asian	PRS	TjurR2	0.000839506	NA	NA	0.0155253
Disease_outcome	HC1052	TTE other interstitial pulmonary diseases	Binomial	South Asian	Covariate-only model	ROC-AUC	0.760176	0.698159	0.822194	4.25309e-08
Disease_outcome	HC1052	TTE other interstitial pulmonary diseases	Binomial	South Asian	Covariate-only model	NagelkerkeR2	0.0717348	NA	NA	4.25309e-08
Disease_outcome	HC1052	TTE other interstitial pulmonary diseases	Binomial	South Asian	Covariate-only model	TjurR2	0.00512124	NA	NA	4.25309e-08
Disease_outcome	HC1052	TTE other interstitial pulmonary diseases	Binomial	South Asian	Full model (PRS and Covariates)	ROC-AUC	0.765833	0.699528	0.832139	4.29864e-09
Disease_outcome	HC1052	TTE other interstitial pulmonary diseases	Binomial	South Asian	Full model (PRS and Covariates)	NagelkerkeR2	0.0809925	NA	NA	4.29864e-09
Disease_outcome	HC1052	TTE other interstitial pulmonary diseases	Binomial	South Asian	Full model (PRS and Covariates)	TjurR2	0.0071931	NA	NA	4.29864e-09
Disease_outcome	HC1052	TTE other interstitial pulmonary diseases	Binomial	African	PRS	ROC-AUC	0.427102	0.317753	0.536452	0.226427
Disease_outcome	HC1052	TTE other interstitial pulmonary diseases	Binomial	African	PRS	NagelkerkeR2	0.00442368	NA	NA	0.226427
Disease_outcome	HC1052	TTE other interstitial pulmonary diseases	Binomial	African	PRS	TjurR2	0.000210928	NA	NA	0.226427
Disease_outcome	HC1052	TTE other interstitial pulmonary diseases	Binomial	African	Covariate-only model	ROC-AUC	0.78092	0.704508	0.857333	4.4891e-08
Disease_outcome	HC1052	TTE other interstitial pulmonary diseases	Binomial	African	Covariate-only model	NagelkerkeR2	0.0672897	NA	NA	4.4891e-08
Disease_outcome	HC1052	TTE other interstitial pulmonary diseases	Binomial	African	Covariate-only model	TjurR2	0.0047168	NA	NA	4.4891e-08
Disease_outcome	HC1052	TTE other interstitial pulmonary diseases	Binomial	African	Full model (PRS and Covariates)	ROC-AUC	0.76685	0.688628	0.845072	2.58271e-07
Disease_outcome	HC1052	TTE other interstitial pulmonary diseases	Binomial	African	Full model (PRS and Covariates)	NagelkerkeR2	0.0604919	NA	NA	2.58271e-07
Disease_outcome	HC1052	TTE other interstitial pulmonary diseases	Binomial	African	Full model (PRS and Covariates)	TjurR2	0.00418682	NA	NA	2.58271e-07
Disease_outcome	HC1052	TTE other interstitial pulmonary diseases	Binomial	East Asian	PRS	ROC-AUC	0.458235	0.0790768	0.837394	0.923816
Disease_outcome	HC1052	TTE other interstitial pulmonary diseases	Binomial	East Asian	PRS	NagelkerkeR2	0.000165033	NA	NA	0.923816
Disease_outcome	HC1052	TTE other interstitial pulmonary diseases	Binomial	East Asian	PRS	TjurR2	6.34225e-06	NA	NA	0.923816
Disease_outcome	HC1052	TTE other interstitial pulmonary diseases	Binomial	East Asian	Covariate-only model	ROC-AUC	0.648088	0.358793	0.937384	0.561252
Disease_outcome	HC1052	TTE other interstitial pulmonary diseases	Binomial	East Asian	Covariate-only model	NagelkerkeR2	0.00598962	NA	NA	0.561252
Disease_outcome	HC1052	TTE other interstitial pulmonary diseases	Binomial	East Asian	Covariate-only model	TjurR2	0.000117183	NA	NA	0.561252
Disease_outcome	HC1052	TTE other interstitial pulmonary diseases	Binomial	East Asian	Full model (PRS and Covariates)	ROC-AUC	0.648088	0.358793	0.937384	0.561252
Disease_outcome	HC1052	TTE other interstitial pulmonary diseases	Binomial	East Asian	Full model (PRS and Covariates)	NagelkerkeR2	0.00598962	NA	NA	0.561252
Disease_outcome	HC1052	TTE other interstitial pulmonary diseases	Binomial	East Asian	Full model (PRS and Covariates)	TjurR2	0.000117183	NA	NA	0.561252
Disease_outcome	HC1054	TTE pyothorax	Binomial	Score development set (white British)	PRS	ROC-AUC	0.600598	0.569082	0.632114	3.25168e-08
Disease_outcome	HC1054	TTE pyothorax	Binomial	Score development set (white British)	PRS	NagelkerkeR2	0.00665711	NA	NA	3.25168e-08
Disease_outcome	HC1054	TTE pyothorax	Binomial	Score development set (white British)	PRS	TjurR2	0.000120601	NA	NA	3.25168e-08
Disease_outcome	HC1054	TTE pyothorax	Binomial	Score development set (white British)	Covariate-only model	ROC-AUC	0.653553	0.623362	0.683744	5.57351e-22
Disease_outcome	HC1054	TTE pyothorax	Binomial	Score development set (white British)	Covariate-only model	NagelkerkeR2	0.020317	NA	NA	5.57351e-22
Disease_outcome	HC1054	TTE pyothorax	Binomial	Score development set (white British)	Covariate-only model	TjurR2	0.000404199	NA	NA	5.57351e-22
Disease_outcome	HC1054	TTE pyothorax	Binomial	Score development set (white British)	Full model (PRS and Covariates)	ROC-AUC	0.660552	0.630378	0.690726	4.93499e-24
Disease_outcome	HC1054	TTE pyothorax	Binomial	Score development set (white British)	Full model (PRS and Covariates)	NagelkerkeR2	0.0224426	NA	NA	4.93499e-24
Disease_outcome	HC1054	TTE pyothorax	Binomial	Score development set (white British)	Full model (PRS and Covariates)	TjurR2	0.000454311	NA	NA	4.93499e-24
Disease_outcome	HC1054	TTE pyothorax	Binomial	hold-out test set (white British)	PRS	ROC-AUC	0.477574	0.410462	0.544686	0.499785
Disease_outcome	HC1054	TTE pyothorax	Binomial	hold-out test set (white British)	PRS	NagelkerkeR2	0.000437916	NA	NA	0.499785
Disease_outcome	HC1054	TTE pyothorax	Binomial	hold-out test set (white British)	PRS	TjurR2	6.52175e-06	NA	NA	0.499785
Disease_outcome	HC1054	TTE pyothorax	Binomial	hold-out test set (white British)	Covariate-only model	ROC-AUC	0.631817	0.562577	0.701057	0.000240774
Disease_outcome	HC1054	TTE pyothorax	Binomial	hold-out test set (white British)	Covariate-only model	NagelkerkeR2	0.0132895	NA	NA	0.000240774
Disease_outcome	HC1054	TTE pyothorax	Binomial	hold-out test set (white British)	Covariate-only model	TjurR2	0.000215997	NA	NA	0.000240774
Disease_outcome	HC1054	TTE pyothorax	Binomial	hold-out test set (white British)	Full model (PRS and Covariates)	ROC-AUC	0.628103	0.55951	0.696696	0.000330968
Disease_outcome	HC1054	TTE pyothorax	Binomial	hold-out test set (white British)	Full model (PRS and Covariates)	NagelkerkeR2	0.0126751	NA	NA	0.000330968
Disease_outcome	HC1054	TTE pyothorax	Binomial	hold-out test set (white British)	Full model (PRS and Covariates)	TjurR2	0.000202871	NA	NA	0.000330968
Disease_outcome	HC1054	TTE pyothorax	Binomial	non-British white	PRS	ROC-AUC	0.466925	0.369228	0.564621	0.842998
Disease_outcome	HC1054	TTE pyothorax	Binomial	non-British white	PRS	NagelkerkeR2	8.54e-05	NA	NA	0.842998
Disease_outcome	HC1054	TTE pyothorax	Binomial	non-British white	PRS	TjurR2	1.45319e-06	NA	NA	0.842998
Disease_outcome	HC1054	TTE pyothorax	Binomial	non-British white	Covariate-only model	ROC-AUC	0.728137	0.636061	0.820212	2.65778e-05
Disease_outcome	HC1054	TTE pyothorax	Binomial	non-British white	Covariate-only model	NagelkerkeR2	0.0392362	NA	NA	2.65778e-05
Disease_outcome	HC1054	TTE pyothorax	Binomial	non-British white	Covariate-only model	TjurR2	0.00088679	NA	NA	2.65778e-05
Disease_outcome	HC1054	TTE pyothorax	Binomial	non-British white	Full model (PRS and Covariates)	ROC-AUC	0.725997	0.634382	0.817612	3.03293e-05
Disease_outcome	HC1054	TTE pyothorax	Binomial	non-British white	Full model (PRS and Covariates)	NagelkerkeR2	0.0387415	NA	NA	3.03293e-05
Disease_outcome	HC1054	TTE pyothorax	Binomial	non-British white	Full model (PRS and Covariates)	TjurR2	0.000870577	NA	NA	3.03293e-05
Disease_outcome	HC1054	TTE pyothorax	Binomial	African	PRS	ROC-AUC	0.48615	0.255523	0.716776	0.840886
Disease_outcome	HC1054	TTE pyothorax	Binomial	African	PRS	NagelkerkeR2	0.000321411	NA	NA	0.840886
Disease_outcome	HC1054	TTE pyothorax	Binomial	African	PRS	TjurR2	5.77083e-06	NA	NA	0.840886
Disease_outcome	HC1054	TTE pyothorax	Binomial	African	Covariate-only model	ROC-AUC	0.741158	0.637001	0.845316	0.0248226
Disease_outcome	HC1054	TTE pyothorax	Binomial	African	Covariate-only model	NagelkerkeR2	0.032594	NA	NA	0.0248226
Disease_outcome	HC1054	TTE pyothorax	Binomial	African	Covariate-only model	TjurR2	0.000396722	NA	NA	0.0248226
Disease_outcome	HC1054	TTE pyothorax	Binomial	African	Full model (PRS and Covariates)	ROC-AUC	0.740696	0.628245	0.853146	0.0260999
Disease_outcome	HC1054	TTE pyothorax	Binomial	African	Full model (PRS and Covariates)	NagelkerkeR2	0.0323796	NA	NA	0.0260999
Disease_outcome	HC1054	TTE pyothorax	Binomial	African	Full model (PRS and Covariates)	TjurR2	0.000393076	NA	NA	0.0260999
Disease_outcome	HC1054	TTE pyothorax	Binomial	South Asian	PRS	ROC-AUC	0.466611	0.109507	0.823716	0.463801
Disease_outcome	HC1054	TTE pyothorax	Binomial	South Asian	PRS	NagelkerkeR2	0.00623539	NA	NA	0.463801
Disease_outcome	HC1054	TTE pyothorax	Binomial	South Asian	PRS	TjurR2	0.000109888	NA	NA	0.463801
Disease_outcome	HC1054	TTE pyothorax	Binomial	South Asian	Covariate-only model	ROC-AUC	0.854178	0.646507	1	0.00452938
Disease_outcome	HC1054	TTE pyothorax	Binomial	South Asian	Covariate-only model	NagelkerkeR2	0.125184	NA	NA	0.00452938
Disease_outcome	HC1054	TTE pyothorax	Binomial	South Asian	Covariate-only model	TjurR2	0.0023244	NA	NA	0.00452938
Disease_outcome	HC1054	TTE pyothorax	Binomial	South Asian	Full model (PRS and Covariates)	ROC-AUC	0.854587	0.650042	1	0.00482228
Disease_outcome	HC1054	TTE pyothorax	Binomial	South Asian	Full model (PRS and Covariates)	NagelkerkeR2	0.12304	NA	NA	0.00482228
Disease_outcome	HC1054	TTE pyothorax	Binomial	South Asian	Full model (PRS and Covariates)	TjurR2	0.00217778	NA	NA	0.00482228
Disease_outcome	HC1056	TTE pleural effusion in conditions classified elsewhere	Binomial	Score development set (white British)	PRS	ROC-AUC	0.648968	0.608596	0.689341	8.56306e-12
Disease_outcome	HC1056	TTE pleural effusion in conditions classified elsewhere	Binomial	Score development set (white British)	PRS	NagelkerkeR2	0.016644	NA	NA	8.56306e-12
Disease_outcome	HC1056	TTE pleural effusion in conditions classified elsewhere	Binomial	Score development set (white British)	PRS	TjurR2	0.000197083	NA	NA	8.56306e-12
Disease_outcome	HC1056	TTE pleural effusion in conditions classified elsewhere	Binomial	Score development set (white British)	Covariate-only model	ROC-AUC	0.786889	0.749611	0.824168	3.35443e-58
Disease_outcome	HC1056	TTE pleural effusion in conditions classified elsewhere	Binomial	Score development set (white British)	Covariate-only model	NagelkerkeR2	0.0888859	NA	NA	3.35443e-58
Disease_outcome	HC1056	TTE pleural effusion in conditions classified elsewhere	Binomial	Score development set (white British)	Covariate-only model	TjurR2	0.00213313	NA	NA	3.35443e-58
Disease_outcome	HC1056	TTE pleural effusion in conditions classified elsewhere	Binomial	Score development set (white British)	Full model (PRS and Covariates)	ROC-AUC	0.791227	0.75427	0.828183	8.11481e-61
Disease_outcome	HC1056	TTE pleural effusion in conditions classified elsewhere	Binomial	Score development set (white British)	Full model (PRS and Covariates)	NagelkerkeR2	0.093069	NA	NA	8.11481e-61
Disease_outcome	HC1056	TTE pleural effusion in conditions classified elsewhere	Binomial	Score development set (white British)	Full model (PRS and Covariates)	TjurR2	0.00233572	NA	NA	8.11481e-61
Disease_outcome	HC1056	TTE pleural effusion in conditions classified elsewhere	Binomial	hold-out test set (white British)	PRS	ROC-AUC	0.501779	0.418335	0.585223	0.813778
Disease_outcome	HC1056	TTE pleural effusion in conditions classified elsewhere	Binomial	hold-out test set (white British)	PRS	NagelkerkeR2	6.80371e-05	NA	NA	0.813778
Disease_outcome	HC1056	TTE pleural effusion in conditions classified elsewhere	Binomial	hold-out test set (white British)	PRS	TjurR2	8.96531e-07	NA	NA	0.813778
Disease_outcome	HC1056	TTE pleural effusion in conditions classified elsewhere	Binomial	hold-out test set (white British)	Covariate-only model	ROC-AUC	0.700197	0.611122	0.789272	7.5078e-09
Disease_outcome	HC1056	TTE pleural effusion in conditions classified elsewhere	Binomial	hold-out test set (white British)	Covariate-only model	NagelkerkeR2	0.0400339	NA	NA	7.5078e-09
Disease_outcome	HC1056	TTE pleural effusion in conditions classified elsewhere	Binomial	hold-out test set (white British)	Covariate-only model	TjurR2	0.00084058	NA	NA	7.5078e-09
Disease_outcome	HC1056	TTE pleural effusion in conditions classified elsewhere	Binomial	hold-out test set (white British)	Full model (PRS and Covariates)	ROC-AUC	0.701474	0.612938	0.79001	9.14661e-09
Disease_outcome	HC1056	TTE pleural effusion in conditions classified elsewhere	Binomial	hold-out test set (white British)	Full model (PRS and Covariates)	NagelkerkeR2	0.0395616	NA	NA	9.14661e-09
Disease_outcome	HC1056	TTE pleural effusion in conditions classified elsewhere	Binomial	hold-out test set (white British)	Full model (PRS and Covariates)	TjurR2	0.00081723	NA	NA	9.14661e-09
Disease_outcome	HC1056	TTE pleural effusion in conditions classified elsewhere	Binomial	non-British white	PRS	ROC-AUC	0.519086	0.428758	0.609414	0.746924
Disease_outcome	HC1056	TTE pleural effusion in conditions classified elsewhere	Binomial	non-British white	PRS	NagelkerkeR2	0.00026551	NA	NA	0.746924
Disease_outcome	HC1056	TTE pleural effusion in conditions classified elsewhere	Binomial	non-British white	PRS	TjurR2	3.17316e-06	NA	NA	0.746924
Disease_outcome	HC1056	TTE pleural effusion in conditions classified elsewhere	Binomial	non-British white	Covariate-only model	ROC-AUC	0.741473	0.645748	0.837197	8.39285e-06
Disease_outcome	HC1056	TTE pleural effusion in conditions classified elsewhere	Binomial	non-British white	Covariate-only model	NagelkerkeR2	0.0518193	NA	NA	8.39285e-06
Disease_outcome	HC1056	TTE pleural effusion in conditions classified elsewhere	Binomial	non-British white	Covariate-only model	TjurR2	0.0011297	NA	NA	8.39285e-06
Disease_outcome	HC1056	TTE pleural effusion in conditions classified elsewhere	Binomial	non-British white	Full model (PRS and Covariates)	ROC-AUC	0.739757	0.643655	0.83586	7.99703e-06
Disease_outcome	HC1056	TTE pleural effusion in conditions classified elsewhere	Binomial	non-British white	Full model (PRS and Covariates)	NagelkerkeR2	0.0517661	NA	NA	7.99703e-06
Disease_outcome	HC1056	TTE pleural effusion in conditions classified elsewhere	Binomial	non-British white	Full model (PRS and Covariates)	TjurR2	0.00116399	NA	NA	7.99703e-06
Disease_outcome	HC1056	TTE pleural effusion in conditions classified elsewhere	Binomial	African	PRS	ROC-AUC	0.581395	0.313093	0.849697	0.528273
Disease_outcome	HC1056	TTE pleural effusion in conditions classified elsewhere	Binomial	African	PRS	NagelkerkeR2	0.00600648	NA	NA	0.528273
Disease_outcome	HC1056	TTE pleural effusion in conditions classified elsewhere	Binomial	African	PRS	TjurR2	4.5018e-05	NA	NA	0.528273
Disease_outcome	HC1056	TTE pleural effusion in conditions classified elsewhere	Binomial	African	Covariate-only model	ROC-AUC	0.719698	0.513242	0.926154	0.100998
Disease_outcome	HC1056	TTE pleural effusion in conditions classified elsewhere	Binomial	African	Covariate-only model	NagelkerkeR2	0.0315695	NA	NA	0.100998
Disease_outcome	HC1056	TTE pleural effusion in conditions classified elsewhere	Binomial	African	Covariate-only model	TjurR2	0.000207575	NA	NA	0.100998
Disease_outcome	HC1056	TTE pleural effusion in conditions classified elsewhere	Binomial	African	Full model (PRS and Covariates)	ROC-AUC	0.735792	0.537548	0.934037	0.0853379
Disease_outcome	HC1056	TTE pleural effusion in conditions classified elsewhere	Binomial	African	Full model (PRS and Covariates)	NagelkerkeR2	0.0341819	NA	NA	0.0853379
Disease_outcome	HC1056	TTE pleural effusion in conditions classified elsewhere	Binomial	African	Full model (PRS and Covariates)	TjurR2	0.000225235	NA	NA	0.0853379
Disease_outcome	HC1056	TTE pleural effusion in conditions classified elsewhere	Binomial	South Asian	PRS	ROC-AUC	0.51286	0.109404	0.916315	0.918149
Disease_outcome	HC1056	TTE pleural effusion in conditions classified elsewhere	Binomial	South Asian	PRS	NagelkerkeR2	0.000198591	NA	NA	0.918149
Disease_outcome	HC1056	TTE pleural effusion in conditions classified elsewhere	Binomial	South Asian	PRS	TjurR2	1.12608e-06	NA	NA	0.918149
Disease_outcome	HC1056	TTE pleural effusion in conditions classified elsewhere	Binomial	South Asian	Covariate-only model	ROC-AUC	0.826776	0.650322	1	0.0218498
Disease_outcome	HC1056	TTE pleural effusion in conditions classified elsewhere	Binomial	South Asian	Covariate-only model	NagelkerkeR2	0.122859	NA	NA	0.0218498
Disease_outcome	HC1056	TTE pleural effusion in conditions classified elsewhere	Binomial	South Asian	Covariate-only model	TjurR2	0.00362733	NA	NA	0.0218498
Disease_outcome	HC1056	TTE pleural effusion in conditions classified elsewhere	Binomial	South Asian	Full model (PRS and Covariates)	ROC-AUC	0.830991	0.660921	1	0.0222294
Disease_outcome	HC1056	TTE pleural effusion in conditions classified elsewhere	Binomial	South Asian	Full model (PRS and Covariates)	NagelkerkeR2	0.123201	NA	NA	0.0222294
Disease_outcome	HC1056	TTE pleural effusion in conditions classified elsewhere	Binomial	South Asian	Full model (PRS and Covariates)	TjurR2	0.00340982	NA	NA	0.0222294
Disease_outcome	HC1056	TTE pleural effusion in conditions classified elsewhere	Binomial	East Asian	PRS	ROC-AUC	NA	NA	NA	0.45524
Disease_outcome	HC1056	TTE pleural effusion in conditions classified elsewhere	Binomial	East Asian	PRS	NagelkerkeR2	0.0375433	NA	NA	0.45524
Disease_outcome	HC1056	TTE pleural effusion in conditions classified elsewhere	Binomial	East Asian	PRS	TjurR2	0.000217719	NA	NA	0.45524
Disease_outcome	HC1056	TTE pleural effusion in conditions classified elsewhere	Binomial	East Asian	Covariate-only model	ROC-AUC	NA	NA	NA	0.961849
Disease_outcome	HC1056	TTE pleural effusion in conditions classified elsewhere	Binomial	East Asian	Covariate-only model	NagelkerkeR2	0.999999	NA	NA	0.961849
Disease_outcome	HC1056	TTE pleural effusion in conditions classified elsewhere	Binomial	East Asian	Covariate-only model	TjurR2	0.999998	NA	NA	0.961849
Disease_outcome	HC1056	TTE pleural effusion in conditions classified elsewhere	Binomial	East Asian	Full model (PRS and Covariates)	ROC-AUC	NA	NA	NA	0.961767
Disease_outcome	HC1056	TTE pleural effusion in conditions classified elsewhere	Binomial	East Asian	Full model (PRS and Covariates)	NagelkerkeR2	0.999999	NA	NA	0.961767
Disease_outcome	HC1056	TTE pleural effusion in conditions classified elsewhere	Binomial	East Asian	Full model (PRS and Covariates)	TjurR2	0.999998	NA	NA	0.961767
Disease_outcome	HC106	Emphysema/chronic bronchitis	Binomial	Score development set (white British)	PRS	ROC-AUC	0.654201	0.64654	0.661862	0
Disease_outcome	HC106	Emphysema/chronic bronchitis	Binomial	Score development set (white British)	PRS	NagelkerkeR2	0.0338385	NA	NA	0
Disease_outcome	HC106	Emphysema/chronic bronchitis	Binomial	Score development set (white British)	PRS	TjurR2	0.00655768	NA	NA	0
Disease_outcome	HC106	Emphysema/chronic bronchitis	Binomial	Score development set (white British)	Covariate-only model	ROC-AUC	0.675577	0.668209	0.682945	0
Disease_outcome	HC106	Emphysema/chronic bronchitis	Binomial	Score development set (white British)	Covariate-only model	NagelkerkeR2	0.0425739	NA	NA	0
Disease_outcome	HC106	Emphysema/chronic bronchitis	Binomial	Score development set (white British)	Covariate-only model	TjurR2	0.00800721	NA	NA	0
Disease_outcome	HC106	Emphysema/chronic bronchitis	Binomial	Score development set (white British)	Full model (PRS and Covariates)	ROC-AUC	0.698178	0.690933	0.705423	0
Disease_outcome	HC106	Emphysema/chronic bronchitis	Binomial	Score development set (white British)	Full model (PRS and Covariates)	NagelkerkeR2	0.0555095	NA	NA	0
Disease_outcome	HC106	Emphysema/chronic bronchitis	Binomial	Score development set (white British)	Full model (PRS and Covariates)	TjurR2	0.0110767	NA	NA	0
Disease_outcome	HC106	Emphysema/chronic bronchitis	Binomial	hold-out test set (white British)	PRS	ROC-AUC	0.52343	0.506915	0.539944	0.010353
Disease_outcome	HC106	Emphysema/chronic bronchitis	Binomial	hold-out test set (white British)	PRS	NagelkerkeR2	0.000593248	NA	NA	0.010353
Disease_outcome	HC106	Emphysema/chronic bronchitis	Binomial	hold-out test set (white British)	PRS	TjurR2	9.75882e-05	NA	NA	0.010353
Disease_outcome	HC106	Emphysema/chronic bronchitis	Binomial	hold-out test set (white British)	Covariate-only model	ROC-AUC	0.670197	0.655003	0.685391	1.47474e-94
Disease_outcome	HC106	Emphysema/chronic bronchitis	Binomial	hold-out test set (white British)	Covariate-only model	NagelkerkeR2	0.0402449	NA	NA	1.47474e-94
Disease_outcome	HC106	Emphysema/chronic bronchitis	Binomial	hold-out test set (white British)	Covariate-only model	TjurR2	0.00753172	NA	NA	1.47474e-94
Disease_outcome	HC106	Emphysema/chronic bronchitis	Binomial	hold-out test set (white British)	Full model (PRS and Covariates)	ROC-AUC	0.671346	0.656207	0.686485	1.0249e-95
Disease_outcome	HC106	Emphysema/chronic bronchitis	Binomial	hold-out test set (white British)	Full model (PRS and Covariates)	NagelkerkeR2	0.0406454	NA	NA	1.0249e-95
Disease_outcome	HC106	Emphysema/chronic bronchitis	Binomial	hold-out test set (white British)	Full model (PRS and Covariates)	TjurR2	0.00761124	NA	NA	1.0249e-95
Disease_outcome	HC106	Emphysema/chronic bronchitis	Binomial	non-British white	PRS	ROC-AUC	0.529726	0.505521	0.553931	0.00920529
Disease_outcome	HC106	Emphysema/chronic bronchitis	Binomial	non-British white	PRS	NagelkerkeR2	0.00142417	NA	NA	0.00920529
Disease_outcome	HC106	Emphysema/chronic bronchitis	Binomial	non-British white	PRS	TjurR2	0.000274929	NA	NA	0.00920529
Disease_outcome	HC106	Emphysema/chronic bronchitis	Binomial	non-British white	Covariate-only model	ROC-AUC	0.683223	0.660832	0.705615	6.32995e-49
Disease_outcome	HC106	Emphysema/chronic bronchitis	Binomial	non-British white	Covariate-only model	NagelkerkeR2	0.0482042	NA	NA	6.32995e-49
Disease_outcome	HC106	Emphysema/chronic bronchitis	Binomial	non-British white	Covariate-only model	TjurR2	0.0104859	NA	NA	6.32995e-49
Disease_outcome	HC106	Emphysema/chronic bronchitis	Binomial	non-British white	Full model (PRS and Covariates)	ROC-AUC	0.685953	0.663381	0.708526	2.8462e-50
Disease_outcome	HC106	Emphysema/chronic bronchitis	Binomial	non-British white	Full model (PRS and Covariates)	NagelkerkeR2	0.049558	NA	NA	2.8462e-50
Disease_outcome	HC106	Emphysema/chronic bronchitis	Binomial	non-British white	Full model (PRS and Covariates)	TjurR2	0.0109326	NA	NA	2.8462e-50
Disease_outcome	HC106	Emphysema/chronic bronchitis	Binomial	South Asian	PRS	ROC-AUC	0.560103	0.494822	0.625384	0.0473459
Disease_outcome	HC106	Emphysema/chronic bronchitis	Binomial	South Asian	PRS	NagelkerkeR2	0.00510788	NA	NA	0.0473459
Disease_outcome	HC106	Emphysema/chronic bronchitis	Binomial	South Asian	PRS	TjurR2	0.000515627	NA	NA	0.0473459
Disease_outcome	HC106	Emphysema/chronic bronchitis	Binomial	South Asian	Covariate-only model	ROC-AUC	0.703465	0.642791	0.764139	2.04655e-09
Disease_outcome	HC106	Emphysema/chronic bronchitis	Binomial	South Asian	Covariate-only model	NagelkerkeR2	0.04941	NA	NA	2.04655e-09
Disease_outcome	HC106	Emphysema/chronic bronchitis	Binomial	South Asian	Covariate-only model	TjurR2	0.00581292	NA	NA	2.04655e-09
Disease_outcome	HC106	Emphysema/chronic bronchitis	Binomial	South Asian	Full model (PRS and Covariates)	ROC-AUC	0.718477	0.660724	0.77623	4.58962e-10
Disease_outcome	HC106	Emphysema/chronic bronchitis	Binomial	South Asian	Full model (PRS and Covariates)	NagelkerkeR2	0.0534825	NA	NA	4.58962e-10
Disease_outcome	HC106	Emphysema/chronic bronchitis	Binomial	South Asian	Full model (PRS and Covariates)	TjurR2	0.00595492	NA	NA	4.58962e-10
Disease_outcome	HC106	Emphysema/chronic bronchitis	Binomial	African	PRS	ROC-AUC	0.484586	0.384735	0.584436	0.848449
Disease_outcome	HC106	Emphysema/chronic bronchitis	Binomial	African	PRS	NagelkerkeR2	7.48769e-05	NA	NA	0.848449
Disease_outcome	HC106	Emphysema/chronic bronchitis	Binomial	African	PRS	TjurR2	7.27893e-06	NA	NA	0.848449
Disease_outcome	HC106	Emphysema/chronic bronchitis	Binomial	African	Covariate-only model	ROC-AUC	0.610789	0.509711	0.711867	0.00174007
Disease_outcome	HC106	Emphysema/chronic bronchitis	Binomial	African	Covariate-only model	NagelkerkeR2	0.0188104	NA	NA	0.00174007
Disease_outcome	HC106	Emphysema/chronic bronchitis	Binomial	African	Covariate-only model	TjurR2	0.00188965	NA	NA	0.00174007
Disease_outcome	HC106	Emphysema/chronic bronchitis	Binomial	African	Full model (PRS and Covariates)	ROC-AUC	0.604021	0.501391	0.70665	0.00253272
Disease_outcome	HC106	Emphysema/chronic bronchitis	Binomial	African	Full model (PRS and Covariates)	NagelkerkeR2	0.0175917	NA	NA	0.00253272
Disease_outcome	HC106	Emphysema/chronic bronchitis	Binomial	African	Full model (PRS and Covariates)	TjurR2	0.00180392	NA	NA	0.00253272
Disease_outcome	HC106	Emphysema/chronic bronchitis	Binomial	East Asian	PRS	ROC-AUC	0.463676	0.313269	0.614084	0.965249
Disease_outcome	HC106	Emphysema/chronic bronchitis	Binomial	East Asian	PRS	NagelkerkeR2	1.29919e-05	NA	NA	0.965249
Disease_outcome	HC106	Emphysema/chronic bronchitis	Binomial	East Asian	PRS	TjurR2	1.25033e-06	NA	NA	0.965249
Disease_outcome	HC106	Emphysema/chronic bronchitis	Binomial	East Asian	Covariate-only model	ROC-AUC	0.711959	0.558776	0.865143	0.000252157
Disease_outcome	HC106	Emphysema/chronic bronchitis	Binomial	East Asian	Covariate-only model	NagelkerkeR2	0.0885499	NA	NA	0.000252157
Disease_outcome	HC106	Emphysema/chronic bronchitis	Binomial	East Asian	Covariate-only model	TjurR2	0.0277183	NA	NA	0.000252157
Disease_outcome	HC106	Emphysema/chronic bronchitis	Binomial	East Asian	Full model (PRS and Covariates)	ROC-AUC	0.70086	0.547498	0.854222	0.000271346
Disease_outcome	HC106	Emphysema/chronic bronchitis	Binomial	East Asian	Full model (PRS and Covariates)	NagelkerkeR2	0.0876291	NA	NA	0.000271346
Disease_outcome	HC106	Emphysema/chronic bronchitis	Binomial	East Asian	Full model (PRS and Covariates)	TjurR2	0.02738	NA	NA	0.000271346
Disease_outcome	HC1063	TTE respiratory disorders in diseases classified elsewhere	Binomial	Score development set (white British)	PRS	ROC-AUC	0.598795	0.558102	0.639487	3.18462e-06
Disease_outcome	HC1063	TTE respiratory disorders in diseases classified elsewhere	Binomial	Score development set (white British)	PRS	NagelkerkeR2	0.00735521	NA	NA	3.18462e-06
Disease_outcome	HC1063	TTE respiratory disorders in diseases classified elsewhere	Binomial	Score development set (white British)	PRS	TjurR2	8.08811e-05	NA	NA	3.18462e-06
Disease_outcome	HC1063	TTE respiratory disorders in diseases classified elsewhere	Binomial	Score development set (white British)	Covariate-only model	ROC-AUC	0.611612	0.570316	0.652908	7.3041e-08
Disease_outcome	HC1063	TTE respiratory disorders in diseases classified elsewhere	Binomial	Score development set (white British)	Covariate-only model	NagelkerkeR2	0.0103915	NA	NA	7.3041e-08
Disease_outcome	HC1063	TTE respiratory disorders in diseases classified elsewhere	Binomial	Score development set (white British)	Covariate-only model	TjurR2	0.000125982	NA	NA	7.3041e-08
Disease_outcome	HC1063	TTE respiratory disorders in diseases classified elsewhere	Binomial	Score development set (white British)	Full model (PRS and Covariates)	ROC-AUC	0.61836	0.577203	0.659517	1.31362e-08
Disease_outcome	HC1063	TTE respiratory disorders in diseases classified elsewhere	Binomial	Score development set (white British)	Full model (PRS and Covariates)	NagelkerkeR2	0.0116243	NA	NA	1.31362e-08
Disease_outcome	HC1063	TTE respiratory disorders in diseases classified elsewhere	Binomial	Score development set (white British)	Full model (PRS and Covariates)	TjurR2	0.000142362	NA	NA	1.31362e-08
Disease_outcome	HC1063	TTE respiratory disorders in diseases classified elsewhere	Binomial	hold-out test set (white British)	PRS	ROC-AUC	0.486265	0.401576	0.570954	0.72293
Disease_outcome	HC1063	TTE respiratory disorders in diseases classified elsewhere	Binomial	hold-out test set (white British)	PRS	NagelkerkeR2	0.000163267	NA	NA	0.72293
Disease_outcome	HC1063	TTE respiratory disorders in diseases classified elsewhere	Binomial	hold-out test set (white British)	PRS	TjurR2	1.93752e-06	NA	NA	0.72293
Disease_outcome	HC1063	TTE respiratory disorders in diseases classified elsewhere	Binomial	hold-out test set (white British)	Covariate-only model	ROC-AUC	0.612817	0.531506	0.694127	0.0103658
Disease_outcome	HC1063	TTE respiratory disorders in diseases classified elsewhere	Binomial	hold-out test set (white British)	Covariate-only model	NagelkerkeR2	0.00889928	NA	NA	0.0103658
Disease_outcome	HC1063	TTE respiratory disorders in diseases classified elsewhere	Binomial	hold-out test set (white British)	Covariate-only model	TjurR2	0.000104105	NA	NA	0.0103658
Disease_outcome	HC1063	TTE respiratory disorders in diseases classified elsewhere	Binomial	hold-out test set (white British)	Full model (PRS and Covariates)	ROC-AUC	0.611647	0.529721	0.693574	0.0112746
Disease_outcome	HC1063	TTE respiratory disorders in diseases classified elsewhere	Binomial	hold-out test set (white British)	Full model (PRS and Covariates)	NagelkerkeR2	0.00868933	NA	NA	0.0112746
Disease_outcome	HC1063	TTE respiratory disorders in diseases classified elsewhere	Binomial	hold-out test set (white British)	Full model (PRS and Covariates)	TjurR2	0.000102585	NA	NA	0.0112746
Disease_outcome	HC1063	TTE respiratory disorders in diseases classified elsewhere	Binomial	non-British white	PRS	ROC-AUC	0.454887	0.316294	0.593481	0.581879
Disease_outcome	HC1063	TTE respiratory disorders in diseases classified elsewhere	Binomial	non-British white	PRS	NagelkerkeR2	0.00109348	NA	NA	0.581879
Disease_outcome	HC1063	TTE respiratory disorders in diseases classified elsewhere	Binomial	non-British white	PRS	TjurR2	1.14344e-05	NA	NA	0.581879
Disease_outcome	HC1063	TTE respiratory disorders in diseases classified elsewhere	Binomial	non-British white	Covariate-only model	ROC-AUC	0.785654	0.679154	0.892154	0.000173714
Disease_outcome	HC1063	TTE respiratory disorders in diseases classified elsewhere	Binomial	non-British white	Covariate-only model	NagelkerkeR2	0.0761624	NA	NA	0.000173714
Disease_outcome	HC1063	TTE respiratory disorders in diseases classified elsewhere	Binomial	non-British white	Covariate-only model	TjurR2	0.00113633	NA	NA	0.000173714
Disease_outcome	HC1063	TTE respiratory disorders in diseases classified elsewhere	Binomial	non-British white	Full model (PRS and Covariates)	ROC-AUC	0.785566	0.679759	0.891374	0.000188704
Disease_outcome	HC1063	TTE respiratory disorders in diseases classified elsewhere	Binomial	non-British white	Full model (PRS and Covariates)	NagelkerkeR2	0.0757182	NA	NA	0.000188704
Disease_outcome	HC1063	TTE respiratory disorders in diseases classified elsewhere	Binomial	non-British white	Full model (PRS and Covariates)	TjurR2	0.00110877	NA	NA	0.000188704
Disease_outcome	HC1063	TTE respiratory disorders in diseases classified elsewhere	Binomial	South Asian	PRS	ROC-AUC	0.409478	0.180467	0.63849	0.425756
Disease_outcome	HC1063	TTE respiratory disorders in diseases classified elsewhere	Binomial	South Asian	PRS	NagelkerkeR2	0.00681806	NA	NA	0.425756
Disease_outcome	HC1063	TTE respiratory disorders in diseases classified elsewhere	Binomial	South Asian	PRS	TjurR2	7.43843e-05	NA	NA	0.425756
Disease_outcome	HC1063	TTE respiratory disorders in diseases classified elsewhere	Binomial	South Asian	Covariate-only model	ROC-AUC	0.92737	0.876831	0.977908	0.000556053
Disease_outcome	HC1063	TTE respiratory disorders in diseases classified elsewhere	Binomial	South Asian	Covariate-only model	NagelkerkeR2	0.182175	NA	NA	0.000556053
Disease_outcome	HC1063	TTE respiratory disorders in diseases classified elsewhere	Binomial	South Asian	Covariate-only model	TjurR2	0.00406501	NA	NA	0.000556053
Disease_outcome	HC1063	TTE respiratory disorders in diseases classified elsewhere	Binomial	South Asian	Full model (PRS and Covariates)	ROC-AUC	0.926177	0.874569	0.977784	0.000572097
Disease_outcome	HC1063	TTE respiratory disorders in diseases classified elsewhere	Binomial	South Asian	Full model (PRS and Covariates)	NagelkerkeR2	0.180977	NA	NA	0.000572097
Disease_outcome	HC1063	TTE respiratory disorders in diseases classified elsewhere	Binomial	South Asian	Full model (PRS and Covariates)	TjurR2	0.00405745	NA	NA	0.000572097
Disease_outcome	HC1063	TTE respiratory disorders in diseases classified elsewhere	Binomial	African	PRS	ROC-AUC	0.586352	0.455399	0.717306	0.544699
Disease_outcome	HC1063	TTE respiratory disorders in diseases classified elsewhere	Binomial	African	PRS	NagelkerkeR2	0.00461731	NA	NA	0.544699
Disease_outcome	HC1063	TTE respiratory disorders in diseases classified elsewhere	Binomial	African	PRS	TjurR2	3.39576e-05	NA	NA	0.544699
Disease_outcome	HC1063	TTE respiratory disorders in diseases classified elsewhere	Binomial	African	Covariate-only model	ROC-AUC	0.888047	0.765243	1	0.0014399
Disease_outcome	HC1063	TTE respiratory disorders in diseases classified elsewhere	Binomial	African	Covariate-only model	NagelkerkeR2	0.147683	NA	NA	0.0014399
Disease_outcome	HC1063	TTE respiratory disorders in diseases classified elsewhere	Binomial	African	Covariate-only model	TjurR2	0.00301529	NA	NA	0.0014399
Disease_outcome	HC1063	TTE respiratory disorders in diseases classified elsewhere	Binomial	African	Full model (PRS and Covariates)	ROC-AUC	0.889002	0.767834	1	0.00137385
Disease_outcome	HC1063	TTE respiratory disorders in diseases classified elsewhere	Binomial	African	Full model (PRS and Covariates)	NagelkerkeR2	0.148418	NA	NA	0.00137385
Disease_outcome	HC1063	TTE respiratory disorders in diseases classified elsewhere	Binomial	African	Full model (PRS and Covariates)	TjurR2	0.00303265	NA	NA	0.00137385
Disease_outcome	HC1064	TTE disorders of tooth development and eruption	Binomial	Score development set (white British)	PRS	ROC-AUC	0.676691	0.637039	0.716342	2.06417e-16
Disease_outcome	HC1064	TTE disorders of tooth development and eruption	Binomial	Score development set (white British)	PRS	NagelkerkeR2	0.0241893	NA	NA	2.06417e-16
Disease_outcome	HC1064	TTE disorders of tooth development and eruption	Binomial	Score development set (white British)	PRS	TjurR2	0.000290412	NA	NA	2.06417e-16
Disease_outcome	HC1064	TTE disorders of tooth development and eruption	Binomial	Score development set (white British)	Covariate-only model	ROC-AUC	0.646343	0.606856	0.68583	1.18793e-10
Disease_outcome	HC1064	TTE disorders of tooth development and eruption	Binomial	Score development set (white British)	Covariate-only model	NagelkerkeR2	0.015825	NA	NA	1.18793e-10
Disease_outcome	HC1064	TTE disorders of tooth development and eruption	Binomial	Score development set (white British)	Covariate-only model	TjurR2	0.000168642	NA	NA	1.18793e-10
Disease_outcome	HC1064	TTE disorders of tooth development and eruption	Binomial	Score development set (white British)	Full model (PRS and Covariates)	ROC-AUC	0.685761	0.64689	0.724632	3.8535e-17
Disease_outcome	HC1064	TTE disorders of tooth development and eruption	Binomial	Score development set (white British)	Full model (PRS and Covariates)	NagelkerkeR2	0.027159	NA	NA	3.8535e-17
Disease_outcome	HC1064	TTE disorders of tooth development and eruption	Binomial	Score development set (white British)	Full model (PRS and Covariates)	TjurR2	0.000320765	NA	NA	3.8535e-17
Disease_outcome	HC1064	TTE disorders of tooth development and eruption	Binomial	hold-out test set (white British)	PRS	ROC-AUC	0.480644	0.37795	0.583337	0.659908
Disease_outcome	HC1064	TTE disorders of tooth development and eruption	Binomial	hold-out test set (white British)	PRS	NagelkerkeR2	0.000343736	NA	NA	0.659908
Disease_outcome	HC1064	TTE disorders of tooth development and eruption	Binomial	hold-out test set (white British)	PRS	TjurR2	2.93183e-06	NA	NA	0.659908
Disease_outcome	HC1064	TTE disorders of tooth development and eruption	Binomial	hold-out test set (white British)	Covariate-only model	ROC-AUC	0.491004	0.397765	0.584243	0.919478
Disease_outcome	HC1064	TTE disorders of tooth development and eruption	Binomial	hold-out test set (white British)	Covariate-only model	NagelkerkeR2	1.80691e-05	NA	NA	0.919478
Disease_outcome	HC1064	TTE disorders of tooth development and eruption	Binomial	hold-out test set (white British)	Covariate-only model	TjurR2	1.34501e-07	NA	NA	0.919478
Disease_outcome	HC1064	TTE disorders of tooth development and eruption	Binomial	hold-out test set (white British)	Full model (PRS and Covariates)	ROC-AUC	0.486542	0.398611	0.574473	0.985953
Disease_outcome	HC1064	TTE disorders of tooth development and eruption	Binomial	hold-out test set (white British)	Full model (PRS and Covariates)	NagelkerkeR2	5.46872e-07	NA	NA	0.985953
Disease_outcome	HC1064	TTE disorders of tooth development and eruption	Binomial	hold-out test set (white British)	Full model (PRS and Covariates)	TjurR2	3.99396e-09	NA	NA	0.985953
Disease_outcome	HC1064	TTE disorders of tooth development and eruption	Binomial	non-British white	PRS	ROC-AUC	0.484089	0.380108	0.588071	0.832225
Disease_outcome	HC1064	TTE disorders of tooth development and eruption	Binomial	non-British white	PRS	NagelkerkeR2	0.000281586	NA	NA	0.832225
Disease_outcome	HC1064	TTE disorders of tooth development and eruption	Binomial	non-British white	PRS	TjurR2	1.0654e-06	NA	NA	0.832225
Disease_outcome	HC1064	TTE disorders of tooth development and eruption	Binomial	non-British white	Covariate-only model	ROC-AUC	0.797696	0.696827	0.898565	0.00228942
Disease_outcome	HC1064	TTE disorders of tooth development and eruption	Binomial	non-British white	Covariate-only model	NagelkerkeR2	0.0688427	NA	NA	0.00228942
Disease_outcome	HC1064	TTE disorders of tooth development and eruption	Binomial	non-British white	Covariate-only model	TjurR2	0.000603042	NA	NA	0.00228942
Disease_outcome	HC1064	TTE disorders of tooth development and eruption	Binomial	non-British white	Full model (PRS and Covariates)	ROC-AUC	0.79205	0.689641	0.89446	0.00272804
Disease_outcome	HC1064	TTE disorders of tooth development and eruption	Binomial	non-British white	Full model (PRS and Covariates)	NagelkerkeR2	0.06644	NA	NA	0.00272804
Disease_outcome	HC1064	TTE disorders of tooth development and eruption	Binomial	non-British white	Full model (PRS and Covariates)	TjurR2	0.000576102	NA	NA	0.00272804
Disease_outcome	HC1064	TTE disorders of tooth development and eruption	Binomial	South Asian	PRS	ROC-AUC	0.696702	0.532835	0.86057	0.108703
Disease_outcome	HC1064	TTE disorders of tooth development and eruption	Binomial	South Asian	PRS	NagelkerkeR2	0.0232461	NA	NA	0.108703
Disease_outcome	HC1064	TTE disorders of tooth development and eruption	Binomial	South Asian	PRS	TjurR2	0.000262296	NA	NA	0.108703
Disease_outcome	HC1064	TTE disorders of tooth development and eruption	Binomial	South Asian	Covariate-only model	ROC-AUC	0.818617	0.70542	0.931813	0.0077217
Disease_outcome	HC1064	TTE disorders of tooth development and eruption	Binomial	South Asian	Covariate-only model	NagelkerkeR2	0.0869752	NA	NA	0.0077217
Disease_outcome	HC1064	TTE disorders of tooth development and eruption	Binomial	South Asian	Covariate-only model	TjurR2	0.00147608	NA	NA	0.0077217
Disease_outcome	HC1064	TTE disorders of tooth development and eruption	Binomial	South Asian	Full model (PRS and Covariates)	ROC-AUC	0.834648	0.726085	0.943211	0.00534896
Disease_outcome	HC1064	TTE disorders of tooth development and eruption	Binomial	South Asian	Full model (PRS and Covariates)	NagelkerkeR2	0.0965707	NA	NA	0.00534896
Disease_outcome	HC1064	TTE disorders of tooth development and eruption	Binomial	South Asian	Full model (PRS and Covariates)	TjurR2	0.00167096	NA	NA	0.00534896
Disease_outcome	HC1064	TTE disorders of tooth development and eruption	Binomial	East Asian	PRS	ROC-AUC	0.363837	0.170172	0.557501	0.548587
Disease_outcome	HC1064	TTE disorders of tooth development and eruption	Binomial	East Asian	PRS	NagelkerkeR2	0.012091	NA	NA	0.548587
Disease_outcome	HC1064	TTE disorders of tooth development and eruption	Binomial	East Asian	PRS	TjurR2	0.00012336	NA	NA	0.548587
Disease_outcome	HC1064	TTE disorders of tooth development and eruption	Binomial	East Asian	Covariate-only model	ROC-AUC	0.963866	0.900768	1	0.0872671
Disease_outcome	HC1064	TTE disorders of tooth development and eruption	Binomial	East Asian	Covariate-only model	NagelkerkeR2	0.313555	NA	NA	0.0872671
Disease_outcome	HC1064	TTE disorders of tooth development and eruption	Binomial	East Asian	Covariate-only model	TjurR2	0.0218739	NA	NA	0.0872671
Disease_outcome	HC1064	TTE disorders of tooth development and eruption	Binomial	East Asian	Full model (PRS and Covariates)	ROC-AUC	0.963278	0.899031	1	0.0904248
Disease_outcome	HC1064	TTE disorders of tooth development and eruption	Binomial	East Asian	Full model (PRS and Covariates)	NagelkerkeR2	0.305211	NA	NA	0.0904248
Disease_outcome	HC1064	TTE disorders of tooth development and eruption	Binomial	East Asian	Full model (PRS and Covariates)	TjurR2	0.0189829	NA	NA	0.0904248
Disease_outcome	HC1064	TTE disorders of tooth development and eruption	Binomial	African	PRS	ROC-AUC	NA	NA	NA	0.16385
Disease_outcome	HC1064	TTE disorders of tooth development and eruption	Binomial	African	PRS	NagelkerkeR2	0.126853	NA	NA	0.16385
Disease_outcome	HC1064	TTE disorders of tooth development and eruption	Binomial	African	PRS	TjurR2	0.000377469	NA	NA	0.16385
Disease_outcome	HC1064	TTE disorders of tooth development and eruption	Binomial	African	Covariate-only model	ROC-AUC	NA	NA	NA	0.0740909
Disease_outcome	HC1064	TTE disorders of tooth development and eruption	Binomial	African	Covariate-only model	NagelkerkeR2	0.419213	NA	NA	0.0740909
Disease_outcome	HC1064	TTE disorders of tooth development and eruption	Binomial	African	Covariate-only model	TjurR2	0.00912778	NA	NA	0.0740909
Disease_outcome	HC1064	TTE disorders of tooth development and eruption	Binomial	African	Full model (PRS and Covariates)	ROC-AUC	NA	NA	NA	0.0780885
Disease_outcome	HC1064	TTE disorders of tooth development and eruption	Binomial	African	Full model (PRS and Covariates)	NagelkerkeR2	0.395911	NA	NA	0.0780885
Disease_outcome	HC1064	TTE disorders of tooth development and eruption	Binomial	African	Full model (PRS and Covariates)	TjurR2	0.00723153	NA	NA	0.0780885
Disease_outcome	HC1069	TTE gingivitis and periodontal diseases	Binomial	Score development set (white British)	PRS	ROC-AUC	0.53105	0.514276	0.547823	0.000324705
Disease_outcome	HC1069	TTE gingivitis and periodontal diseases	Binomial	Score development set (white British)	PRS	NagelkerkeR2	0.00107398	NA	NA	0.000324705
Disease_outcome	HC1069	TTE gingivitis and periodontal diseases	Binomial	Score development set (white British)	PRS	TjurR2	4.80257e-05	NA	NA	0.000324705
Disease_outcome	HC1069	TTE gingivitis and periodontal diseases	Binomial	Score development set (white British)	Covariate-only model	ROC-AUC	0.566002	0.547598	0.584406	1.57907e-13
Disease_outcome	HC1069	TTE gingivitis and periodontal diseases	Binomial	Score development set (white British)	Covariate-only model	NagelkerkeR2	0.00451346	NA	NA	1.57907e-13
Disease_outcome	HC1069	TTE gingivitis and periodontal diseases	Binomial	Score development set (white British)	Covariate-only model	TjurR2	0.000210657	NA	NA	1.57907e-13
Disease_outcome	HC1069	TTE gingivitis and periodontal diseases	Binomial	Score development set (white British)	Full model (PRS and Covariates)	ROC-AUC	0.568365	0.550011	0.58672	2.52809e-14
Disease_outcome	HC1069	TTE gingivitis and periodontal diseases	Binomial	Score development set (white British)	Full model (PRS and Covariates)	NagelkerkeR2	0.00481357	NA	NA	2.52809e-14
Disease_outcome	HC1069	TTE gingivitis and periodontal diseases	Binomial	Score development set (white British)	Full model (PRS and Covariates)	TjurR2	0.000224861	NA	NA	2.52809e-14
Disease_outcome	HC1069	TTE gingivitis and periodontal diseases	Binomial	hold-out test set (white British)	PRS	ROC-AUC	0.53627	0.500671	0.571869	0.0542779
Disease_outcome	HC1069	TTE gingivitis and periodontal diseases	Binomial	hold-out test set (white British)	PRS	NagelkerkeR2	0.00126605	NA	NA	0.0542779
Disease_outcome	HC1069	TTE gingivitis and periodontal diseases	Binomial	hold-out test set (white British)	PRS	TjurR2	5.78858e-05	NA	NA	0.0542779
Disease_outcome	HC1069	TTE gingivitis and periodontal diseases	Binomial	hold-out test set (white British)	Covariate-only model	ROC-AUC	0.554777	0.517382	0.592172	0.00579101
Disease_outcome	HC1069	TTE gingivitis and periodontal diseases	Binomial	hold-out test set (white British)	Covariate-only model	NagelkerkeR2	0.00258266	NA	NA	0.00579101
Disease_outcome	HC1069	TTE gingivitis and periodontal diseases	Binomial	hold-out test set (white British)	Covariate-only model	TjurR2	0.000114195	NA	NA	0.00579101
Disease_outcome	HC1069	TTE gingivitis and periodontal diseases	Binomial	hold-out test set (white British)	Full model (PRS and Covariates)	ROC-AUC	0.55769	0.520277	0.595104	0.00384866
Disease_outcome	HC1069	TTE gingivitis and periodontal diseases	Binomial	hold-out test set (white British)	Full model (PRS and Covariates)	NagelkerkeR2	0.00283471	NA	NA	0.00384866
Disease_outcome	HC1069	TTE gingivitis and periodontal diseases	Binomial	hold-out test set (white British)	Full model (PRS and Covariates)	TjurR2	0.000125883	NA	NA	0.00384866
Disease_outcome	HC1069	TTE gingivitis and periodontal diseases	Binomial	non-British white	PRS	ROC-AUC	0.495828	0.441309	0.550347	0.917214
Disease_outcome	HC1069	TTE gingivitis and periodontal diseases	Binomial	non-British white	PRS	NagelkerkeR2	9.36241e-06	NA	NA	0.917214
Disease_outcome	HC1069	TTE gingivitis and periodontal diseases	Binomial	non-British white	PRS	TjurR2	4.25903e-07	NA	NA	0.917214
Disease_outcome	HC1069	TTE gingivitis and periodontal diseases	Binomial	non-British white	Covariate-only model	ROC-AUC	0.61713	0.559796	0.674464	0.000762471
Disease_outcome	HC1069	TTE gingivitis and periodontal diseases	Binomial	non-British white	Covariate-only model	NagelkerkeR2	0.0111027	NA	NA	0.000762471
Disease_outcome	HC1069	TTE gingivitis and periodontal diseases	Binomial	non-British white	Covariate-only model	TjurR2	0.000534943	NA	NA	0.000762471
Disease_outcome	HC1069	TTE gingivitis and periodontal diseases	Binomial	non-British white	Full model (PRS and Covariates)	ROC-AUC	0.618137	0.560889	0.675385	0.000787681
Disease_outcome	HC1069	TTE gingivitis and periodontal diseases	Binomial	non-British white	Full model (PRS and Covariates)	NagelkerkeR2	0.0110421	NA	NA	0.000787681
Disease_outcome	HC1069	TTE gingivitis and periodontal diseases	Binomial	non-British white	Full model (PRS and Covariates)	TjurR2	0.000528302	NA	NA	0.000787681
Disease_outcome	HC1069	TTE gingivitis and periodontal diseases	Binomial	South Asian	PRS	ROC-AUC	0.490942	0.420905	0.56098	0.788159
Disease_outcome	HC1069	TTE gingivitis and periodontal diseases	Binomial	South Asian	PRS	NagelkerkeR2	0.000109762	NA	NA	0.788159
Disease_outcome	HC1069	TTE gingivitis and periodontal diseases	Binomial	South Asian	PRS	TjurR2	9.37296e-06	NA	NA	0.788159
Disease_outcome	HC1069	TTE gingivitis and periodontal diseases	Binomial	South Asian	Covariate-only model	ROC-AUC	0.610489	0.536699	0.684278	0.00524299
Disease_outcome	HC1069	TTE gingivitis and periodontal diseases	Binomial	South Asian	Covariate-only model	NagelkerkeR2	0.0135455	NA	NA	0.00524299
Disease_outcome	HC1069	TTE gingivitis and periodontal diseases	Binomial	South Asian	Covariate-only model	TjurR2	0.00109534	NA	NA	0.00524299
Disease_outcome	HC1069	TTE gingivitis and periodontal diseases	Binomial	South Asian	Full model (PRS and Covariates)	ROC-AUC	0.609586	0.535508	0.683663	0.00545295
Disease_outcome	HC1069	TTE gingivitis and periodontal diseases	Binomial	South Asian	Full model (PRS and Covariates)	NagelkerkeR2	0.0134055	NA	NA	0.00545295
Disease_outcome	HC1069	TTE gingivitis and periodontal diseases	Binomial	South Asian	Full model (PRS and Covariates)	TjurR2	0.00109267	NA	NA	0.00545295
Disease_outcome	HC1069	TTE gingivitis and periodontal diseases	Binomial	African	PRS	ROC-AUC	0.542575	0.480916	0.604234	0.193038
Disease_outcome	HC1069	TTE gingivitis and periodontal diseases	Binomial	African	PRS	NagelkerkeR2	0.00390935	NA	NA	0.193038
Disease_outcome	HC1069	TTE gingivitis and periodontal diseases	Binomial	African	PRS	TjurR2	0.000257124	NA	NA	0.193038
Disease_outcome	HC1069	TTE gingivitis and periodontal diseases	Binomial	African	Covariate-only model	ROC-AUC	0.609749	0.532655	0.686842	0.0039756
Disease_outcome	HC1069	TTE gingivitis and periodontal diseases	Binomial	African	Covariate-only model	NagelkerkeR2	0.0149009	NA	NA	0.0039756
Disease_outcome	HC1069	TTE gingivitis and periodontal diseases	Binomial	African	Covariate-only model	TjurR2	0.00119967	NA	NA	0.0039756
Disease_outcome	HC1069	TTE gingivitis and periodontal diseases	Binomial	African	Full model (PRS and Covariates)	ROC-AUC	0.611778	0.534523	0.689032	0.00337066
Disease_outcome	HC1069	TTE gingivitis and periodontal diseases	Binomial	African	Full model (PRS and Covariates)	NagelkerkeR2	0.0153714	NA	NA	0.00337066
Disease_outcome	HC1069	TTE gingivitis and periodontal diseases	Binomial	African	Full model (PRS and Covariates)	TjurR2	0.00124655	NA	NA	0.00337066
Disease_outcome	HC1069	TTE gingivitis and periodontal diseases	Binomial	East Asian	PRS	ROC-AUC	0.462767	0.324044	0.60149	0.697485
Disease_outcome	HC1069	TTE gingivitis and periodontal diseases	Binomial	East Asian	PRS	NagelkerkeR2	0.00101644	NA	NA	0.697485
Disease_outcome	HC1069	TTE gingivitis and periodontal diseases	Binomial	East Asian	PRS	TjurR2	7.93953e-05	NA	NA	0.697485
Disease_outcome	HC1069	TTE gingivitis and periodontal diseases	Binomial	East Asian	Covariate-only model	ROC-AUC	0.784151	0.683614	0.884689	0.0115625
Disease_outcome	HC1069	TTE gingivitis and periodontal diseases	Binomial	East Asian	Covariate-only model	NagelkerkeR2	0.0930901	NA	NA	0.0115625
Disease_outcome	HC1069	TTE gingivitis and periodontal diseases	Binomial	East Asian	Covariate-only model	TjurR2	0.00748735	NA	NA	0.0115625
Disease_outcome	HC1069	TTE gingivitis and periodontal diseases	Binomial	East Asian	Full model (PRS and Covariates)	ROC-AUC	0.783333	0.68254	0.884125	0.0117313
Disease_outcome	HC1069	TTE gingivitis and periodontal diseases	Binomial	East Asian	Full model (PRS and Covariates)	NagelkerkeR2	0.0926691	NA	NA	0.0117313
Disease_outcome	HC1069	TTE gingivitis and periodontal diseases	Binomial	East Asian	Full model (PRS and Covariates)	TjurR2	0.00740517	NA	NA	0.0117313
Disease_outcome	HC1070	TTE other disorders of gingiva and edentulous alveolar ridge	Binomial	Score development set (white British)	PRS	ROC-AUC	0.616194	0.587812	0.644575	4.11621e-15
Disease_outcome	HC1070	TTE other disorders of gingiva and edentulous alveolar ridge	Binomial	Score development set (white British)	PRS	NagelkerkeR2	0.0114656	NA	NA	4.11621e-15
Disease_outcome	HC1070	TTE other disorders of gingiva and edentulous alveolar ridge	Binomial	Score development set (white British)	PRS	TjurR2	0.000245724	NA	NA	4.11621e-15
Disease_outcome	HC1070	TTE other disorders of gingiva and edentulous alveolar ridge	Binomial	Score development set (white British)	Covariate-only model	ROC-AUC	0.625019	0.5964	0.653638	1.11183e-15
Disease_outcome	HC1070	TTE other disorders of gingiva and edentulous alveolar ridge	Binomial	Score development set (white British)	Covariate-only model	NagelkerkeR2	0.0122713	NA	NA	1.11183e-15
Disease_outcome	HC1070	TTE other disorders of gingiva and edentulous alveolar ridge	Binomial	Score development set (white British)	Covariate-only model	TjurR2	0.000256189	NA	NA	1.11183e-15
Disease_outcome	HC1070	TTE other disorders of gingiva and edentulous alveolar ridge	Binomial	Score development set (white British)	Full model (PRS and Covariates)	ROC-AUC	0.641838	0.613267	0.670408	2.90626e-20
Disease_outcome	HC1070	TTE other disorders of gingiva and edentulous alveolar ridge	Binomial	Score development set (white British)	Full model (PRS and Covariates)	NagelkerkeR2	0.0163133	NA	NA	2.90626e-20
Disease_outcome	HC1070	TTE other disorders of gingiva and edentulous alveolar ridge	Binomial	Score development set (white British)	Full model (PRS and Covariates)	TjurR2	0.000351385	NA	NA	2.90626e-20
Disease_outcome	HC1070	TTE other disorders of gingiva and edentulous alveolar ridge	Binomial	hold-out test set (white British)	PRS	ROC-AUC	0.486856	0.424018	0.549695	0.688497
Disease_outcome	HC1070	TTE other disorders of gingiva and edentulous alveolar ridge	Binomial	hold-out test set (white British)	PRS	NagelkerkeR2	0.000117285	NA	NA	0.688497
Disease_outcome	HC1070	TTE other disorders of gingiva and edentulous alveolar ridge	Binomial	hold-out test set (white British)	PRS	TjurR2	2.52861e-06	NA	NA	0.688497
Disease_outcome	HC1070	TTE other disorders of gingiva and edentulous alveolar ridge	Binomial	hold-out test set (white British)	Covariate-only model	ROC-AUC	0.542606	0.481889	0.603323	0.102672
Disease_outcome	HC1070	TTE other disorders of gingiva and edentulous alveolar ridge	Binomial	hold-out test set (white British)	Covariate-only model	NagelkerkeR2	0.00197167	NA	NA	0.102672
Disease_outcome	HC1070	TTE other disorders of gingiva and edentulous alveolar ridge	Binomial	hold-out test set (white British)	Covariate-only model	TjurR2	4.18812e-05	NA	NA	0.102672
Disease_outcome	HC1070	TTE other disorders of gingiva and edentulous alveolar ridge	Binomial	hold-out test set (white British)	Full model (PRS and Covariates)	ROC-AUC	0.537898	0.476171	0.599624	0.123203
Disease_outcome	HC1070	TTE other disorders of gingiva and edentulous alveolar ridge	Binomial	hold-out test set (white British)	Full model (PRS and Covariates)	NagelkerkeR2	0.00175671	NA	NA	0.123203
Disease_outcome	HC1070	TTE other disorders of gingiva and edentulous alveolar ridge	Binomial	hold-out test set (white British)	Full model (PRS and Covariates)	TjurR2	3.81916e-05	NA	NA	0.123203
Disease_outcome	HC1070	TTE other disorders of gingiva and edentulous alveolar ridge	Binomial	non-British white	PRS	ROC-AUC	0.517	0.398505	0.635494	0.701804
Disease_outcome	HC1070	TTE other disorders of gingiva and edentulous alveolar ridge	Binomial	non-British white	PRS	NagelkerkeR2	0.000319496	NA	NA	0.701804
Disease_outcome	HC1070	TTE other disorders of gingiva and edentulous alveolar ridge	Binomial	non-British white	PRS	TjurR2	6.53836e-06	NA	NA	0.701804
Disease_outcome	HC1070	TTE other disorders of gingiva and edentulous alveolar ridge	Binomial	non-British white	Covariate-only model	ROC-AUC	0.677181	0.58644	0.767921	0.00015496
Disease_outcome	HC1070	TTE other disorders of gingiva and edentulous alveolar ridge	Binomial	non-British white	Covariate-only model	NagelkerkeR2	0.0298817	NA	NA	0.00015496
Disease_outcome	HC1070	TTE other disorders of gingiva and edentulous alveolar ridge	Binomial	non-British white	Covariate-only model	TjurR2	0.000719767	NA	NA	0.00015496
Disease_outcome	HC1070	TTE other disorders of gingiva and edentulous alveolar ridge	Binomial	non-British white	Full model (PRS and Covariates)	ROC-AUC	0.680135	0.590259	0.770011	0.00014702
Disease_outcome	HC1070	TTE other disorders of gingiva and edentulous alveolar ridge	Binomial	non-British white	Full model (PRS and Covariates)	NagelkerkeR2	0.0302229	NA	NA	0.00014702
Disease_outcome	HC1070	TTE other disorders of gingiva and edentulous alveolar ridge	Binomial	non-British white	Full model (PRS and Covariates)	TjurR2	0.000737659	NA	NA	0.00014702
Disease_outcome	HC1070	TTE other disorders of gingiva and edentulous alveolar ridge	Binomial	African	PRS	ROC-AUC	0.575466	0.44895	0.701982	0.266673
Disease_outcome	HC1070	TTE other disorders of gingiva and edentulous alveolar ridge	Binomial	African	PRS	NagelkerkeR2	0.00490072	NA	NA	0.266673
Disease_outcome	HC1070	TTE other disorders of gingiva and edentulous alveolar ridge	Binomial	African	PRS	TjurR2	0.000172572	NA	NA	0.266673
Disease_outcome	HC1070	TTE other disorders of gingiva and edentulous alveolar ridge	Binomial	African	Covariate-only model	ROC-AUC	0.735093	0.631052	0.839133	0.000411427
Disease_outcome	HC1070	TTE other disorders of gingiva and edentulous alveolar ridge	Binomial	African	Covariate-only model	NagelkerkeR2	0.0487864	NA	NA	0.000411427
Disease_outcome	HC1070	TTE other disorders of gingiva and edentulous alveolar ridge	Binomial	African	Covariate-only model	TjurR2	0.0018471	NA	NA	0.000411427
Disease_outcome	HC1070	TTE other disorders of gingiva and edentulous alveolar ridge	Binomial	African	Full model (PRS and Covariates)	ROC-AUC	0.74173	0.640383	0.843077	0.000295212
Disease_outcome	HC1070	TTE other disorders of gingiva and edentulous alveolar ridge	Binomial	African	Full model (PRS and Covariates)	NagelkerkeR2	0.0512343	NA	NA	0.000295212
Disease_outcome	HC1070	TTE other disorders of gingiva and edentulous alveolar ridge	Binomial	African	Full model (PRS and Covariates)	TjurR2	0.00196696	NA	NA	0.000295212
Disease_outcome	HC1070	TTE other disorders of gingiva and edentulous alveolar ridge	Binomial	South Asian	PRS	ROC-AUC	0.49733	0.345547	0.649114	0.845771
Disease_outcome	HC1070	TTE other disorders of gingiva and edentulous alveolar ridge	Binomial	South Asian	PRS	NagelkerkeR2	0.000176667	NA	NA	0.845771
Disease_outcome	HC1070	TTE other disorders of gingiva and edentulous alveolar ridge	Binomial	South Asian	PRS	TjurR2	4.44373e-06	NA	NA	0.845771
Disease_outcome	HC1070	TTE other disorders of gingiva and edentulous alveolar ridge	Binomial	South Asian	Covariate-only model	ROC-AUC	0.798891	0.715921	0.881862	0.000355363
Disease_outcome	HC1070	TTE other disorders of gingiva and edentulous alveolar ridge	Binomial	South Asian	Covariate-only model	NagelkerkeR2	0.0746189	NA	NA	0.000355363
Disease_outcome	HC1070	TTE other disorders of gingiva and edentulous alveolar ridge	Binomial	South Asian	Covariate-only model	TjurR2	0.00197316	NA	NA	0.000355363
Disease_outcome	HC1070	TTE other disorders of gingiva and edentulous alveolar ridge	Binomial	South Asian	Full model (PRS and Covariates)	ROC-AUC	0.797032	0.714312	0.879751	0.000410787
Disease_outcome	HC1070	TTE other disorders of gingiva and edentulous alveolar ridge	Binomial	South Asian	Full model (PRS and Covariates)	NagelkerkeR2	0.0729634	NA	NA	0.000410787
Disease_outcome	HC1070	TTE other disorders of gingiva and edentulous alveolar ridge	Binomial	South Asian	Full model (PRS and Covariates)	TjurR2	0.00190809	NA	NA	0.000410787
Disease_outcome	HC1070	TTE other disorders of gingiva and edentulous alveolar ridge	Binomial	East Asian	PRS	ROC-AUC	NA	NA	NA	0.600167
Disease_outcome	HC1070	TTE other disorders of gingiva and edentulous alveolar ridge	Binomial	East Asian	PRS	NagelkerkeR2	0.017028	NA	NA	0.600167
Disease_outcome	HC1070	TTE other disorders of gingiva and edentulous alveolar ridge	Binomial	East Asian	PRS	TjurR2	9.02889e-05	NA	NA	0.600167
Disease_outcome	HC1070	TTE other disorders of gingiva and edentulous alveolar ridge	Binomial	East Asian	Covariate-only model	ROC-AUC	NA	NA	NA	0.184573
Disease_outcome	HC1070	TTE other disorders of gingiva and edentulous alveolar ridge	Binomial	East Asian	Covariate-only model	NagelkerkeR2	0.41837	NA	NA	0.184573
Disease_outcome	HC1070	TTE other disorders of gingiva and edentulous alveolar ridge	Binomial	East Asian	Covariate-only model	TjurR2	0.0192313	NA	NA	0.184573
Disease_outcome	HC1070	TTE other disorders of gingiva and edentulous alveolar ridge	Binomial	East Asian	Full model (PRS and Covariates)	ROC-AUC	NA	NA	NA	0.177981
Disease_outcome	HC1070	TTE other disorders of gingiva and edentulous alveolar ridge	Binomial	East Asian	Full model (PRS and Covariates)	NagelkerkeR2	0.414463	NA	NA	0.177981
Disease_outcome	HC1070	TTE other disorders of gingiva and edentulous alveolar ridge	Binomial	East Asian	Full model (PRS and Covariates)	TjurR2	0.0185994	NA	NA	0.177981
Disease_outcome	HC1071	TTE dentofacial anomalies [including malocclusion]	Binomial	Score development set (white British)	PRS	ROC-AUC	0.524071	0.509698	0.538444	0.000936139
Disease_outcome	HC1071	TTE dentofacial anomalies [including malocclusion]	Binomial	Score development set (white British)	PRS	NagelkerkeR2	0.000671877	NA	NA	0.000936139
Disease_outcome	HC1071	TTE dentofacial anomalies [including malocclusion]	Binomial	Score development set (white British)	PRS	TjurR2	4.09895e-05	NA	NA	0.000936139
Disease_outcome	HC1071	TTE dentofacial anomalies [including malocclusion]	Binomial	Score development set (white British)	Covariate-only model	ROC-AUC	0.631512	0.616267	0.646757	8.6439e-80
Disease_outcome	HC1071	TTE dentofacial anomalies [including malocclusion]	Binomial	Score development set (white British)	Covariate-only model	NagelkerkeR2	0.0192156	NA	NA	8.6439e-80
Disease_outcome	HC1071	TTE dentofacial anomalies [including malocclusion]	Binomial	Score development set (white British)	Covariate-only model	TjurR2	0.00144297	NA	NA	8.6439e-80
Disease_outcome	HC1071	TTE dentofacial anomalies [including malocclusion]	Binomial	Score development set (white British)	Full model (PRS and Covariates)	ROC-AUC	0.632326	0.617083	0.647568	1.72179e-80
Disease_outcome	HC1071	TTE dentofacial anomalies [including malocclusion]	Binomial	Score development set (white British)	Full model (PRS and Covariates)	NagelkerkeR2	0.0193794	NA	NA	1.72179e-80
Disease_outcome	HC1071	TTE dentofacial anomalies [including malocclusion]	Binomial	Score development set (white British)	Full model (PRS and Covariates)	TjurR2	0.00145669	NA	NA	1.72179e-80
Disease_outcome	HC1071	TTE dentofacial anomalies [including malocclusion]	Binomial	hold-out test set (white British)	PRS	ROC-AUC	0.49698	0.469722	0.524238	0.880406
Disease_outcome	HC1071	TTE dentofacial anomalies [including malocclusion]	Binomial	hold-out test set (white British)	PRS	NagelkerkeR2	5.09216e-06	NA	NA	0.880406
Disease_outcome	HC1071	TTE dentofacial anomalies [including malocclusion]	Binomial	hold-out test set (white British)	PRS	TjurR2	3.37378e-07	NA	NA	0.880406
Disease_outcome	HC1071	TTE dentofacial anomalies [including malocclusion]	Binomial	hold-out test set (white British)	Covariate-only model	ROC-AUC	0.636759	0.608663	0.664854	6.07056e-27
Disease_outcome	HC1071	TTE dentofacial anomalies [including malocclusion]	Binomial	hold-out test set (white British)	Covariate-only model	NagelkerkeR2	0.0224762	NA	NA	6.07056e-27
Disease_outcome	HC1071	TTE dentofacial anomalies [including malocclusion]	Binomial	hold-out test set (white British)	Covariate-only model	TjurR2	0.00201888	NA	NA	6.07056e-27
Disease_outcome	HC1071	TTE dentofacial anomalies [including malocclusion]	Binomial	hold-out test set (white British)	Full model (PRS and Covariates)	ROC-AUC	0.636692	0.60861	0.664774	6.40494e-27
Disease_outcome	HC1071	TTE dentofacial anomalies [including malocclusion]	Binomial	hold-out test set (white British)	Full model (PRS and Covariates)	NagelkerkeR2	0.0224514	NA	NA	6.40494e-27
Disease_outcome	HC1071	TTE dentofacial anomalies [including malocclusion]	Binomial	hold-out test set (white British)	Full model (PRS and Covariates)	TjurR2	0.00201608	NA	NA	6.40494e-27
Disease_outcome	HC1071	TTE dentofacial anomalies [including malocclusion]	Binomial	non-British white	PRS	ROC-AUC	0.504028	0.461167	0.546889	0.974756
Disease_outcome	HC1071	TTE dentofacial anomalies [including malocclusion]	Binomial	non-British white	PRS	NagelkerkeR2	6.56801e-07	NA	NA	0.974756
Disease_outcome	HC1071	TTE dentofacial anomalies [including malocclusion]	Binomial	non-British white	PRS	TjurR2	3.68504e-08	NA	NA	0.974756
Disease_outcome	HC1071	TTE dentofacial anomalies [including malocclusion]	Binomial	non-British white	Covariate-only model	ROC-AUC	0.622615	0.57633	0.668901	2.67855e-06
Disease_outcome	HC1071	TTE dentofacial anomalies [including malocclusion]	Binomial	non-British white	Covariate-only model	NagelkerkeR2	0.0157534	NA	NA	2.67855e-06
Disease_outcome	HC1071	TTE dentofacial anomalies [including malocclusion]	Binomial	non-British white	Covariate-only model	TjurR2	0.000934406	NA	NA	2.67855e-06
Disease_outcome	HC1071	TTE dentofacial anomalies [including malocclusion]	Binomial	non-British white	Full model (PRS and Covariates)	ROC-AUC	0.6231	0.576681	0.669519	2.68488e-06
Disease_outcome	HC1071	TTE dentofacial anomalies [including malocclusion]	Binomial	non-British white	Full model (PRS and Covariates)	NagelkerkeR2	0.0157535	NA	NA	2.68488e-06
Disease_outcome	HC1071	TTE dentofacial anomalies [including malocclusion]	Binomial	non-British white	Full model (PRS and Covariates)	TjurR2	0.000935126	NA	NA	2.68488e-06
Disease_outcome	HC1071	TTE dentofacial anomalies [including malocclusion]	Binomial	South Asian	PRS	ROC-AUC	0.484963	0.409342	0.560584	0.754926
Disease_outcome	HC1071	TTE dentofacial anomalies [including malocclusion]	Binomial	South Asian	PRS	NagelkerkeR2	0.000208779	NA	NA	0.754926
Disease_outcome	HC1071	TTE dentofacial anomalies [including malocclusion]	Binomial	South Asian	PRS	TjurR2	1.1041e-05	NA	NA	0.754926
Disease_outcome	HC1071	TTE dentofacial anomalies [including malocclusion]	Binomial	South Asian	Covariate-only model	ROC-AUC	0.686027	0.604336	0.767718	1.41565e-05
Disease_outcome	HC1071	TTE dentofacial anomalies [including malocclusion]	Binomial	South Asian	Covariate-only model	NagelkerkeR2	0.0383997	NA	NA	1.41565e-05
Disease_outcome	HC1071	TTE dentofacial anomalies [including malocclusion]	Binomial	South Asian	Covariate-only model	TjurR2	0.00283459	NA	NA	1.41565e-05
Disease_outcome	HC1071	TTE dentofacial anomalies [including malocclusion]	Binomial	South Asian	Full model (PRS and Covariates)	ROC-AUC	0.686017	0.604407	0.767627	1.43594e-05
Disease_outcome	HC1071	TTE dentofacial anomalies [including malocclusion]	Binomial	South Asian	Full model (PRS and Covariates)	NagelkerkeR2	0.0383407	NA	NA	1.43594e-05
Disease_outcome	HC1071	TTE dentofacial anomalies [including malocclusion]	Binomial	South Asian	Full model (PRS and Covariates)	TjurR2	0.00283163	NA	NA	1.43594e-05
Disease_outcome	HC1071	TTE dentofacial anomalies [including malocclusion]	Binomial	African	PRS	ROC-AUC	0.543473	0.444817	0.642129	0.278436
Disease_outcome	HC1071	TTE dentofacial anomalies [including malocclusion]	Binomial	African	PRS	NagelkerkeR2	0.00298218	NA	NA	0.278436
Disease_outcome	HC1071	TTE dentofacial anomalies [including malocclusion]	Binomial	African	PRS	TjurR2	0.000195599	NA	NA	0.278436
Disease_outcome	HC1071	TTE dentofacial anomalies [including malocclusion]	Binomial	African	Covariate-only model	ROC-AUC	0.660397	0.567211	0.753584	0.00281661
Disease_outcome	HC1071	TTE dentofacial anomalies [including malocclusion]	Binomial	African	Covariate-only model	NagelkerkeR2	0.0185677	NA	NA	0.00281661
Disease_outcome	HC1071	TTE dentofacial anomalies [including malocclusion]	Binomial	African	Covariate-only model	TjurR2	0.000956802	NA	NA	0.00281661
Disease_outcome	HC1071	TTE dentofacial anomalies [including malocclusion]	Binomial	African	Full model (PRS and Covariates)	ROC-AUC	0.660283	0.567409	0.753156	0.00252429
Disease_outcome	HC1071	TTE dentofacial anomalies [including malocclusion]	Binomial	African	Full model (PRS and Covariates)	NagelkerkeR2	0.0189268	NA	NA	0.00252429
Disease_outcome	HC1071	TTE dentofacial anomalies [including malocclusion]	Binomial	African	Full model (PRS and Covariates)	TjurR2	0.000983378	NA	NA	0.00252429
Disease_outcome	HC1071	TTE dentofacial anomalies [including malocclusion]	Binomial	East Asian	PRS	ROC-AUC	0.691388	0.476601	0.906176	0.0615128
Disease_outcome	HC1071	TTE dentofacial anomalies [including malocclusion]	Binomial	East Asian	PRS	NagelkerkeR2	0.0443146	NA	NA	0.0615128
Disease_outcome	HC1071	TTE dentofacial anomalies [including malocclusion]	Binomial	East Asian	PRS	TjurR2	0.00285517	NA	NA	0.0615128
Disease_outcome	HC1071	TTE dentofacial anomalies [including malocclusion]	Binomial	East Asian	Covariate-only model	ROC-AUC	0.628252	0.449903	0.8066	0.203769
Disease_outcome	HC1071	TTE dentofacial anomalies [including malocclusion]	Binomial	East Asian	Covariate-only model	NagelkerkeR2	0.0382404	NA	NA	0.203769
Disease_outcome	HC1071	TTE dentofacial anomalies [including malocclusion]	Binomial	East Asian	Covariate-only model	TjurR2	0.0017911	NA	NA	0.203769
Disease_outcome	HC1071	TTE dentofacial anomalies [including malocclusion]	Binomial	East Asian	Full model (PRS and Covariates)	ROC-AUC	0.633892	0.455951	0.811832	0.192288
Disease_outcome	HC1071	TTE dentofacial anomalies [including malocclusion]	Binomial	East Asian	Full model (PRS and Covariates)	NagelkerkeR2	0.0395154	NA	NA	0.192288
Disease_outcome	HC1071	TTE dentofacial anomalies [including malocclusion]	Binomial	East Asian	Full model (PRS and Covariates)	TjurR2	0.00190396	NA	NA	0.192288
Disease_outcome	HC1072	TTE other disorders of teeth and supporting structures	Binomial	Score development set (white British)	PRS	ROC-AUC	0.524935	0.51297	0.536899	0.00106073
Disease_outcome	HC1072	TTE other disorders of teeth and supporting structures	Binomial	Score development set (white British)	PRS	NagelkerkeR2	0.000445207	NA	NA	0.00106073
Disease_outcome	HC1072	TTE other disorders of teeth and supporting structures	Binomial	Score development set (white British)	PRS	TjurR2	3.9793e-05	NA	NA	0.00106073
Disease_outcome	HC1072	TTE other disorders of teeth and supporting structures	Binomial	Score development set (white British)	Covariate-only model	ROC-AUC	0.565857	0.55377	0.577943	4.7478e-29
Disease_outcome	HC1072	TTE other disorders of teeth and supporting structures	Binomial	Score development set (white British)	Covariate-only model	NagelkerkeR2	0.00505112	NA	NA	4.7478e-29
Disease_outcome	HC1072	TTE other disorders of teeth and supporting structures	Binomial	Score development set (white British)	Covariate-only model	TjurR2	0.000467685	NA	NA	4.7478e-29
Disease_outcome	HC1072	TTE other disorders of teeth and supporting structures	Binomial	Score development set (white British)	Full model (PRS and Covariates)	ROC-AUC	0.566275	0.554195	0.578355	2.33161e-29
Disease_outcome	HC1072	TTE other disorders of teeth and supporting structures	Binomial	Score development set (white British)	Full model (PRS and Covariates)	NagelkerkeR2	0.00510736	NA	NA	2.33161e-29
Disease_outcome	HC1072	TTE other disorders of teeth and supporting structures	Binomial	Score development set (white British)	Full model (PRS and Covariates)	TjurR2	0.000472892	NA	NA	2.33161e-29
Disease_outcome	HC1072	TTE other disorders of teeth and supporting structures	Binomial	hold-out test set (white British)	PRS	ROC-AUC	0.50502	0.480561	0.529478	0.595556
Disease_outcome	HC1072	TTE other disorders of teeth and supporting structures	Binomial	hold-out test set (white British)	PRS	NagelkerkeR2	4.68805e-05	NA	NA	0.595556
Disease_outcome	HC1072	TTE other disorders of teeth and supporting structures	Binomial	hold-out test set (white British)	PRS	TjurR2	4.28287e-06	NA	NA	0.595556
Disease_outcome	HC1072	TTE other disorders of teeth and supporting structures	Binomial	hold-out test set (white British)	Covariate-only model	ROC-AUC	0.570825	0.547194	0.594456	5.60864e-09
Disease_outcome	HC1072	TTE other disorders of teeth and supporting structures	Binomial	hold-out test set (white British)	Covariate-only model	NagelkerkeR2	0.0055012	NA	NA	5.60864e-09
Disease_outcome	HC1072	TTE other disorders of teeth and supporting structures	Binomial	hold-out test set (white British)	Covariate-only model	TjurR2	0.000505617	NA	NA	5.60864e-09
Disease_outcome	HC1072	TTE other disorders of teeth and supporting structures	Binomial	hold-out test set (white British)	Full model (PRS and Covariates)	ROC-AUC	0.571012	0.547381	0.594643	5.33855e-09
Disease_outcome	HC1072	TTE other disorders of teeth and supporting structures	Binomial	hold-out test set (white British)	Full model (PRS and Covariates)	NagelkerkeR2	0.00551639	NA	NA	5.33855e-09
Disease_outcome	HC1072	TTE other disorders of teeth and supporting structures	Binomial	hold-out test set (white British)	Full model (PRS and Covariates)	TjurR2	0.000506565	NA	NA	5.33855e-09
Disease_outcome	HC1072	TTE other disorders of teeth and supporting structures	Binomial	non-British white	PRS	ROC-AUC	0.502651	0.459665	0.545638	0.889133
Disease_outcome	HC1072	TTE other disorders of teeth and supporting structures	Binomial	non-British white	PRS	NagelkerkeR2	9.71531e-06	NA	NA	0.889133
Disease_outcome	HC1072	TTE other disorders of teeth and supporting structures	Binomial	non-British white	PRS	TjurR2	8.09839e-07	NA	NA	0.889133
Disease_outcome	HC1072	TTE other disorders of teeth and supporting structures	Binomial	non-British white	Covariate-only model	ROC-AUC	0.576194	0.535451	0.616938	0.000913843
Disease_outcome	HC1072	TTE other disorders of teeth and supporting structures	Binomial	non-British white	Covariate-only model	NagelkerkeR2	0.00570187	NA	NA	0.000913843
Disease_outcome	HC1072	TTE other disorders of teeth and supporting structures	Binomial	non-British white	Covariate-only model	TjurR2	0.000431494	NA	NA	0.000913843
Disease_outcome	HC1072	TTE other disorders of teeth and supporting structures	Binomial	non-British white	Full model (PRS and Covariates)	ROC-AUC	0.576198	0.535494	0.616901	0.000924483
Disease_outcome	HC1072	TTE other disorders of teeth and supporting structures	Binomial	non-British white	Full model (PRS and Covariates)	NagelkerkeR2	0.00569065	NA	NA	0.000924483
Disease_outcome	HC1072	TTE other disorders of teeth and supporting structures	Binomial	non-British white	Full model (PRS and Covariates)	TjurR2	0.000430397	NA	NA	0.000924483
Disease_outcome	HC1072	TTE other disorders of teeth and supporting structures	Binomial	African	PRS	ROC-AUC	0.529879	0.474997	0.58476	0.46249
Disease_outcome	HC1072	TTE other disorders of teeth and supporting structures	Binomial	African	PRS	NagelkerkeR2	0.000606448	NA	NA	0.46249
Disease_outcome	HC1072	TTE other disorders of teeth and supporting structures	Binomial	African	PRS	TjurR2	8.74533e-05	NA	NA	0.46249
Disease_outcome	HC1072	TTE other disorders of teeth and supporting structures	Binomial	African	Covariate-only model	ROC-AUC	0.596853	0.540524	0.653182	0.000223684
Disease_outcome	HC1072	TTE other disorders of teeth and supporting structures	Binomial	African	Covariate-only model	NagelkerkeR2	0.0156821	NA	NA	0.000223684
Disease_outcome	HC1072	TTE other disorders of teeth and supporting structures	Binomial	African	Covariate-only model	TjurR2	0.0021496	NA	NA	0.000223684
Disease_outcome	HC1072	TTE other disorders of teeth and supporting structures	Binomial	African	Full model (PRS and Covariates)	ROC-AUC	0.59739	0.541021	0.653759	0.000216778
Disease_outcome	HC1072	TTE other disorders of teeth and supporting structures	Binomial	African	Full model (PRS and Covariates)	NagelkerkeR2	0.0157486	NA	NA	0.000216778
Disease_outcome	HC1072	TTE other disorders of teeth and supporting structures	Binomial	African	Full model (PRS and Covariates)	TjurR2	0.00215914	NA	NA	0.000216778
Disease_outcome	HC1072	TTE other disorders of teeth and supporting structures	Binomial	South Asian	PRS	ROC-AUC	0.470413	0.392547	0.548279	0.802311
Disease_outcome	HC1072	TTE other disorders of teeth and supporting structures	Binomial	South Asian	PRS	NagelkerkeR2	8.94193e-05	NA	NA	0.802311
Disease_outcome	HC1072	TTE other disorders of teeth and supporting structures	Binomial	South Asian	PRS	TjurR2	8.56137e-06	NA	NA	0.802311
Disease_outcome	HC1072	TTE other disorders of teeth and supporting structures	Binomial	South Asian	Covariate-only model	ROC-AUC	0.617554	0.55284	0.682268	0.000372256
Disease_outcome	HC1072	TTE other disorders of teeth and supporting structures	Binomial	South Asian	Covariate-only model	NagelkerkeR2	0.019293	NA	NA	0.000372256
Disease_outcome	HC1072	TTE other disorders of teeth and supporting structures	Binomial	South Asian	Covariate-only model	TjurR2	0.00159347	NA	NA	0.000372256
Disease_outcome	HC1072	TTE other disorders of teeth and supporting structures	Binomial	South Asian	Full model (PRS and Covariates)	ROC-AUC	0.617975	0.553331	0.682618	0.000375556
Disease_outcome	HC1072	TTE other disorders of teeth and supporting structures	Binomial	South Asian	Full model (PRS and Covariates)	NagelkerkeR2	0.0192701	NA	NA	0.000375556
Disease_outcome	HC1072	TTE other disorders of teeth and supporting structures	Binomial	South Asian	Full model (PRS and Covariates)	TjurR2	0.00158753	NA	NA	0.000375556
Disease_outcome	HC1072	TTE other disorders of teeth and supporting structures	Binomial	East Asian	PRS	ROC-AUC	0.403233	0.22827	0.578196	0.410015
Disease_outcome	HC1072	TTE other disorders of teeth and supporting structures	Binomial	East Asian	PRS	NagelkerkeR2	0.00776424	NA	NA	0.410015
Disease_outcome	HC1072	TTE other disorders of teeth and supporting structures	Binomial	East Asian	PRS	TjurR2	0.000382383	NA	NA	0.410015
Disease_outcome	HC1072	TTE other disorders of teeth and supporting structures	Binomial	East Asian	Covariate-only model	ROC-AUC	0.720347	0.598741	0.841952	0.0682556
Disease_outcome	HC1072	TTE other disorders of teeth and supporting structures	Binomial	East Asian	Covariate-only model	NagelkerkeR2	0.0554276	NA	NA	0.0682556
Disease_outcome	HC1072	TTE other disorders of teeth and supporting structures	Binomial	East Asian	Covariate-only model	TjurR2	0.00228634	NA	NA	0.0682556
Disease_outcome	HC1072	TTE other disorders of teeth and supporting structures	Binomial	East Asian	Full model (PRS and Covariates)	ROC-AUC	0.718916	0.596932	0.840899	0.068812
Disease_outcome	HC1072	TTE other disorders of teeth and supporting structures	Binomial	East Asian	Full model (PRS and Covariates)	NagelkerkeR2	0.0551674	NA	NA	0.068812
Disease_outcome	HC1072	TTE other disorders of teeth and supporting structures	Binomial	East Asian	Full model (PRS and Covariates)	TjurR2	0.00227674	NA	NA	0.068812
Disease_outcome	HC1073	TTE cysts of oral region, not elsewhere classified	Binomial	Score development set (white British)	PRS	ROC-AUC	0.932683	0.92228	0.943085	0
Disease_outcome	HC1073	TTE cysts of oral region, not elsewhere classified	Binomial	Score development set (white British)	PRS	NagelkerkeR2	0.2992	NA	NA	0
Disease_outcome	HC1073	TTE cysts of oral region, not elsewhere classified	Binomial	Score development set (white British)	PRS	TjurR2	0.0676412	NA	NA	0
Disease_outcome	HC1073	TTE cysts of oral region, not elsewhere classified	Binomial	Score development set (white British)	Covariate-only model	ROC-AUC	0.549326	0.523934	0.574719	9.32532e-05
Disease_outcome	HC1073	TTE cysts of oral region, not elsewhere classified	Binomial	Score development set (white British)	Covariate-only model	NagelkerkeR2	0.00225543	NA	NA	9.32532e-05
Disease_outcome	HC1073	TTE cysts of oral region, not elsewhere classified	Binomial	Score development set (white British)	Covariate-only model	TjurR2	5.42645e-05	NA	NA	9.32532e-05
Disease_outcome	HC1073	TTE cysts of oral region, not elsewhere classified	Binomial	Score development set (white British)	Full model (PRS and Covariates)	ROC-AUC	0.920696	0.909214	0.932178	0
Disease_outcome	HC1073	TTE cysts of oral region, not elsewhere classified	Binomial	Score development set (white British)	Full model (PRS and Covariates)	NagelkerkeR2	0.264002	NA	NA	0
Disease_outcome	HC1073	TTE cysts of oral region, not elsewhere classified	Binomial	Score development set (white British)	Full model (PRS and Covariates)	TjurR2	0.0489839	NA	NA	0
Disease_outcome	HC1073	TTE cysts of oral region, not elsewhere classified	Binomial	hold-out test set (white British)	PRS	ROC-AUC	0.53371	0.481197	0.586223	0.159685
Disease_outcome	HC1073	TTE cysts of oral region, not elsewhere classified	Binomial	hold-out test set (white British)	PRS	NagelkerkeR2	0.00132028	NA	NA	0.159685
Disease_outcome	HC1073	TTE cysts of oral region, not elsewhere classified	Binomial	hold-out test set (white British)	PRS	TjurR2	2.70719e-05	NA	NA	0.159685
Disease_outcome	HC1073	TTE cysts of oral region, not elsewhere classified	Binomial	hold-out test set (white British)	Covariate-only model	ROC-AUC	0.492163	0.437751	0.546575	0.579703
Disease_outcome	HC1073	TTE cysts of oral region, not elsewhere classified	Binomial	hold-out test set (white British)	Covariate-only model	NagelkerkeR2	0.000203341	NA	NA	0.579703
Disease_outcome	HC1073	TTE cysts of oral region, not elsewhere classified	Binomial	hold-out test set (white British)	Covariate-only model	TjurR2	4.59144e-06	NA	NA	0.579703
Disease_outcome	HC1073	TTE cysts of oral region, not elsewhere classified	Binomial	hold-out test set (white British)	Full model (PRS and Covariates)	ROC-AUC	0.530875	0.476103	0.585647	0.300453
Disease_outcome	HC1073	TTE cysts of oral region, not elsewhere classified	Binomial	hold-out test set (white British)	Full model (PRS and Covariates)	NagelkerkeR2	0.000715451	NA	NA	0.300453
Disease_outcome	HC1073	TTE cysts of oral region, not elsewhere classified	Binomial	hold-out test set (white British)	Full model (PRS and Covariates)	TjurR2	1.48924e-05	NA	NA	0.300453
Disease_outcome	HC1073	TTE cysts of oral region, not elsewhere classified	Binomial	non-British white	PRS	ROC-AUC	0.456544	0.373018	0.54007	0.461149
Disease_outcome	HC1073	TTE cysts of oral region, not elsewhere classified	Binomial	non-British white	PRS	NagelkerkeR2	0.00103637	NA	NA	0.461149
Disease_outcome	HC1073	TTE cysts of oral region, not elsewhere classified	Binomial	non-British white	PRS	TjurR2	1.7477e-05	NA	NA	0.461149
Disease_outcome	HC1073	TTE cysts of oral region, not elsewhere classified	Binomial	non-British white	Covariate-only model	ROC-AUC	0.704662	0.630509	0.778815	0.000115755
Disease_outcome	HC1073	TTE cysts of oral region, not elsewhere classified	Binomial	non-British white	Covariate-only model	NagelkerkeR2	0.0280954	NA	NA	0.000115755
Disease_outcome	HC1073	TTE cysts of oral region, not elsewhere classified	Binomial	non-British white	Covariate-only model	TjurR2	0.000526655	NA	NA	0.000115755
Disease_outcome	HC1073	TTE cysts of oral region, not elsewhere classified	Binomial	non-British white	Full model (PRS and Covariates)	ROC-AUC	0.653688	0.567269	0.740108	0.00321422
Disease_outcome	HC1073	TTE cysts of oral region, not elsewhere classified	Binomial	non-British white	Full model (PRS and Covariates)	NagelkerkeR2	0.0164214	NA	NA	0.00321422
Disease_outcome	HC1073	TTE cysts of oral region, not elsewhere classified	Binomial	non-British white	Full model (PRS and Covariates)	TjurR2	0.00032637	NA	NA	0.00321422
Disease_outcome	HC1073	TTE cysts of oral region, not elsewhere classified	Binomial	South Asian	PRS	ROC-AUC	0.514909	0.370874	0.658945	0.918058
Disease_outcome	HC1073	TTE cysts of oral region, not elsewhere classified	Binomial	South Asian	PRS	NagelkerkeR2	4.43384e-05	NA	NA	0.918058
Disease_outcome	HC1073	TTE cysts of oral region, not elsewhere classified	Binomial	South Asian	PRS	TjurR2	1.20655e-06	NA	NA	0.918058
Disease_outcome	HC1073	TTE cysts of oral region, not elsewhere classified	Binomial	South Asian	Covariate-only model	ROC-AUC	0.768982	0.655989	0.881975	2.07674e-05
Disease_outcome	HC1073	TTE cysts of oral region, not elsewhere classified	Binomial	South Asian	Covariate-only model	NagelkerkeR2	0.0778295	NA	NA	2.07674e-05
Disease_outcome	HC1073	TTE cysts of oral region, not elsewhere classified	Binomial	South Asian	Covariate-only model	TjurR2	0.00323079	NA	NA	2.07674e-05
Disease_outcome	HC1073	TTE cysts of oral region, not elsewhere classified	Binomial	South Asian	Full model (PRS and Covariates)	ROC-AUC	0.772625	0.668419	0.876832	5.24114e-05
Disease_outcome	HC1073	TTE cysts of oral region, not elsewhere classified	Binomial	South Asian	Full model (PRS and Covariates)	NagelkerkeR2	0.0697969	NA	NA	5.24114e-05
Disease_outcome	HC1073	TTE cysts of oral region, not elsewhere classified	Binomial	South Asian	Full model (PRS and Covariates)	TjurR2	0.00267636	NA	NA	5.24114e-05
Disease_outcome	HC1073	TTE cysts of oral region, not elsewhere classified	Binomial	African	PRS	ROC-AUC	0.629914	0.43516	0.824668	0.281248
Disease_outcome	HC1073	TTE cysts of oral region, not elsewhere classified	Binomial	African	PRS	NagelkerkeR2	0.0106841	NA	NA	0.281248
Disease_outcome	HC1073	TTE cysts of oral region, not elsewhere classified	Binomial	African	PRS	TjurR2	0.000146177	NA	NA	0.281248
Disease_outcome	HC1073	TTE cysts of oral region, not elsewhere classified	Binomial	African	Covariate-only model	ROC-AUC	0.723377	0.502513	0.94424	0.000951229
Disease_outcome	HC1073	TTE cysts of oral region, not elsewhere classified	Binomial	African	Covariate-only model	NagelkerkeR2	0.0634065	NA	NA	0.000951229
Disease_outcome	HC1073	TTE cysts of oral region, not elsewhere classified	Binomial	African	Covariate-only model	TjurR2	0.00269782	NA	NA	0.000951229
Disease_outcome	HC1073	TTE cysts of oral region, not elsewhere classified	Binomial	African	Full model (PRS and Covariates)	ROC-AUC	0.755668	0.538512	0.972825	0.000518909
Disease_outcome	HC1073	TTE cysts of oral region, not elsewhere classified	Binomial	African	Full model (PRS and Covariates)	NagelkerkeR2	0.0736711	NA	NA	0.000518909
Disease_outcome	HC1073	TTE cysts of oral region, not elsewhere classified	Binomial	African	Full model (PRS and Covariates)	TjurR2	0.00349554	NA	NA	0.000518909
Disease_outcome	HC1073	TTE cysts of oral region, not elsewhere classified	Binomial	East Asian	PRS	ROC-AUC	NA	NA	NA	0.692586
Disease_outcome	HC1073	TTE cysts of oral region, not elsewhere classified	Binomial	East Asian	PRS	NagelkerkeR2	0.00934377	NA	NA	0.692586
Disease_outcome	HC1073	TTE cysts of oral region, not elsewhere classified	Binomial	East Asian	PRS	TjurR2	4.79408e-05	NA	NA	0.692586
Disease_outcome	HC1073	TTE cysts of oral region, not elsewhere classified	Binomial	East Asian	Covariate-only model	ROC-AUC	NA	NA	NA	0.593562
Disease_outcome	HC1073	TTE cysts of oral region, not elsewhere classified	Binomial	East Asian	Covariate-only model	NagelkerkeR2	0.00762664	NA	NA	0.593562
Disease_outcome	HC1073	TTE cysts of oral region, not elsewhere classified	Binomial	East Asian	Covariate-only model	TjurR2	3.89565e-05	NA	NA	0.593562
Disease_outcome	HC1073	TTE cysts of oral region, not elsewhere classified	Binomial	East Asian	Full model (PRS and Covariates)	ROC-AUC	NA	NA	NA	0.593562
Disease_outcome	HC1073	TTE cysts of oral region, not elsewhere classified	Binomial	East Asian	Full model (PRS and Covariates)	NagelkerkeR2	0.00762664	NA	NA	0.593562
Disease_outcome	HC1073	TTE cysts of oral region, not elsewhere classified	Binomial	East Asian	Full model (PRS and Covariates)	TjurR2	3.89565e-05	NA	NA	0.593562
Disease_outcome	HC1084	TTE duodenal ulcer	Binomial	Score development set (white British)	PRS	ROC-AUC	0.644206	0.636146	0.652266	1.82593e-265
Disease_outcome	HC1084	TTE duodenal ulcer	Binomial	Score development set (white British)	PRS	NagelkerkeR2	0.0290973	NA	NA	1.82593e-265
Disease_outcome	HC1084	TTE duodenal ulcer	Binomial	Score development set (white British)	PRS	TjurR2	0.0052172	NA	NA	1.82593e-265
Disease_outcome	HC1084	TTE duodenal ulcer	Binomial	Score development set (white British)	Covariate-only model	ROC-AUC	0.684443	0.676966	0.691919	0
Disease_outcome	HC1084	TTE duodenal ulcer	Binomial	Score development set (white British)	Covariate-only model	NagelkerkeR2	0.0462758	NA	NA	0
Disease_outcome	HC1084	TTE duodenal ulcer	Binomial	Score development set (white British)	Covariate-only model	TjurR2	0.00832282	NA	NA	0
Disease_outcome	HC1084	TTE duodenal ulcer	Binomial	Score development set (white British)	Full model (PRS and Covariates)	ROC-AUC	0.706509	0.69916	0.713857	0
Disease_outcome	HC1084	TTE duodenal ulcer	Binomial	Score development set (white British)	Full model (PRS and Covariates)	NagelkerkeR2	0.0597955	NA	NA	0
Disease_outcome	HC1084	TTE duodenal ulcer	Binomial	Score development set (white British)	Full model (PRS and Covariates)	TjurR2	0.0115711	NA	NA	0
Disease_outcome	HC1084	TTE duodenal ulcer	Binomial	hold-out test set (white British)	PRS	ROC-AUC	0.561015	0.544532	0.577497	5.63041e-13
Disease_outcome	HC1084	TTE duodenal ulcer	Binomial	hold-out test set (white British)	PRS	NagelkerkeR2	0.00483633	NA	NA	5.63041e-13
Disease_outcome	HC1084	TTE duodenal ulcer	Binomial	hold-out test set (white British)	PRS	TjurR2	0.000778239	NA	NA	5.63041e-13
Disease_outcome	HC1084	TTE duodenal ulcer	Binomial	hold-out test set (white British)	Covariate-only model	ROC-AUC	0.681018	0.665958	0.696078	8.11041e-103
Disease_outcome	HC1084	TTE duodenal ulcer	Binomial	hold-out test set (white British)	Covariate-only model	NagelkerkeR2	0.0447045	NA	NA	8.11041e-103
Disease_outcome	HC1084	TTE duodenal ulcer	Binomial	hold-out test set (white British)	Covariate-only model	TjurR2	0.00804718	NA	NA	8.11041e-103
Disease_outcome	HC1084	TTE duodenal ulcer	Binomial	hold-out test set (white British)	Full model (PRS and Covariates)	ROC-AUC	0.687459	0.672608	0.70231	6.25379e-111
Disease_outcome	HC1084	TTE duodenal ulcer	Binomial	hold-out test set (white British)	Full model (PRS and Covariates)	NagelkerkeR2	0.0481091	NA	NA	6.25379e-111
Disease_outcome	HC1084	TTE duodenal ulcer	Binomial	hold-out test set (white British)	Full model (PRS and Covariates)	TjurR2	0.00879877	NA	NA	6.25379e-111
Disease_outcome	HC1084	TTE duodenal ulcer	Binomial	non-British white	PRS	ROC-AUC	0.559906	0.534252	0.58556	6.81554e-06
Disease_outcome	HC1084	TTE duodenal ulcer	Binomial	non-British white	PRS	NagelkerkeR2	0.00470241	NA	NA	6.81554e-06
Disease_outcome	HC1084	TTE duodenal ulcer	Binomial	non-British white	PRS	TjurR2	0.000823608	NA	NA	6.81554e-06
Disease_outcome	HC1084	TTE duodenal ulcer	Binomial	non-British white	Covariate-only model	ROC-AUC	0.706145	0.683611	0.728679	3.09903e-57
Disease_outcome	HC1084	TTE duodenal ulcer	Binomial	non-British white	Covariate-only model	NagelkerkeR2	0.0612848	NA	NA	3.09903e-57
Disease_outcome	HC1084	TTE duodenal ulcer	Binomial	non-British white	Covariate-only model	TjurR2	0.0132038	NA	NA	3.09903e-57
Disease_outcome	HC1084	TTE duodenal ulcer	Binomial	non-British white	Full model (PRS and Covariates)	ROC-AUC	0.71045	0.688288	0.732612	1.09635e-58
Disease_outcome	HC1084	TTE duodenal ulcer	Binomial	non-British white	Full model (PRS and Covariates)	NagelkerkeR2	0.0628929	NA	NA	1.09635e-58
Disease_outcome	HC1084	TTE duodenal ulcer	Binomial	non-British white	Full model (PRS and Covariates)	TjurR2	0.0134722	NA	NA	1.09635e-58
Disease_outcome	HC1084	TTE duodenal ulcer	Binomial	South Asian	PRS	ROC-AUC	0.540306	0.491004	0.589609	0.146523
Disease_outcome	HC1084	TTE duodenal ulcer	Binomial	South Asian	PRS	NagelkerkeR2	0.00168335	NA	NA	0.146523
Disease_outcome	HC1084	TTE duodenal ulcer	Binomial	South Asian	PRS	TjurR2	0.000259668	NA	NA	0.146523
Disease_outcome	HC1084	TTE duodenal ulcer	Binomial	South Asian	Covariate-only model	ROC-AUC	0.700375	0.657925	0.742826	4.09426e-16
Disease_outcome	HC1084	TTE duodenal ulcer	Binomial	South Asian	Covariate-only model	NagelkerkeR2	0.0547984	NA	NA	4.09426e-16
Disease_outcome	HC1084	TTE duodenal ulcer	Binomial	South Asian	Covariate-only model	TjurR2	0.0101135	NA	NA	4.09426e-16
Disease_outcome	HC1084	TTE duodenal ulcer	Binomial	South Asian	Full model (PRS and Covariates)	ROC-AUC	0.706189	0.66443	0.747948	1.28304e-16
Disease_outcome	HC1084	TTE duodenal ulcer	Binomial	South Asian	Full model (PRS and Covariates)	NagelkerkeR2	0.0566979	NA	NA	1.28304e-16
Disease_outcome	HC1084	TTE duodenal ulcer	Binomial	South Asian	Full model (PRS and Covariates)	TjurR2	0.010271	NA	NA	1.28304e-16
Disease_outcome	HC1084	TTE duodenal ulcer	Binomial	African	PRS	ROC-AUC	0.5623	0.506349	0.61825	0.0565956
Disease_outcome	HC1084	TTE duodenal ulcer	Binomial	African	PRS	NagelkerkeR2	0.00399077	NA	NA	0.0565956
Disease_outcome	HC1084	TTE duodenal ulcer	Binomial	African	PRS	TjurR2	0.00054344	NA	NA	0.0565956
Disease_outcome	HC1084	TTE duodenal ulcer	Binomial	African	Covariate-only model	ROC-AUC	0.707236	0.657483	0.756989	4.00335e-12
Disease_outcome	HC1084	TTE duodenal ulcer	Binomial	African	Covariate-only model	NagelkerkeR2	0.0524622	NA	NA	4.00335e-12
Disease_outcome	HC1084	TTE duodenal ulcer	Binomial	African	Covariate-only model	TjurR2	0.0082818	NA	NA	4.00335e-12
Disease_outcome	HC1084	TTE duodenal ulcer	Binomial	African	Full model (PRS and Covariates)	ROC-AUC	0.710181	0.660616	0.759746	8.09844e-13
Disease_outcome	HC1084	TTE duodenal ulcer	Binomial	African	Full model (PRS and Covariates)	NagelkerkeR2	0.0560489	NA	NA	8.09844e-13
Disease_outcome	HC1084	TTE duodenal ulcer	Binomial	African	Full model (PRS and Covariates)	TjurR2	0.00920348	NA	NA	8.09844e-13
Disease_outcome	HC1084	TTE duodenal ulcer	Binomial	East Asian	PRS	ROC-AUC	0.563765	0.435129	0.692401	0.236011
Disease_outcome	HC1084	TTE duodenal ulcer	Binomial	East Asian	PRS	NagelkerkeR2	0.00599706	NA	NA	0.236011
Disease_outcome	HC1084	TTE duodenal ulcer	Binomial	East Asian	PRS	TjurR2	0.000939052	NA	NA	0.236011
Disease_outcome	HC1084	TTE duodenal ulcer	Binomial	East Asian	Covariate-only model	ROC-AUC	0.66312	0.553861	0.772379	0.00397754
Disease_outcome	HC1084	TTE duodenal ulcer	Binomial	East Asian	Covariate-only model	NagelkerkeR2	0.0408992	NA	NA	0.00397754
Disease_outcome	HC1084	TTE duodenal ulcer	Binomial	East Asian	Covariate-only model	TjurR2	0.00609987	NA	NA	0.00397754
Disease_outcome	HC1084	TTE duodenal ulcer	Binomial	East Asian	Full model (PRS and Covariates)	ROC-AUC	0.66565	0.553246	0.778054	0.00216348
Disease_outcome	HC1084	TTE duodenal ulcer	Binomial	East Asian	Full model (PRS and Covariates)	NagelkerkeR2	0.0460563	NA	NA	0.00216348
Disease_outcome	HC1084	TTE duodenal ulcer	Binomial	East Asian	Full model (PRS and Covariates)	TjurR2	0.00762239	NA	NA	0.00216348
Disease_outcome	HC1090	TTE acute appendicitis	Binomial	Score development set (white British)	PRS	ROC-AUC	0.549062	0.537401	0.560723	2.84719e-16
Disease_outcome	HC1090	TTE acute appendicitis	Binomial	Score development set (white British)	PRS	NagelkerkeR2	0.00255164	NA	NA	2.84719e-16
Disease_outcome	HC1090	TTE acute appendicitis	Binomial	Score development set (white British)	PRS	TjurR2	0.000251962	NA	NA	2.84719e-16
Disease_outcome	HC1090	TTE acute appendicitis	Binomial	Score development set (white British)	Covariate-only model	ROC-AUC	0.552395	0.540566	0.564223	3.22979e-20
Disease_outcome	HC1090	TTE acute appendicitis	Binomial	Score development set (white British)	Covariate-only model	NagelkerkeR2	0.00324889	NA	NA	3.22979e-20
Disease_outcome	HC1090	TTE acute appendicitis	Binomial	Score development set (white British)	Covariate-only model	TjurR2	0.000326579	NA	NA	3.22979e-20
Disease_outcome	HC1090	TTE acute appendicitis	Binomial	Score development set (white British)	Full model (PRS and Covariates)	ROC-AUC	0.560703	0.548958	0.572447	9.17145e-27
Disease_outcome	HC1090	TTE acute appendicitis	Binomial	Score development set (white British)	Full model (PRS and Covariates)	NagelkerkeR2	0.00439071	NA	NA	9.17145e-27
Disease_outcome	HC1090	TTE acute appendicitis	Binomial	Score development set (white British)	Full model (PRS and Covariates)	TjurR2	0.000442695	NA	NA	9.17145e-27
Disease_outcome	HC1090	TTE acute appendicitis	Binomial	hold-out test set (white British)	PRS	ROC-AUC	0.55036	0.527459	0.573261	2.23718e-06
Disease_outcome	HC1090	TTE acute appendicitis	Binomial	hold-out test set (white British)	PRS	NagelkerkeR2	0.00332341	NA	NA	2.23718e-06
Disease_outcome	HC1090	TTE acute appendicitis	Binomial	hold-out test set (white British)	PRS	TjurR2	0.000336447	NA	NA	2.23718e-06
Disease_outcome	HC1090	TTE acute appendicitis	Binomial	hold-out test set (white British)	Covariate-only model	ROC-AUC	0.564253	0.541271	0.587234	2.36607e-08
Disease_outcome	HC1090	TTE acute appendicitis	Binomial	hold-out test set (white British)	Covariate-only model	NagelkerkeR2	0.00464082	NA	NA	2.36607e-08
Disease_outcome	HC1090	TTE acute appendicitis	Binomial	hold-out test set (white British)	Covariate-only model	TjurR2	0.000477896	NA	NA	2.36607e-08
Disease_outcome	HC1090	TTE acute appendicitis	Binomial	hold-out test set (white British)	Full model (PRS and Covariates)	ROC-AUC	0.574127	0.551376	0.596878	1.19888e-10
Disease_outcome	HC1090	TTE acute appendicitis	Binomial	hold-out test set (white British)	Full model (PRS and Covariates)	NagelkerkeR2	0.00617062	NA	NA	1.19888e-10
Disease_outcome	HC1090	TTE acute appendicitis	Binomial	hold-out test set (white British)	Full model (PRS and Covariates)	TjurR2	0.000635854	NA	NA	1.19888e-10
Disease_outcome	HC1090	TTE acute appendicitis	Binomial	non-British white	PRS	ROC-AUC	0.496158	0.453778	0.538538	0.974003
Disease_outcome	HC1090	TTE acute appendicitis	Binomial	non-British white	PRS	NagelkerkeR2	4.97637e-07	NA	NA	0.974003
Disease_outcome	HC1090	TTE acute appendicitis	Binomial	non-British white	PRS	TjurR2	4.51976e-08	NA	NA	0.974003
Disease_outcome	HC1090	TTE acute appendicitis	Binomial	non-British white	Covariate-only model	ROC-AUC	0.570678	0.530381	0.610976	8.68531e-05
Disease_outcome	HC1090	TTE acute appendicitis	Binomial	non-British white	Covariate-only model	NagelkerkeR2	0.00714625	NA	NA	8.68531e-05
Disease_outcome	HC1090	TTE acute appendicitis	Binomial	non-British white	Covariate-only model	TjurR2	0.000679073	NA	NA	8.68531e-05
Disease_outcome	HC1090	TTE acute appendicitis	Binomial	non-British white	Full model (PRS and Covariates)	ROC-AUC	0.568485	0.528351	0.60862	0.000100084
Disease_outcome	HC1090	TTE acute appendicitis	Binomial	non-British white	Full model (PRS and Covariates)	NagelkerkeR2	0.00702042	NA	NA	0.000100084
Disease_outcome	HC1090	TTE acute appendicitis	Binomial	non-British white	Full model (PRS and Covariates)	TjurR2	0.000670509	NA	NA	0.000100084
Disease_outcome	HC1090	TTE acute appendicitis	Binomial	South Asian	PRS	ROC-AUC	0.533401	0.444266	0.622535	0.509516
Disease_outcome	HC1090	TTE acute appendicitis	Binomial	South Asian	PRS	NagelkerkeR2	0.000961176	NA	NA	0.509516
Disease_outcome	HC1090	TTE acute appendicitis	Binomial	South Asian	PRS	TjurR2	5.39297e-05	NA	NA	0.509516
Disease_outcome	HC1090	TTE acute appendicitis	Binomial	South Asian	Covariate-only model	ROC-AUC	0.729379	0.660171	0.798588	1.24675e-05
Disease_outcome	HC1090	TTE acute appendicitis	Binomial	South Asian	Covariate-only model	NagelkerkeR2	0.0558158	NA	NA	1.24675e-05
Disease_outcome	HC1090	TTE acute appendicitis	Binomial	South Asian	Covariate-only model	TjurR2	0.00312315	NA	NA	1.24675e-05
Disease_outcome	HC1090	TTE acute appendicitis	Binomial	South Asian	Full model (PRS and Covariates)	ROC-AUC	0.729768	0.659116	0.80042	1.14228e-05
Disease_outcome	HC1090	TTE acute appendicitis	Binomial	South Asian	Full model (PRS and Covariates)	NagelkerkeR2	0.0561343	NA	NA	1.14228e-05
Disease_outcome	HC1090	TTE acute appendicitis	Binomial	South Asian	Full model (PRS and Covariates)	TjurR2	0.00316543	NA	NA	1.14228e-05
Disease_outcome	HC1090	TTE acute appendicitis	Binomial	African	PRS	ROC-AUC	0.474886	0.375245	0.574527	0.501055
Disease_outcome	HC1090	TTE acute appendicitis	Binomial	African	PRS	NagelkerkeR2	0.00105103	NA	NA	0.501055
Disease_outcome	HC1090	TTE acute appendicitis	Binomial	African	PRS	TjurR2	7.12688e-05	NA	NA	0.501055
Disease_outcome	HC1090	TTE acute appendicitis	Binomial	African	Covariate-only model	ROC-AUC	0.622386	0.537843	0.706929	0.000168161
Disease_outcome	HC1090	TTE acute appendicitis	Binomial	African	Covariate-only model	NagelkerkeR2	0.031083	NA	NA	0.000168161
Disease_outcome	HC1090	TTE acute appendicitis	Binomial	African	Covariate-only model	TjurR2	0.01077	NA	NA	0.000168161
Disease_outcome	HC1090	TTE acute appendicitis	Binomial	African	Full model (PRS and Covariates)	ROC-AUC	0.620409	0.535181	0.705638	0.000224836
Disease_outcome	HC1090	TTE acute appendicitis	Binomial	African	Full model (PRS and Covariates)	NagelkerkeR2	0.0301632	NA	NA	0.000224836
Disease_outcome	HC1090	TTE acute appendicitis	Binomial	African	Full model (PRS and Covariates)	TjurR2	0.0101973	NA	NA	0.000224836
Disease_outcome	HC1090	TTE acute appendicitis	Binomial	East Asian	PRS	ROC-AUC	0.510324	0.338888	0.681761	0.569811
Disease_outcome	HC1090	TTE acute appendicitis	Binomial	East Asian	PRS	NagelkerkeR2	0.00332045	NA	NA	0.569811
Disease_outcome	HC1090	TTE acute appendicitis	Binomial	East Asian	PRS	TjurR2	0.000181127	NA	NA	0.569811
Disease_outcome	HC1090	TTE acute appendicitis	Binomial	East Asian	Covariate-only model	ROC-AUC	0.848246	0.775482	0.921011	0.000953889
Disease_outcome	HC1090	TTE acute appendicitis	Binomial	East Asian	Covariate-only model	NagelkerkeR2	0.144509	NA	NA	0.000953889
Disease_outcome	HC1090	TTE acute appendicitis	Binomial	East Asian	Covariate-only model	TjurR2	0.0163816	NA	NA	0.000953889
Disease_outcome	HC1090	TTE acute appendicitis	Binomial	East Asian	Full model (PRS and Covariates)	ROC-AUC	0.849295	0.777791	0.9208	0.000908487
Disease_outcome	HC1090	TTE acute appendicitis	Binomial	East Asian	Full model (PRS and Covariates)	NagelkerkeR2	0.145774	NA	NA	0.000908487
Disease_outcome	HC1090	TTE acute appendicitis	Binomial	East Asian	Full model (PRS and Covariates)	TjurR2	0.0167361	NA	NA	0.000908487
Disease_outcome	HC1094	TTE inguinal hernia	Binomial	Score development set (white British)	PRS	ROC-AUC	0.750233	0.746279	0.754186	0
Disease_outcome	HC1094	TTE inguinal hernia	Binomial	Score development set (white British)	PRS	NagelkerkeR2	0.130285	NA	NA	0
Disease_outcome	HC1094	TTE inguinal hernia	Binomial	Score development set (white British)	PRS	TjurR2	0.0613431	NA	NA	0
Disease_outcome	HC1094	TTE inguinal hernia	Binomial	Score development set (white British)	Covariate-only model	ROC-AUC	0.796583	0.793535	0.799631	0
Disease_outcome	HC1094	TTE inguinal hernia	Binomial	Score development set (white British)	Covariate-only model	NagelkerkeR2	0.182602	NA	NA	0
Disease_outcome	HC1094	TTE inguinal hernia	Binomial	Score development set (white British)	Covariate-only model	TjurR2	0.0655313	NA	NA	0
Disease_outcome	HC1094	TTE inguinal hernia	Binomial	Score development set (white British)	Full model (PRS and Covariates)	ROC-AUC	0.856793	0.853995	0.859592	0
Disease_outcome	HC1094	TTE inguinal hernia	Binomial	Score development set (white British)	Full model (PRS and Covariates)	NagelkerkeR2	0.263656	NA	NA	0
Disease_outcome	HC1094	TTE inguinal hernia	Binomial	Score development set (white British)	Full model (PRS and Covariates)	TjurR2	0.122354	NA	NA	0
Disease_outcome	HC1094	TTE inguinal hernia	Binomial	hold-out test set (white British)	PRS	ROC-AUC	0.582012	0.572798	0.591227	8.86055e-69
Disease_outcome	HC1094	TTE inguinal hernia	Binomial	hold-out test set (white British)	PRS	NagelkerkeR2	0.0130177	NA	NA	8.86055e-69
Disease_outcome	HC1094	TTE inguinal hernia	Binomial	hold-out test set (white British)	PRS	TjurR2	0.00475457	NA	NA	8.86055e-69
Disease_outcome	HC1094	TTE inguinal hernia	Binomial	hold-out test set (white British)	Covariate-only model	ROC-AUC	0.791252	0.785104	0.7974	0
Disease_outcome	HC1094	TTE inguinal hernia	Binomial	hold-out test set (white British)	Covariate-only model	NagelkerkeR2	0.177886	NA	NA	0
Disease_outcome	HC1094	TTE inguinal hernia	Binomial	hold-out test set (white British)	Covariate-only model	TjurR2	0.0638411	NA	NA	0
Disease_outcome	HC1094	TTE inguinal hernia	Binomial	hold-out test set (white British)	Full model (PRS and Covariates)	ROC-AUC	0.804658	0.798514	0.810802	0
Disease_outcome	HC1094	TTE inguinal hernia	Binomial	hold-out test set (white British)	Full model (PRS and Covariates)	NagelkerkeR2	0.190274	NA	NA	0
Disease_outcome	HC1094	TTE inguinal hernia	Binomial	hold-out test set (white British)	Full model (PRS and Covariates)	TjurR2	0.0732373	NA	NA	0
Disease_outcome	HC1094	TTE inguinal hernia	Binomial	non-British white	PRS	ROC-AUC	0.579103	0.562139	0.596067	8.9066e-20
Disease_outcome	HC1094	TTE inguinal hernia	Binomial	non-British white	PRS	NagelkerkeR2	0.0107586	NA	NA	8.9066e-20
Disease_outcome	HC1094	TTE inguinal hernia	Binomial	non-British white	PRS	TjurR2	0.00342015	NA	NA	8.9066e-20
Disease_outcome	HC1094	TTE inguinal hernia	Binomial	non-British white	Covariate-only model	ROC-AUC	0.807298	0.796054	0.818543	9.04112e-196
Disease_outcome	HC1094	TTE inguinal hernia	Binomial	non-British white	Covariate-only model	NagelkerkeR2	0.181063	NA	NA	9.04112e-196
Disease_outcome	HC1094	TTE inguinal hernia	Binomial	non-British white	Covariate-only model	TjurR2	0.0627742	NA	NA	9.04112e-196
Disease_outcome	HC1094	TTE inguinal hernia	Binomial	non-British white	Full model (PRS and Covariates)	ROC-AUC	0.815092	0.804032	0.826151	1.84309e-217
Disease_outcome	HC1094	TTE inguinal hernia	Binomial	non-British white	Full model (PRS and Covariates)	NagelkerkeR2	0.190988	NA	NA	1.84309e-217
Disease_outcome	HC1094	TTE inguinal hernia	Binomial	non-British white	Full model (PRS and Covariates)	TjurR2	0.0705098	NA	NA	1.84309e-217
Disease_outcome	HC1094	TTE inguinal hernia	Binomial	South Asian	PRS	ROC-AUC	0.56567	0.532706	0.598634	0.000103751
Disease_outcome	HC1094	TTE inguinal hernia	Binomial	South Asian	PRS	NagelkerkeR2	0.00657589	NA	NA	0.000103751
Disease_outcome	HC1094	TTE inguinal hernia	Binomial	South Asian	PRS	TjurR2	0.00207856	NA	NA	0.000103751
Disease_outcome	HC1094	TTE inguinal hernia	Binomial	South Asian	Covariate-only model	ROC-AUC	0.798205	0.778666	0.817744	2.70679e-49
Disease_outcome	HC1094	TTE inguinal hernia	Binomial	South Asian	Covariate-only model	NagelkerkeR2	0.169461	NA	NA	2.70679e-49
Disease_outcome	HC1094	TTE inguinal hernia	Binomial	South Asian	Covariate-only model	TjurR2	0.0535097	NA	NA	2.70679e-49
Disease_outcome	HC1094	TTE inguinal hernia	Binomial	South Asian	Full model (PRS and Covariates)	ROC-AUC	0.800832	0.781175	0.820488	2.89742e-54
Disease_outcome	HC1094	TTE inguinal hernia	Binomial	South Asian	Full model (PRS and Covariates)	NagelkerkeR2	0.174626	NA	NA	2.89742e-54
Disease_outcome	HC1094	TTE inguinal hernia	Binomial	South Asian	Full model (PRS and Covariates)	TjurR2	0.0576881	NA	NA	2.89742e-54
Disease_outcome	HC1094	TTE inguinal hernia	Binomial	African	PRS	ROC-AUC	0.567927	0.521379	0.614474	0.00366757
Disease_outcome	HC1094	TTE inguinal hernia	Binomial	African	PRS	NagelkerkeR2	0.00602145	NA	NA	0.00366757
Disease_outcome	HC1094	TTE inguinal hernia	Binomial	African	PRS	TjurR2	0.00144772	NA	NA	0.00366757
Disease_outcome	HC1094	TTE inguinal hernia	Binomial	African	Covariate-only model	ROC-AUC	0.774193	0.739164	0.809221	2.84711e-30
Disease_outcome	HC1094	TTE inguinal hernia	Binomial	African	Covariate-only model	NagelkerkeR2	0.125137	NA	NA	2.84711e-30
Disease_outcome	HC1094	TTE inguinal hernia	Binomial	African	Covariate-only model	TjurR2	0.0334111	NA	NA	2.84711e-30
Disease_outcome	HC1094	TTE inguinal hernia	Binomial	African	Full model (PRS and Covariates)	ROC-AUC	0.776688	0.741826	0.81155	2.77469e-32
Disease_outcome	HC1094	TTE inguinal hernia	Binomial	African	Full model (PRS and Covariates)	NagelkerkeR2	0.129055	NA	NA	2.77469e-32
Disease_outcome	HC1094	TTE inguinal hernia	Binomial	African	Full model (PRS and Covariates)	TjurR2	0.0365205	NA	NA	2.77469e-32
Disease_outcome	HC1094	TTE inguinal hernia	Binomial	East Asian	PRS	ROC-AUC	0.605902	0.481657	0.730147	0.0562956
Disease_outcome	HC1094	TTE inguinal hernia	Binomial	East Asian	PRS	NagelkerkeR2	0.016039	NA	NA	0.0562956
Disease_outcome	HC1094	TTE inguinal hernia	Binomial	East Asian	PRS	TjurR2	0.00245495	NA	NA	0.0562956
Disease_outcome	HC1094	TTE inguinal hernia	Binomial	East Asian	Covariate-only model	ROC-AUC	0.914647	0.866339	0.962955	2.17908e-08
Disease_outcome	HC1094	TTE inguinal hernia	Binomial	East Asian	Covariate-only model	NagelkerkeR2	0.315413	NA	NA	2.17908e-08
Disease_outcome	HC1094	TTE inguinal hernia	Binomial	East Asian	Covariate-only model	TjurR2	0.119363	NA	NA	2.17908e-08
Disease_outcome	HC1094	TTE inguinal hernia	Binomial	East Asian	Full model (PRS and Covariates)	ROC-AUC	0.915966	0.868025	0.963907	1.22543e-08
Disease_outcome	HC1094	TTE inguinal hernia	Binomial	East Asian	Full model (PRS and Covariates)	NagelkerkeR2	0.322743	NA	NA	1.22543e-08
Disease_outcome	HC1094	TTE inguinal hernia	Binomial	East Asian	Full model (PRS and Covariates)	TjurR2	0.124951	NA	NA	1.22543e-08
Disease_outcome	HC1095	TTE femoral hernia	Binomial	Score development set (white British)	PRS	ROC-AUC	0.599633	0.578627	0.62064	1.61943e-21
Disease_outcome	HC1095	TTE femoral hernia	Binomial	Score development set (white British)	PRS	NagelkerkeR2	0.00942253	NA	NA	1.61943e-21
Disease_outcome	HC1095	TTE femoral hernia	Binomial	Score development set (white British)	PRS	TjurR2	0.000357791	NA	NA	1.61943e-21
Disease_outcome	HC1095	TTE femoral hernia	Binomial	Score development set (white British)	Covariate-only model	ROC-AUC	0.643294	0.623895	0.662693	2.72594e-38
Disease_outcome	HC1095	TTE femoral hernia	Binomial	Score development set (white British)	Covariate-only model	NagelkerkeR2	0.0189802	NA	NA	2.72594e-38
Disease_outcome	HC1095	TTE femoral hernia	Binomial	Score development set (white British)	Covariate-only model	TjurR2	0.000686359	NA	NA	2.72594e-38
Disease_outcome	HC1095	TTE femoral hernia	Binomial	Score development set (white British)	Full model (PRS and Covariates)	ROC-AUC	0.658126	0.638903	0.67735	1.0077e-46
Disease_outcome	HC1095	TTE femoral hernia	Binomial	Score development set (white British)	Full model (PRS and Covariates)	NagelkerkeR2	0.0235636	NA	NA	1.0077e-46
Disease_outcome	HC1095	TTE femoral hernia	Binomial	Score development set (white British)	Full model (PRS and Covariates)	TjurR2	0.00088448	NA	NA	1.0077e-46
Disease_outcome	HC1095	TTE femoral hernia	Binomial	hold-out test set (white British)	PRS	ROC-AUC	0.553896	0.505779	0.602012	0.00523497
Disease_outcome	HC1095	TTE femoral hernia	Binomial	hold-out test set (white British)	PRS	NagelkerkeR2	0.00360889	NA	NA	0.00523497
Disease_outcome	HC1095	TTE femoral hernia	Binomial	hold-out test set (white British)	PRS	TjurR2	0.000133755	NA	NA	0.00523497
Disease_outcome	HC1095	TTE femoral hernia	Binomial	hold-out test set (white British)	Covariate-only model	ROC-AUC	0.615601	0.574076	0.657125	7.22205e-07
Disease_outcome	HC1095	TTE femoral hernia	Binomial	hold-out test set (white British)	Covariate-only model	NagelkerkeR2	0.0121478	NA	NA	7.22205e-07
Disease_outcome	HC1095	TTE femoral hernia	Binomial	hold-out test set (white British)	Covariate-only model	TjurR2	0.000376835	NA	NA	7.22205e-07
Disease_outcome	HC1095	TTE femoral hernia	Binomial	hold-out test set (white British)	Full model (PRS and Covariates)	ROC-AUC	0.619628	0.577148	0.662107	8.58973e-08
Disease_outcome	HC1095	TTE femoral hernia	Binomial	hold-out test set (white British)	Full model (PRS and Covariates)	NagelkerkeR2	0.0142349	NA	NA	8.58973e-08
Disease_outcome	HC1095	TTE femoral hernia	Binomial	hold-out test set (white British)	Full model (PRS and Covariates)	TjurR2	0.000467233	NA	NA	8.58973e-08
Disease_outcome	HC1095	TTE femoral hernia	Binomial	non-British white	PRS	ROC-AUC	0.530075	0.449164	0.610986	0.460613
Disease_outcome	HC1095	TTE femoral hernia	Binomial	non-British white	PRS	NagelkerkeR2	0.000773467	NA	NA	0.460613
Disease_outcome	HC1095	TTE femoral hernia	Binomial	non-British white	PRS	TjurR2	2.14265e-05	NA	NA	0.460613
Disease_outcome	HC1095	TTE femoral hernia	Binomial	non-British white	Covariate-only model	ROC-AUC	0.673596	0.592811	0.754381	1.85154e-06
Disease_outcome	HC1095	TTE femoral hernia	Binomial	non-British white	Covariate-only model	NagelkerkeR2	0.0313426	NA	NA	1.85154e-06
Disease_outcome	HC1095	TTE femoral hernia	Binomial	non-British white	Covariate-only model	TjurR2	0.00132738	NA	NA	1.85154e-06
Disease_outcome	HC1095	TTE femoral hernia	Binomial	non-British white	Full model (PRS and Covariates)	ROC-AUC	0.676414	0.597412	0.755415	1.31366e-06
Disease_outcome	HC1095	TTE femoral hernia	Binomial	non-British white	Full model (PRS and Covariates)	NagelkerkeR2	0.0323405	NA	NA	1.31366e-06
Disease_outcome	HC1095	TTE femoral hernia	Binomial	non-British white	Full model (PRS and Covariates)	TjurR2	0.00135692	NA	NA	1.31366e-06
Disease_outcome	HC1095	TTE femoral hernia	Binomial	African	PRS	ROC-AUC	0.477218	0.301679	0.652756	0.787447
Disease_outcome	HC1095	TTE femoral hernia	Binomial	African	PRS	NagelkerkeR2	0.00068224	NA	NA	0.787447
Disease_outcome	HC1095	TTE femoral hernia	Binomial	African	PRS	TjurR2	8.35518e-06	NA	NA	0.787447
Disease_outcome	HC1095	TTE femoral hernia	Binomial	African	Covariate-only model	ROC-AUC	0.766322	0.612314	0.92033	0.00224216
Disease_outcome	HC1095	TTE femoral hernia	Binomial	African	Covariate-only model	NagelkerkeR2	0.0645163	NA	NA	0.00224216
Disease_outcome	HC1095	TTE femoral hernia	Binomial	African	Covariate-only model	TjurR2	0.00135263	NA	NA	0.00224216
Disease_outcome	HC1095	TTE femoral hernia	Binomial	African	Full model (PRS and Covariates)	ROC-AUC	0.769051	0.614554	0.923548	0.00250875
Disease_outcome	HC1095	TTE femoral hernia	Binomial	African	Full model (PRS and Covariates)	NagelkerkeR2	0.0629832	NA	NA	0.00250875
Disease_outcome	HC1095	TTE femoral hernia	Binomial	African	Full model (PRS and Covariates)	TjurR2	0.00124506	NA	NA	0.00250875
Disease_outcome	HC1095	TTE femoral hernia	Binomial	South Asian	PRS	ROC-AUC	0.730117	0.356245	1	0.0631624
Disease_outcome	HC1095	TTE femoral hernia	Binomial	South Asian	PRS	NagelkerkeR2	0.0479273	NA	NA	0.0631624
Disease_outcome	HC1095	TTE femoral hernia	Binomial	South Asian	PRS	TjurR2	0.000598933	NA	NA	0.0631624
Disease_outcome	HC1095	TTE femoral hernia	Binomial	South Asian	Covariate-only model	ROC-AUC	0.978504	0.95391	1	3.70807e-05
Disease_outcome	HC1095	TTE femoral hernia	Binomial	South Asian	Covariate-only model	NagelkerkeR2	0.337585	NA	NA	3.70807e-05
Disease_outcome	HC1095	TTE femoral hernia	Binomial	South Asian	Covariate-only model	TjurR2	0.0278175	NA	NA	3.70807e-05
Disease_outcome	HC1095	TTE femoral hernia	Binomial	South Asian	Full model (PRS and Covariates)	ROC-AUC	0.980197	0.958043	1	3.14858e-05
Disease_outcome	HC1095	TTE femoral hernia	Binomial	South Asian	Full model (PRS and Covariates)	NagelkerkeR2	0.344836	NA	NA	3.14858e-05
Disease_outcome	HC1095	TTE femoral hernia	Binomial	South Asian	Full model (PRS and Covariates)	TjurR2	0.0318844	NA	NA	3.14858e-05
Disease_outcome	HC1095	TTE femoral hernia	Binomial	East Asian	PRS	ROC-AUC	0.473937	0.0855254	0.862348	0.848653
Disease_outcome	HC1095	TTE femoral hernia	Binomial	East Asian	PRS	NagelkerkeR2	0.000851167	NA	NA	0.848653
Disease_outcome	HC1095	TTE femoral hernia	Binomial	East Asian	PRS	TjurR2	1.8472e-05	NA	NA	0.848653
Disease_outcome	HC1095	TTE femoral hernia	Binomial	East Asian	Covariate-only model	ROC-AUC	0.926122	0.811777	1	0.00677443
Disease_outcome	HC1095	TTE femoral hernia	Binomial	East Asian	Covariate-only model	NagelkerkeR2	0.218451	NA	NA	0.00677443
Disease_outcome	HC1095	TTE femoral hernia	Binomial	East Asian	Covariate-only model	TjurR2	0.0123689	NA	NA	0.00677443
Disease_outcome	HC1095	TTE femoral hernia	Binomial	East Asian	Full model (PRS and Covariates)	ROC-AUC	0.923378	0.80208	1	0.00690418
Disease_outcome	HC1095	TTE femoral hernia	Binomial	East Asian	Full model (PRS and Covariates)	NagelkerkeR2	0.216893	NA	NA	0.00690418
Disease_outcome	HC1095	TTE femoral hernia	Binomial	East Asian	Full model (PRS and Covariates)	TjurR2	0.012366	NA	NA	0.00690418
Disease_outcome	HC1096	TTE umbilical hernia	Binomial	Score development set (white British)	PRS	ROC-AUC	0.587945	0.578968	0.596922	2.78367e-89
Disease_outcome	HC1096	TTE umbilical hernia	Binomial	Score development set (white British)	PRS	NagelkerkeR2	0.010429	NA	NA	2.78367e-89
Disease_outcome	HC1096	TTE umbilical hernia	Binomial	Score development set (white British)	PRS	TjurR2	0.00156196	NA	NA	2.78367e-89
Disease_outcome	HC1096	TTE umbilical hernia	Binomial	Score development set (white British)	Covariate-only model	ROC-AUC	0.651572	0.643311	0.659834	1.1222e-228
Disease_outcome	HC1096	TTE umbilical hernia	Binomial	Score development set (white British)	Covariate-only model	NagelkerkeR2	0.0308941	NA	NA	1.1222e-228
Disease_outcome	HC1096	TTE umbilical hernia	Binomial	Score development set (white British)	Covariate-only model	TjurR2	0.00431226	NA	NA	1.1222e-228
Disease_outcome	HC1096	TTE umbilical hernia	Binomial	Score development set (white British)	Full model (PRS and Covariates)	ROC-AUC	0.67577	0.667551	0.683988	1.16475e-274
Disease_outcome	HC1096	TTE umbilical hernia	Binomial	Score development set (white British)	Full model (PRS and Covariates)	NagelkerkeR2	0.0377151	NA	NA	1.16475e-274
Disease_outcome	HC1096	TTE umbilical hernia	Binomial	Score development set (white British)	Full model (PRS and Covariates)	TjurR2	0.00547474	NA	NA	1.16475e-274
Disease_outcome	HC1096	TTE umbilical hernia	Binomial	hold-out test set (white British)	PRS	ROC-AUC	0.537348	0.519021	0.555674	6.55445e-05
Disease_outcome	HC1096	TTE umbilical hernia	Binomial	hold-out test set (white British)	PRS	NagelkerkeR2	0.00166814	NA	NA	6.55445e-05
Disease_outcome	HC1096	TTE umbilical hernia	Binomial	hold-out test set (white British)	PRS	TjurR2	0.000236781	NA	NA	6.55445e-05
Disease_outcome	HC1096	TTE umbilical hernia	Binomial	hold-out test set (white British)	Covariate-only model	ROC-AUC	0.644262	0.627717	0.660806	1.08726e-54
Disease_outcome	HC1096	TTE umbilical hernia	Binomial	hold-out test set (white British)	Covariate-only model	NagelkerkeR2	0.0282894	NA	NA	1.08726e-54
Disease_outcome	HC1096	TTE umbilical hernia	Binomial	hold-out test set (white British)	Covariate-only model	TjurR2	0.00394502	NA	NA	1.08726e-54
Disease_outcome	HC1096	TTE umbilical hernia	Binomial	hold-out test set (white British)	Full model (PRS and Covariates)	ROC-AUC	0.651392	0.634733	0.668051	4.93017e-58
Disease_outcome	HC1096	TTE umbilical hernia	Binomial	hold-out test set (white British)	Full model (PRS and Covariates)	NagelkerkeR2	0.0299668	NA	NA	4.93017e-58
Disease_outcome	HC1096	TTE umbilical hernia	Binomial	hold-out test set (white British)	Full model (PRS and Covariates)	TjurR2	0.00424456	NA	NA	4.93017e-58
Disease_outcome	HC1096	TTE umbilical hernia	Binomial	non-British white	PRS	ROC-AUC	0.559785	0.529531	0.590038	0.00105184
Disease_outcome	HC1096	TTE umbilical hernia	Binomial	non-British white	PRS	NagelkerkeR2	0.00328328	NA	NA	0.00105184
Disease_outcome	HC1096	TTE umbilical hernia	Binomial	non-British white	PRS	TjurR2	0.000400785	NA	NA	0.00105184
Disease_outcome	HC1096	TTE umbilical hernia	Binomial	non-British white	Covariate-only model	ROC-AUC	0.695121	0.667586	0.722657	1.27261e-31
Disease_outcome	HC1096	TTE umbilical hernia	Binomial	non-British white	Covariate-only model	NagelkerkeR2	0.0476774	NA	NA	1.27261e-31
Disease_outcome	HC1096	TTE umbilical hernia	Binomial	non-British white	Covariate-only model	TjurR2	0.00659196	NA	NA	1.27261e-31
Disease_outcome	HC1096	TTE umbilical hernia	Binomial	non-British white	Full model (PRS and Covariates)	ROC-AUC	0.700454	0.672796	0.728112	1.72314e-33
Disease_outcome	HC1096	TTE umbilical hernia	Binomial	non-British white	Full model (PRS and Covariates)	NagelkerkeR2	0.0506706	NA	NA	1.72314e-33
Disease_outcome	HC1096	TTE umbilical hernia	Binomial	non-British white	Full model (PRS and Covariates)	TjurR2	0.00717322	NA	NA	1.72314e-33
Disease_outcome	HC1096	TTE umbilical hernia	Binomial	African	PRS	ROC-AUC	0.510223	0.457752	0.562695	0.770631
Disease_outcome	HC1096	TTE umbilical hernia	Binomial	African	PRS	NagelkerkeR2	7.1218e-05	NA	NA	0.770631
Disease_outcome	HC1096	TTE umbilical hernia	Binomial	African	PRS	TjurR2	1.34031e-05	NA	NA	0.770631
Disease_outcome	HC1096	TTE umbilical hernia	Binomial	African	Covariate-only model	ROC-AUC	0.566171	0.519267	0.613075	0.00102706
Disease_outcome	HC1096	TTE umbilical hernia	Binomial	African	Covariate-only model	NagelkerkeR2	0.00933321	NA	NA	0.00102706
Disease_outcome	HC1096	TTE umbilical hernia	Binomial	African	Covariate-only model	TjurR2	0.0023969	NA	NA	0.00102706
Disease_outcome	HC1096	TTE umbilical hernia	Binomial	African	Full model (PRS and Covariates)	ROC-AUC	0.565498	0.519112	0.611883	0.00093923
Disease_outcome	HC1096	TTE umbilical hernia	Binomial	African	Full model (PRS and Covariates)	NagelkerkeR2	0.00944324	NA	NA	0.00093923
Disease_outcome	HC1096	TTE umbilical hernia	Binomial	African	Full model (PRS and Covariates)	TjurR2	0.00244579	NA	NA	0.00093923
Disease_outcome	HC1096	TTE umbilical hernia	Binomial	South Asian	PRS	ROC-AUC	0.542754	0.480045	0.605463	0.0392508
Disease_outcome	HC1096	TTE umbilical hernia	Binomial	South Asian	PRS	NagelkerkeR2	0.00426279	NA	NA	0.0392508
Disease_outcome	HC1096	TTE umbilical hernia	Binomial	South Asian	PRS	TjurR2	0.000633686	NA	NA	0.0392508
Disease_outcome	HC1096	TTE umbilical hernia	Binomial	South Asian	Covariate-only model	ROC-AUC	0.661167	0.601692	0.720642	1.37185e-10
Disease_outcome	HC1096	TTE umbilical hernia	Binomial	South Asian	Covariate-only model	NagelkerkeR2	0.0362405	NA	NA	1.37185e-10
Disease_outcome	HC1096	TTE umbilical hernia	Binomial	South Asian	Covariate-only model	TjurR2	0.00605339	NA	NA	1.37185e-10
Disease_outcome	HC1096	TTE umbilical hernia	Binomial	South Asian	Full model (PRS and Covariates)	ROC-AUC	0.679291	0.622498	0.736084	1.69467e-11
Disease_outcome	HC1096	TTE umbilical hernia	Binomial	South Asian	Full model (PRS and Covariates)	NagelkerkeR2	0.0399851	NA	NA	1.69467e-11
Disease_outcome	HC1096	TTE umbilical hernia	Binomial	South Asian	Full model (PRS and Covariates)	TjurR2	0.00656526	NA	NA	1.69467e-11
Disease_outcome	HC1096	TTE umbilical hernia	Binomial	East Asian	PRS	ROC-AUC	0.144536	0	0.406187	0.0636511
Disease_outcome	HC1096	TTE umbilical hernia	Binomial	East Asian	PRS	NagelkerkeR2	0.139219	NA	NA	0.0636511
Disease_outcome	HC1096	TTE umbilical hernia	Binomial	East Asian	PRS	TjurR2	0.00543668	NA	NA	0.0636511
Disease_outcome	HC1096	TTE umbilical hernia	Binomial	East Asian	Covariate-only model	ROC-AUC	0.403055	0.0410008	0.76511	0.893743
Disease_outcome	HC1096	TTE umbilical hernia	Binomial	East Asian	Covariate-only model	NagelkerkeR2	0.000497745	NA	NA	0.893743
Disease_outcome	HC1096	TTE umbilical hernia	Binomial	East Asian	Covariate-only model	TjurR2	5.09592e-06	NA	NA	0.893743
Disease_outcome	HC1096	TTE umbilical hernia	Binomial	East Asian	Full model (PRS and Covariates)	ROC-AUC	0.403055	0.0410008	0.76511	0.893743
Disease_outcome	HC1096	TTE umbilical hernia	Binomial	East Asian	Full model (PRS and Covariates)	NagelkerkeR2	0.000497745	NA	NA	0.893743
Disease_outcome	HC1096	TTE umbilical hernia	Binomial	East Asian	Full model (PRS and Covariates)	TjurR2	5.09592e-06	NA	NA	0.893743
Disease_outcome	HC1098	TTE diaphragmatic hernia	Binomial	Score development set (white British)	PRS	ROC-AUC	0.674556	0.671056	0.678055	0
Disease_outcome	HC1098	TTE diaphragmatic hernia	Binomial	Score development set (white British)	PRS	NagelkerkeR2	0.0715905	NA	NA	0
Disease_outcome	HC1098	TTE diaphragmatic hernia	Binomial	Score development set (white British)	PRS	TjurR2	0.0371399	NA	NA	0
Disease_outcome	HC1098	TTE diaphragmatic hernia	Binomial	Score development set (white British)	Covariate-only model	ROC-AUC	0.619092	0.615552	0.622632	0
Disease_outcome	HC1098	TTE diaphragmatic hernia	Binomial	Score development set (white British)	Covariate-only model	NagelkerkeR2	0.0321718	NA	NA	0
Disease_outcome	HC1098	TTE diaphragmatic hernia	Binomial	Score development set (white British)	Covariate-only model	TjurR2	0.0145201	NA	NA	0
Disease_outcome	HC1098	TTE diaphragmatic hernia	Binomial	Score development set (white British)	Full model (PRS and Covariates)	ROC-AUC	0.674605	0.671151	0.67806	0
Disease_outcome	HC1098	TTE diaphragmatic hernia	Binomial	Score development set (white British)	Full model (PRS and Covariates)	NagelkerkeR2	0.0709333	NA	NA	0
Disease_outcome	HC1098	TTE diaphragmatic hernia	Binomial	Score development set (white British)	Full model (PRS and Covariates)	TjurR2	0.0348694	NA	NA	0
Disease_outcome	HC1098	TTE diaphragmatic hernia	Binomial	hold-out test set (white British)	PRS	ROC-AUC	0.542062	0.53448	0.549644	7.86349e-28
Disease_outcome	HC1098	TTE diaphragmatic hernia	Binomial	hold-out test set (white British)	PRS	NagelkerkeR2	0.00392352	NA	NA	7.86349e-28
Disease_outcome	HC1098	TTE diaphragmatic hernia	Binomial	hold-out test set (white British)	PRS	TjurR2	0.0017814	NA	NA	7.86349e-28
Disease_outcome	HC1098	TTE diaphragmatic hernia	Binomial	hold-out test set (white British)	Covariate-only model	ROC-AUC	0.623174	0.616152	0.630195	1.86515e-210
Disease_outcome	HC1098	TTE diaphragmatic hernia	Binomial	hold-out test set (white British)	Covariate-only model	NagelkerkeR2	0.0337982	NA	NA	1.86515e-210
Disease_outcome	HC1098	TTE diaphragmatic hernia	Binomial	hold-out test set (white British)	Covariate-only model	TjurR2	0.0149107	NA	NA	1.86515e-210
Disease_outcome	HC1098	TTE diaphragmatic hernia	Binomial	hold-out test set (white British)	Full model (PRS and Covariates)	ROC-AUC	0.630572	0.623541	0.637604	2.11744e-235
Disease_outcome	HC1098	TTE diaphragmatic hernia	Binomial	hold-out test set (white British)	Full model (PRS and Covariates)	NagelkerkeR2	0.0375373	NA	NA	2.11744e-235
Disease_outcome	HC1098	TTE diaphragmatic hernia	Binomial	hold-out test set (white British)	Full model (PRS and Covariates)	TjurR2	0.0168389	NA	NA	2.11744e-235
Disease_outcome	HC1098	TTE diaphragmatic hernia	Binomial	non-British white	PRS	ROC-AUC	0.532539	0.519142	0.545936	7.07844e-07
Disease_outcome	HC1098	TTE diaphragmatic hernia	Binomial	non-British white	PRS	NagelkerkeR2	0.00233488	NA	NA	7.07844e-07
Disease_outcome	HC1098	TTE diaphragmatic hernia	Binomial	non-British white	PRS	TjurR2	0.00100489	NA	NA	7.07844e-07
Disease_outcome	HC1098	TTE diaphragmatic hernia	Binomial	non-British white	Covariate-only model	ROC-AUC	0.641557	0.62945	0.653665	7.33986e-92
Disease_outcome	HC1098	TTE diaphragmatic hernia	Binomial	non-British white	Covariate-only model	NagelkerkeR2	0.0421324	NA	NA	7.33986e-92
Disease_outcome	HC1098	TTE diaphragmatic hernia	Binomial	non-British white	Covariate-only model	TjurR2	0.0177309	NA	NA	7.33986e-92
Disease_outcome	HC1098	TTE diaphragmatic hernia	Binomial	non-British white	Full model (PRS and Covariates)	ROC-AUC	0.643204	0.631023	0.655385	8.74514e-96
Disease_outcome	HC1098	TTE diaphragmatic hernia	Binomial	non-British white	Full model (PRS and Covariates)	NagelkerkeR2	0.0436089	NA	NA	8.74514e-96
Disease_outcome	HC1098	TTE diaphragmatic hernia	Binomial	non-British white	Full model (PRS and Covariates)	TjurR2	0.0186763	NA	NA	8.74514e-96
Disease_outcome	HC1098	TTE diaphragmatic hernia	Binomial	South Asian	PRS	ROC-AUC	0.527811	0.504338	0.551285	0.0225325
Disease_outcome	HC1098	TTE diaphragmatic hernia	Binomial	South Asian	PRS	NagelkerkeR2	0.00158431	NA	NA	0.0225325
Disease_outcome	HC1098	TTE diaphragmatic hernia	Binomial	South Asian	PRS	TjurR2	0.000651182	NA	NA	0.0225325
Disease_outcome	HC1098	TTE diaphragmatic hernia	Binomial	South Asian	Covariate-only model	ROC-AUC	0.662612	0.64126	0.683964	4.92058e-39
Disease_outcome	HC1098	TTE diaphragmatic hernia	Binomial	South Asian	Covariate-only model	NagelkerkeR2	0.0542893	NA	NA	4.92058e-39
Disease_outcome	HC1098	TTE diaphragmatic hernia	Binomial	South Asian	Covariate-only model	TjurR2	0.0237605	NA	NA	4.92058e-39
Disease_outcome	HC1098	TTE diaphragmatic hernia	Binomial	South Asian	Full model (PRS and Covariates)	ROC-AUC	0.666393	0.645252	0.687534	2.53728e-40
Disease_outcome	HC1098	TTE diaphragmatic hernia	Binomial	South Asian	Full model (PRS and Covariates)	NagelkerkeR2	0.0561241	NA	NA	2.53728e-40
Disease_outcome	HC1098	TTE diaphragmatic hernia	Binomial	South Asian	Full model (PRS and Covariates)	TjurR2	0.0245062	NA	NA	2.53728e-40
Disease_outcome	HC1098	TTE diaphragmatic hernia	Binomial	African	PRS	ROC-AUC	0.517938	0.485598	0.550277	0.188548
Disease_outcome	HC1098	TTE diaphragmatic hernia	Binomial	African	PRS	NagelkerkeR2	0.000806523	NA	NA	0.188548
Disease_outcome	HC1098	TTE diaphragmatic hernia	Binomial	African	PRS	TjurR2	0.000267566	NA	NA	0.188548
Disease_outcome	HC1098	TTE diaphragmatic hernia	Binomial	African	Covariate-only model	ROC-AUC	0.706633	0.678917	0.734349	3.7986e-37
Disease_outcome	HC1098	TTE diaphragmatic hernia	Binomial	African	Covariate-only model	NagelkerkeR2	0.0809225	NA	NA	3.7986e-37
Disease_outcome	HC1098	TTE diaphragmatic hernia	Binomial	African	Covariate-only model	TjurR2	0.0309435	NA	NA	3.7986e-37
Disease_outcome	HC1098	TTE diaphragmatic hernia	Binomial	African	Full model (PRS and Covariates)	ROC-AUC	0.705855	0.678203	0.733507	3.81016e-37
Disease_outcome	HC1098	TTE diaphragmatic hernia	Binomial	African	Full model (PRS and Covariates)	NagelkerkeR2	0.0807707	NA	NA	3.81016e-37
Disease_outcome	HC1098	TTE diaphragmatic hernia	Binomial	African	Full model (PRS and Covariates)	TjurR2	0.0310584	NA	NA	3.81016e-37
Disease_outcome	HC1098	TTE diaphragmatic hernia	Binomial	East Asian	PRS	ROC-AUC	0.531379	0.449746	0.613012	0.205423
Disease_outcome	HC1098	TTE diaphragmatic hernia	Binomial	East Asian	PRS	NagelkerkeR2	0.00363307	NA	NA	0.205423
Disease_outcome	HC1098	TTE diaphragmatic hernia	Binomial	East Asian	PRS	TjurR2	0.0011565	NA	NA	0.205423
Disease_outcome	HC1098	TTE diaphragmatic hernia	Binomial	East Asian	Covariate-only model	ROC-AUC	0.699562	0.634522	0.764602	1.22443e-06
Disease_outcome	HC1098	TTE diaphragmatic hernia	Binomial	East Asian	Covariate-only model	NagelkerkeR2	0.0599795	NA	NA	1.22443e-06
Disease_outcome	HC1098	TTE diaphragmatic hernia	Binomial	East Asian	Covariate-only model	TjurR2	0.0154442	NA	NA	1.22443e-06
Disease_outcome	HC1098	TTE diaphragmatic hernia	Binomial	East Asian	Full model (PRS and Covariates)	ROC-AUC	0.702849	0.639181	0.766517	5.3014e-07
Disease_outcome	HC1098	TTE diaphragmatic hernia	Binomial	East Asian	Full model (PRS and Covariates)	NagelkerkeR2	0.0633848	NA	NA	5.3014e-07
Disease_outcome	HC1098	TTE diaphragmatic hernia	Binomial	East Asian	Full model (PRS and Covariates)	TjurR2	0.0169007	NA	NA	5.3014e-07
Disease_outcome	HC110	Stroke	Binomial	Score development set (white British)	PRS	ROC-AUC	0.532532	0.524509	0.540555	8.47741e-16
Disease_outcome	HC110	Stroke	Binomial	Score development set (white British)	PRS	NagelkerkeR2	0.00141265	NA	NA	8.47741e-16
Disease_outcome	HC110	Stroke	Binomial	Score development set (white British)	PRS	TjurR2	0.00024353	NA	NA	8.47741e-16
Disease_outcome	HC110	Stroke	Binomial	Score development set (white British)	Covariate-only model	ROC-AUC	0.676946	0.669778	0.684114	0
Disease_outcome	HC110	Stroke	Binomial	Score development set (white British)	Covariate-only model	NagelkerkeR2	0.0428513	NA	NA	0
Disease_outcome	HC110	Stroke	Binomial	Score development set (white British)	Covariate-only model	TjurR2	0.00794242	NA	NA	0
Disease_outcome	HC110	Stroke	Binomial	Score development set (white British)	Full model (PRS and Covariates)	ROC-AUC	0.677902	0.670738	0.685066	0
Disease_outcome	HC110	Stroke	Binomial	Score development set (white British)	Full model (PRS and Covariates)	NagelkerkeR2	0.0433614	NA	NA	0
Disease_outcome	HC110	Stroke	Binomial	Score development set (white British)	Full model (PRS and Covariates)	TjurR2	0.00805483	NA	NA	0
Disease_outcome	HC110	Stroke	Binomial	hold-out test set (white British)	PRS	ROC-AUC	0.512835	0.496738	0.528932	0.104246
Disease_outcome	HC110	Stroke	Binomial	hold-out test set (white British)	PRS	NagelkerkeR2	0.000232964	NA	NA	0.104246
Disease_outcome	HC110	Stroke	Binomial	hold-out test set (white British)	PRS	TjurR2	3.94426e-05	NA	NA	0.104246
Disease_outcome	HC110	Stroke	Binomial	hold-out test set (white British)	Covariate-only model	ROC-AUC	0.671479	0.65705	0.685909	6.55404e-88
Disease_outcome	HC110	Stroke	Binomial	hold-out test set (white British)	Covariate-only model	NagelkerkeR2	0.0382494	NA	NA	6.55404e-88
Disease_outcome	HC110	Stroke	Binomial	hold-out test set (white British)	Covariate-only model	TjurR2	0.00673873	NA	NA	6.55404e-88
Disease_outcome	HC110	Stroke	Binomial	hold-out test set (white British)	Full model (PRS and Covariates)	ROC-AUC	0.671621	0.657186	0.686055	2.79015e-88
Disease_outcome	HC110	Stroke	Binomial	hold-out test set (white British)	Full model (PRS and Covariates)	NagelkerkeR2	0.0384287	NA	NA	2.79015e-88
Disease_outcome	HC110	Stroke	Binomial	hold-out test set (white British)	Full model (PRS and Covariates)	TjurR2	0.0067842	NA	NA	2.79015e-88
Disease_outcome	HC110	Stroke	Binomial	non-British white	PRS	ROC-AUC	0.499796	0.472591	0.527002	0.927741
Disease_outcome	HC110	Stroke	Binomial	non-British white	PRS	NagelkerkeR2	1.98874e-06	NA	NA	0.927741
Disease_outcome	HC110	Stroke	Binomial	non-British white	PRS	TjurR2	3.30459e-07	NA	NA	0.927741
Disease_outcome	HC110	Stroke	Binomial	non-British white	Covariate-only model	ROC-AUC	0.72054	0.697844	0.743235	3.27472e-53
Disease_outcome	HC110	Stroke	Binomial	non-British white	Covariate-only model	NagelkerkeR2	0.0655753	NA	NA	3.27472e-53
Disease_outcome	HC110	Stroke	Binomial	non-British white	Covariate-only model	TjurR2	0.0121668	NA	NA	3.27472e-53
Disease_outcome	HC110	Stroke	Binomial	non-British white	Full model (PRS and Covariates)	ROC-AUC	0.720507	0.697844	0.74317	3.17886e-53
Disease_outcome	HC110	Stroke	Binomial	non-British white	Full model (PRS and Covariates)	NagelkerkeR2	0.0655827	NA	NA	3.17886e-53
Disease_outcome	HC110	Stroke	Binomial	non-British white	Full model (PRS and Covariates)	TjurR2	0.0121597	NA	NA	3.17886e-53
Disease_outcome	HC110	Stroke	Binomial	South Asian	PRS	ROC-AUC	0.501115	0.455091	0.54714	0.78995
Disease_outcome	HC110	Stroke	Binomial	South Asian	PRS	NagelkerkeR2	5.37696e-05	NA	NA	0.78995
Disease_outcome	HC110	Stroke	Binomial	South Asian	PRS	TjurR2	8.69547e-06	NA	NA	0.78995
Disease_outcome	HC110	Stroke	Binomial	South Asian	Covariate-only model	ROC-AUC	0.704943	0.660379	0.749507	2.0517e-18
Disease_outcome	HC110	Stroke	Binomial	South Asian	Covariate-only model	NagelkerkeR2	0.0614221	NA	NA	2.0517e-18
Disease_outcome	HC110	Stroke	Binomial	South Asian	Covariate-only model	TjurR2	0.0131297	NA	NA	2.0517e-18
Disease_outcome	HC110	Stroke	Binomial	South Asian	Full model (PRS and Covariates)	ROC-AUC	0.704807	0.660258	0.749356	2.00215e-18
Disease_outcome	HC110	Stroke	Binomial	South Asian	Full model (PRS and Covariates)	NagelkerkeR2	0.0615241	NA	NA	2.00215e-18
Disease_outcome	HC110	Stroke	Binomial	South Asian	Full model (PRS and Covariates)	TjurR2	0.0131851	NA	NA	2.00215e-18
Disease_outcome	HC110	Stroke	Binomial	African	PRS	ROC-AUC	0.511131	0.461259	0.561003	0.751422
Disease_outcome	HC110	Stroke	Binomial	African	PRS	NagelkerkeR2	8.52922e-05	NA	NA	0.751422
Disease_outcome	HC110	Stroke	Binomial	African	PRS	TjurR2	1.56273e-05	NA	NA	0.751422
Disease_outcome	HC110	Stroke	Binomial	African	Covariate-only model	ROC-AUC	0.681465	0.634048	0.728882	2.32244e-15
Disease_outcome	HC110	Stroke	Binomial	African	Covariate-only model	NagelkerkeR2	0.0529306	NA	NA	2.32244e-15
Disease_outcome	HC110	Stroke	Binomial	African	Covariate-only model	TjurR2	0.0141402	NA	NA	2.32244e-15
Disease_outcome	HC110	Stroke	Binomial	African	Full model (PRS and Covariates)	ROC-AUC	0.681577	0.634198	0.728956	2.20256e-15
Disease_outcome	HC110	Stroke	Binomial	African	Full model (PRS and Covariates)	NagelkerkeR2	0.0530142	NA	NA	2.20256e-15
Disease_outcome	HC110	Stroke	Binomial	African	Full model (PRS and Covariates)	TjurR2	0.014222	NA	NA	2.20256e-15
Disease_outcome	HC110	Stroke	Binomial	East Asian	PRS	ROC-AUC	0.441662	0.275657	0.607667	0.337075
Disease_outcome	HC110	Stroke	Binomial	East Asian	PRS	NagelkerkeR2	0.00582347	NA	NA	0.337075
Disease_outcome	HC110	Stroke	Binomial	East Asian	PRS	TjurR2	0.000635851	NA	NA	0.337075
Disease_outcome	HC110	Stroke	Binomial	East Asian	Covariate-only model	ROC-AUC	0.857786	0.762727	0.952845	1.44868e-07
Disease_outcome	HC110	Stroke	Binomial	East Asian	Covariate-only model	NagelkerkeR2	0.211508	NA	NA	1.44868e-07
Disease_outcome	HC110	Stroke	Binomial	East Asian	Covariate-only model	TjurR2	0.0496955	NA	NA	1.44868e-07
Disease_outcome	HC110	Stroke	Binomial	East Asian	Full model (PRS and Covariates)	ROC-AUC	0.856483	0.760932	0.952034	1.50617e-07
Disease_outcome	HC110	Stroke	Binomial	East Asian	Full model (PRS and Covariates)	NagelkerkeR2	0.21051	NA	NA	1.50617e-07
Disease_outcome	HC110	Stroke	Binomial	East Asian	Full model (PRS and Covariates)	TjurR2	0.0494757	NA	NA	1.50617e-07
Disease_outcome	HC1101	TTE crohn's disease [regional enteritis]	Binomial	Score development set (white British)	PRS	ROC-AUC	0.741858	0.729605	0.754111	0
Disease_outcome	HC1101	TTE crohn's disease [regional enteritis]	Binomial	Score development set (white British)	PRS	NagelkerkeR2	0.0705429	NA	NA	0
Disease_outcome	HC1101	TTE crohn's disease [regional enteritis]	Binomial	Score development set (white British)	PRS	TjurR2	0.00834641	NA	NA	0
Disease_outcome	HC1101	TTE crohn's disease [regional enteritis]	Binomial	Score development set (white British)	Covariate-only model	ROC-AUC	0.532485	0.518334	0.546636	7.88284e-07
Disease_outcome	HC1101	TTE crohn's disease [regional enteritis]	Binomial	Score development set (white British)	Covariate-only model	NagelkerkeR2	0.00131681	NA	NA	7.88284e-07
Disease_outcome	HC1101	TTE crohn's disease [regional enteritis]	Binomial	Score development set (white British)	Covariate-only model	TjurR2	8.98066e-05	NA	NA	7.88284e-07
Disease_outcome	HC1101	TTE crohn's disease [regional enteritis]	Binomial	Score development set (white British)	Full model (PRS and Covariates)	ROC-AUC	0.732186	0.719661	0.744711	8.27445e-287
Disease_outcome	HC1101	TTE crohn's disease [regional enteritis]	Binomial	Score development set (white British)	Full model (PRS and Covariates)	NagelkerkeR2	0.0658249	NA	NA	8.27445e-287
Disease_outcome	HC1101	TTE crohn's disease [regional enteritis]	Binomial	Score development set (white British)	Full model (PRS and Covariates)	TjurR2	0.00747837	NA	NA	8.27445e-287
Disease_outcome	HC1101	TTE crohn's disease [regional enteritis]	Binomial	hold-out test set (white British)	PRS	ROC-AUC	0.571401	0.540728	0.602073	1.51994e-08
Disease_outcome	HC1101	TTE crohn's disease [regional enteritis]	Binomial	hold-out test set (white British)	PRS	NagelkerkeR2	0.00669079	NA	NA	1.51994e-08
Disease_outcome	HC1101	TTE crohn's disease [regional enteritis]	Binomial	hold-out test set (white British)	PRS	TjurR2	0.000561796	NA	NA	1.51994e-08
Disease_outcome	HC1101	TTE crohn's disease [regional enteritis]	Binomial	hold-out test set (white British)	Covariate-only model	ROC-AUC	0.484396	0.4556	0.513191	0.490685
Disease_outcome	HC1101	TTE crohn's disease [regional enteritis]	Binomial	hold-out test set (white British)	Covariate-only model	NagelkerkeR2	0.00010181	NA	NA	0.490685
Disease_outcome	HC1101	TTE crohn's disease [regional enteritis]	Binomial	hold-out test set (white British)	Covariate-only model	TjurR2	7.25178e-06	NA	NA	0.490685
Disease_outcome	HC1101	TTE crohn's disease [regional enteritis]	Binomial	hold-out test set (white British)	Full model (PRS and Covariates)	ROC-AUC	0.55852	0.528423	0.588616	2.18946e-06
Disease_outcome	HC1101	TTE crohn's disease [regional enteritis]	Binomial	hold-out test set (white British)	Full model (PRS and Covariates)	NagelkerkeR2	0.00473748	NA	NA	2.18946e-06
Disease_outcome	HC1101	TTE crohn's disease [regional enteritis]	Binomial	hold-out test set (white British)	Full model (PRS and Covariates)	TjurR2	0.000385241	NA	NA	2.18946e-06
Disease_outcome	HC1101	TTE crohn's disease [regional enteritis]	Binomial	non-British white	PRS	ROC-AUC	0.575928	0.523183	0.628674	0.00235663
Disease_outcome	HC1101	TTE crohn's disease [regional enteritis]	Binomial	non-British white	PRS	NagelkerkeR2	0.00621067	NA	NA	0.00235663
Disease_outcome	HC1101	TTE crohn's disease [regional enteritis]	Binomial	non-British white	PRS	TjurR2	0.000395899	NA	NA	0.00235663
Disease_outcome	HC1101	TTE crohn's disease [regional enteritis]	Binomial	non-British white	Covariate-only model	ROC-AUC	0.578556	0.527138	0.629974	0.00650633
Disease_outcome	HC1101	TTE crohn's disease [regional enteritis]	Binomial	non-British white	Covariate-only model	NagelkerkeR2	0.00519381	NA	NA	0.00650633
Disease_outcome	HC1101	TTE crohn's disease [regional enteritis]	Binomial	non-British white	Covariate-only model	TjurR2	0.000293972	NA	NA	0.00650633
Disease_outcome	HC1101	TTE crohn's disease [regional enteritis]	Binomial	non-British white	Full model (PRS and Covariates)	ROC-AUC	0.602685	0.552091	0.653279	5.52002e-05
Disease_outcome	HC1101	TTE crohn's disease [regional enteritis]	Binomial	non-British white	Full model (PRS and Covariates)	NagelkerkeR2	0.0110246	NA	NA	5.52002e-05
Disease_outcome	HC1101	TTE crohn's disease [regional enteritis]	Binomial	non-British white	Full model (PRS and Covariates)	TjurR2	0.000677464	NA	NA	5.52002e-05
Disease_outcome	HC1101	TTE crohn's disease [regional enteritis]	Binomial	South Asian	PRS	ROC-AUC	0.538457	0.460417	0.616497	0.362282
Disease_outcome	HC1101	TTE crohn's disease [regional enteritis]	Binomial	South Asian	PRS	NagelkerkeR2	0.00147214	NA	NA	0.362282
Disease_outcome	HC1101	TTE crohn's disease [regional enteritis]	Binomial	South Asian	PRS	TjurR2	0.000101878	NA	NA	0.362282
Disease_outcome	HC1101	TTE crohn's disease [regional enteritis]	Binomial	South Asian	Covariate-only model	ROC-AUC	0.697321	0.629939	0.764703	2.65238e-05
Disease_outcome	HC1101	TTE crohn's disease [regional enteritis]	Binomial	South Asian	Covariate-only model	NagelkerkeR2	0.0337103	NA	NA	2.65238e-05
Disease_outcome	HC1101	TTE crohn's disease [regional enteritis]	Binomial	South Asian	Covariate-only model	TjurR2	0.00209624	NA	NA	2.65238e-05
Disease_outcome	HC1101	TTE crohn's disease [regional enteritis]	Binomial	South Asian	Full model (PRS and Covariates)	ROC-AUC	0.699331	0.635479	0.763184	2.02084e-05
Disease_outcome	HC1101	TTE crohn's disease [regional enteritis]	Binomial	South Asian	Full model (PRS and Covariates)	NagelkerkeR2	0.0344007	NA	NA	2.02084e-05
Disease_outcome	HC1101	TTE crohn's disease [regional enteritis]	Binomial	South Asian	Full model (PRS and Covariates)	TjurR2	0.00207896	NA	NA	2.02084e-05
Disease_outcome	HC1101	TTE crohn's disease [regional enteritis]	Binomial	African	PRS	ROC-AUC	0.462718	0.367178	0.558258	0.545879
Disease_outcome	HC1101	TTE crohn's disease [regional enteritis]	Binomial	African	PRS	NagelkerkeR2	0.00137795	NA	NA	0.545879
Disease_outcome	HC1101	TTE crohn's disease [regional enteritis]	Binomial	African	PRS	TjurR2	3.93727e-05	NA	NA	0.545879
Disease_outcome	HC1101	TTE crohn's disease [regional enteritis]	Binomial	African	Covariate-only model	ROC-AUC	0.684182	0.574918	0.793447	4.44355e-07
Disease_outcome	HC1101	TTE crohn's disease [regional enteritis]	Binomial	African	Covariate-only model	NagelkerkeR2	0.0580488	NA	NA	4.44355e-07
Disease_outcome	HC1101	TTE crohn's disease [regional enteritis]	Binomial	African	Covariate-only model	TjurR2	0.0180343	NA	NA	4.44355e-07
Disease_outcome	HC1101	TTE crohn's disease [regional enteritis]	Binomial	African	Full model (PRS and Covariates)	ROC-AUC	0.662429	0.552337	0.77252	2.02916e-06
Disease_outcome	HC1101	TTE crohn's disease [regional enteritis]	Binomial	African	Full model (PRS and Covariates)	NagelkerkeR2	0.0528649	NA	NA	2.02916e-06
Disease_outcome	HC1101	TTE crohn's disease [regional enteritis]	Binomial	African	Full model (PRS and Covariates)	TjurR2	0.0162462	NA	NA	2.02916e-06
Disease_outcome	HC1101	TTE crohn's disease [regional enteritis]	Binomial	East Asian	PRS	ROC-AUC	0.106639	0	0.283725	0.0441025
Disease_outcome	HC1101	TTE crohn's disease [regional enteritis]	Binomial	East Asian	PRS	NagelkerkeR2	0.143188	NA	NA	0.0441025
Disease_outcome	HC1101	TTE crohn's disease [regional enteritis]	Binomial	East Asian	PRS	TjurR2	0.00419102	NA	NA	0.0441025
Disease_outcome	HC1101	TTE crohn's disease [regional enteritis]	Binomial	East Asian	Covariate-only model	ROC-AUC	0.86369	0.780602	0.946778	0.194251
Disease_outcome	HC1101	TTE crohn's disease [regional enteritis]	Binomial	East Asian	Covariate-only model	NagelkerkeR2	0.133389	NA	NA	0.194251
Disease_outcome	HC1101	TTE crohn's disease [regional enteritis]	Binomial	East Asian	Covariate-only model	TjurR2	0.00212705	NA	NA	0.194251
Disease_outcome	HC1101	TTE crohn's disease [regional enteritis]	Binomial	East Asian	Full model (PRS and Covariates)	ROC-AUC	0.86369	0.780602	0.946778	0.194251
Disease_outcome	HC1101	TTE crohn's disease [regional enteritis]	Binomial	East Asian	Full model (PRS and Covariates)	NagelkerkeR2	0.133389	NA	NA	0.194251
Disease_outcome	HC1101	TTE crohn's disease [regional enteritis]	Binomial	East Asian	Full model (PRS and Covariates)	TjurR2	0.00212705	NA	NA	0.194251
Disease_outcome	HC1102	TTE ulcerative colitis	Binomial	Score development set (white British)	PRS	ROC-AUC	0.803814	0.796044	0.811584	0
Disease_outcome	HC1102	TTE ulcerative colitis	Binomial	Score development set (white British)	PRS	NagelkerkeR2	0.132589	NA	NA	0
Disease_outcome	HC1102	TTE ulcerative colitis	Binomial	Score development set (white British)	PRS	TjurR2	0.0309187	NA	NA	0
Disease_outcome	HC1102	TTE ulcerative colitis	Binomial	Score development set (white British)	Covariate-only model	ROC-AUC	0.553723	0.543385	0.56406	5.5214e-23
Disease_outcome	HC1102	TTE ulcerative colitis	Binomial	Score development set (white British)	Covariate-only model	NagelkerkeR2	0.00320742	NA	NA	5.5214e-23
Disease_outcome	HC1102	TTE ulcerative colitis	Binomial	Score development set (white British)	Covariate-only model	TjurR2	0.000363894	NA	NA	5.5214e-23
Disease_outcome	HC1102	TTE ulcerative colitis	Binomial	Score development set (white British)	Full model (PRS and Covariates)	ROC-AUC	0.794769	0.786807	0.802731	0
Disease_outcome	HC1102	TTE ulcerative colitis	Binomial	Score development set (white British)	Full model (PRS and Covariates)	NagelkerkeR2	0.124819	NA	NA	0
Disease_outcome	HC1102	TTE ulcerative colitis	Binomial	Score development set (white British)	Full model (PRS and Covariates)	TjurR2	0.027738	NA	NA	0
Disease_outcome	HC1102	TTE ulcerative colitis	Binomial	hold-out test set (white British)	PRS	ROC-AUC	0.638467	0.618608	0.658325	4.95019e-45
Disease_outcome	HC1102	TTE ulcerative colitis	Binomial	hold-out test set (white British)	PRS	NagelkerkeR2	0.0238321	NA	NA	4.95019e-45
Disease_outcome	HC1102	TTE ulcerative colitis	Binomial	hold-out test set (white British)	PRS	TjurR2	0.00334541	NA	NA	4.95019e-45
Disease_outcome	HC1102	TTE ulcerative colitis	Binomial	hold-out test set (white British)	Covariate-only model	ROC-AUC	0.531154	0.510365	0.551943	0.00112126
Disease_outcome	HC1102	TTE ulcerative colitis	Binomial	hold-out test set (white British)	Covariate-only model	NagelkerkeR2	0.00132368	NA	NA	0.00112126
Disease_outcome	HC1102	TTE ulcerative colitis	Binomial	hold-out test set (white British)	Covariate-only model	TjurR2	0.000161218	NA	NA	0.00112126
Disease_outcome	HC1102	TTE ulcerative colitis	Binomial	hold-out test set (white British)	Full model (PRS and Covariates)	ROC-AUC	0.639651	0.620356	0.658946	1.68543e-44
Disease_outcome	HC1102	TTE ulcerative colitis	Binomial	hold-out test set (white British)	Full model (PRS and Covariates)	NagelkerkeR2	0.0237614	NA	NA	1.68543e-44
Disease_outcome	HC1102	TTE ulcerative colitis	Binomial	hold-out test set (white British)	Full model (PRS and Covariates)	TjurR2	0.00324223	NA	NA	1.68543e-44
Disease_outcome	HC1102	TTE ulcerative colitis	Binomial	non-British white	PRS	ROC-AUC	0.610597	0.577174	0.644021	6.29314e-12
Disease_outcome	HC1102	TTE ulcerative colitis	Binomial	non-British white	PRS	NagelkerkeR2	0.0168961	NA	NA	6.29314e-12
Disease_outcome	HC1102	TTE ulcerative colitis	Binomial	non-British white	PRS	TjurR2	0.00207739	NA	NA	6.29314e-12
Disease_outcome	HC1102	TTE ulcerative colitis	Binomial	non-British white	Covariate-only model	ROC-AUC	0.613657	0.580329	0.646985	1.68496e-10
Disease_outcome	HC1102	TTE ulcerative colitis	Binomial	non-British white	Covariate-only model	NagelkerkeR2	0.0169008	NA	NA	1.68496e-10
Disease_outcome	HC1102	TTE ulcerative colitis	Binomial	non-British white	Covariate-only model	TjurR2	0.00180613	NA	NA	1.68496e-10
Disease_outcome	HC1102	TTE ulcerative colitis	Binomial	non-British white	Full model (PRS and Covariates)	ROC-AUC	0.655781	0.623528	0.688035	3.28207e-20
Disease_outcome	HC1102	TTE ulcerative colitis	Binomial	non-British white	Full model (PRS and Covariates)	NagelkerkeR2	0.0327208	NA	NA	3.28207e-20
Disease_outcome	HC1102	TTE ulcerative colitis	Binomial	non-British white	Full model (PRS and Covariates)	TjurR2	0.00420194	NA	NA	3.28207e-20
Disease_outcome	HC1102	TTE ulcerative colitis	Binomial	South Asian	PRS	ROC-AUC	0.558078	0.505998	0.610159	0.0470526
Disease_outcome	HC1102	TTE ulcerative colitis	Binomial	South Asian	PRS	NagelkerkeR2	0.0035979	NA	NA	0.0470526
Disease_outcome	HC1102	TTE ulcerative colitis	Binomial	South Asian	PRS	TjurR2	0.000495744	NA	NA	0.0470526
Disease_outcome	HC1102	TTE ulcerative colitis	Binomial	South Asian	Covariate-only model	ROC-AUC	0.658048	0.608561	0.707535	3.80601e-09
Disease_outcome	HC1102	TTE ulcerative colitis	Binomial	South Asian	Covariate-only model	NagelkerkeR2	0.0307613	NA	NA	3.80601e-09
Disease_outcome	HC1102	TTE ulcerative colitis	Binomial	South Asian	Covariate-only model	TjurR2	0.00475198	NA	NA	3.80601e-09
Disease_outcome	HC1102	TTE ulcerative colitis	Binomial	South Asian	Full model (PRS and Covariates)	ROC-AUC	0.660081	0.610418	0.709744	3.12576e-09
Disease_outcome	HC1102	TTE ulcerative colitis	Binomial	South Asian	Full model (PRS and Covariates)	NagelkerkeR2	0.0319173	NA	NA	3.12576e-09
Disease_outcome	HC1102	TTE ulcerative colitis	Binomial	South Asian	Full model (PRS and Covariates)	TjurR2	0.00503649	NA	NA	3.12576e-09
Disease_outcome	HC1102	TTE ulcerative colitis	Binomial	African	PRS	ROC-AUC	0.506406	0.391206	0.621605	0.763764
Disease_outcome	HC1102	TTE ulcerative colitis	Binomial	African	PRS	NagelkerkeR2	0.000265086	NA	NA	0.763764
Disease_outcome	HC1102	TTE ulcerative colitis	Binomial	African	PRS	TjurR2	1.5062e-05	NA	NA	0.763764
Disease_outcome	HC1102	TTE ulcerative colitis	Binomial	African	Covariate-only model	ROC-AUC	0.637678	0.527297	0.748059	5.2917e-07
Disease_outcome	HC1102	TTE ulcerative colitis	Binomial	African	Covariate-only model	NagelkerkeR2	0.0468944	NA	NA	5.2917e-07
Disease_outcome	HC1102	TTE ulcerative colitis	Binomial	African	Covariate-only model	TjurR2	0.0211754	NA	NA	5.2917e-07
Disease_outcome	HC1102	TTE ulcerative colitis	Binomial	African	Full model (PRS and Covariates)	ROC-AUC	0.628731	0.510017	0.747445	2.26563e-06
Disease_outcome	HC1102	TTE ulcerative colitis	Binomial	African	Full model (PRS and Covariates)	NagelkerkeR2	0.0434387	NA	NA	2.26563e-06
Disease_outcome	HC1102	TTE ulcerative colitis	Binomial	African	Full model (PRS and Covariates)	TjurR2	0.0185539	NA	NA	2.26563e-06
Disease_outcome	HC1102	TTE ulcerative colitis	Binomial	East Asian	PRS	ROC-AUC	0.554326	0.447295	0.661357	0.713203
Disease_outcome	HC1102	TTE ulcerative colitis	Binomial	East Asian	PRS	NagelkerkeR2	0.0020322	NA	NA	0.713203
Disease_outcome	HC1102	TTE ulcerative colitis	Binomial	East Asian	PRS	TjurR2	4.34197e-05	NA	NA	0.713203
Disease_outcome	HC1102	TTE ulcerative colitis	Binomial	East Asian	Covariate-only model	ROC-AUC	0.897587	0.79383	1	0.0961889
Disease_outcome	HC1102	TTE ulcerative colitis	Binomial	East Asian	Covariate-only model	NagelkerkeR2	0.206517	NA	NA	0.0961889
Disease_outcome	HC1102	TTE ulcerative colitis	Binomial	East Asian	Covariate-only model	TjurR2	0.0148741	NA	NA	0.0961889
Disease_outcome	HC1102	TTE ulcerative colitis	Binomial	East Asian	Full model (PRS and Covariates)	ROC-AUC	0.895821	0.795758	0.995884	0.0992074
Disease_outcome	HC1102	TTE ulcerative colitis	Binomial	East Asian	Full model (PRS and Covariates)	NagelkerkeR2	0.206072	NA	NA	0.0992074
Disease_outcome	HC1102	TTE ulcerative colitis	Binomial	East Asian	Full model (PRS and Covariates)	TjurR2	0.0147372	NA	NA	0.0992074
Disease_outcome	HC1103	TTE other non-infective gastro-enteritis and colitis	Binomial	Score development set (white British)	PRS	ROC-AUC	0.532218	0.527247	0.537188	3.96919e-38
Disease_outcome	HC1103	TTE other non-infective gastro-enteritis and colitis	Binomial	Score development set (white British)	PRS	NagelkerkeR2	0.00189991	NA	NA	3.96919e-38
Disease_outcome	HC1103	TTE other non-infective gastro-enteritis and colitis	Binomial	Score development set (white British)	PRS	TjurR2	0.000618489	NA	NA	3.96919e-38
Disease_outcome	HC1103	TTE other non-infective gastro-enteritis and colitis	Binomial	Score development set (white British)	Covariate-only model	ROC-AUC	0.565694	0.560721	0.570666	3.64645e-148
Disease_outcome	HC1103	TTE other non-infective gastro-enteritis and colitis	Binomial	Score development set (white British)	Covariate-only model	NagelkerkeR2	0.00776643	NA	NA	3.64645e-148
Disease_outcome	HC1103	TTE other non-infective gastro-enteritis and colitis	Binomial	Score development set (white British)	Covariate-only model	TjurR2	0.00256955	NA	NA	3.64645e-148
Disease_outcome	HC1103	TTE other non-infective gastro-enteritis and colitis	Binomial	Score development set (white British)	Full model (PRS and Covariates)	ROC-AUC	0.568134	0.563165	0.573103	2.42684e-159
Disease_outcome	HC1103	TTE other non-infective gastro-enteritis and colitis	Binomial	Score development set (white British)	Full model (PRS and Covariates)	NagelkerkeR2	0.00836658	NA	NA	2.42684e-159
Disease_outcome	HC1103	TTE other non-infective gastro-enteritis and colitis	Binomial	Score development set (white British)	Full model (PRS and Covariates)	TjurR2	0.00277387	NA	NA	2.42684e-159
Disease_outcome	HC1103	TTE other non-infective gastro-enteritis and colitis	Binomial	hold-out test set (white British)	PRS	ROC-AUC	0.503069	0.493052	0.513086	0.414241
Disease_outcome	HC1103	TTE other non-infective gastro-enteritis and colitis	Binomial	hold-out test set (white British)	PRS	NagelkerkeR2	2.98444e-05	NA	NA	0.414241
Disease_outcome	HC1103	TTE other non-infective gastro-enteritis and colitis	Binomial	hold-out test set (white British)	PRS	TjurR2	9.96955e-06	NA	NA	0.414241
Disease_outcome	HC1103	TTE other non-infective gastro-enteritis and colitis	Binomial	hold-out test set (white British)	Covariate-only model	ROC-AUC	0.566794	0.556958	0.57663	3.57008e-39
Disease_outcome	HC1103	TTE other non-infective gastro-enteritis and colitis	Binomial	hold-out test set (white British)	Covariate-only model	NagelkerkeR2	0.00779912	NA	NA	3.57008e-39
Disease_outcome	HC1103	TTE other non-infective gastro-enteritis and colitis	Binomial	hold-out test set (white British)	Covariate-only model	TjurR2	0.00262137	NA	NA	3.57008e-39
Disease_outcome	HC1103	TTE other non-infective gastro-enteritis and colitis	Binomial	hold-out test set (white British)	Full model (PRS and Covariates)	ROC-AUC	0.567015	0.557193	0.576836	2.73062e-39
Disease_outcome	HC1103	TTE other non-infective gastro-enteritis and colitis	Binomial	hold-out test set (white British)	Full model (PRS and Covariates)	NagelkerkeR2	0.00782393	NA	NA	2.73062e-39
Disease_outcome	HC1103	TTE other non-infective gastro-enteritis and colitis	Binomial	hold-out test set (white British)	Full model (PRS and Covariates)	TjurR2	0.00262666	NA	NA	2.73062e-39
Disease_outcome	HC1103	TTE other non-infective gastro-enteritis and colitis	Binomial	non-British white	PRS	ROC-AUC	0.501955	0.484408	0.519501	0.767858
Disease_outcome	HC1103	TTE other non-infective gastro-enteritis and colitis	Binomial	non-British white	PRS	NagelkerkeR2	1.11243e-05	NA	NA	0.767858
Disease_outcome	HC1103	TTE other non-infective gastro-enteritis and colitis	Binomial	non-British white	PRS	TjurR2	3.64829e-06	NA	NA	0.767858
Disease_outcome	HC1103	TTE other non-infective gastro-enteritis and colitis	Binomial	non-British white	Covariate-only model	ROC-AUC	0.582295	0.565889	0.598701	4.42284e-21
Disease_outcome	HC1103	TTE other non-infective gastro-enteritis and colitis	Binomial	non-British white	Covariate-only model	NagelkerkeR2	0.0118606	NA	NA	4.42284e-21
Disease_outcome	HC1103	TTE other non-infective gastro-enteritis and colitis	Binomial	non-British white	Covariate-only model	TjurR2	0.00367016	NA	NA	4.42284e-21
Disease_outcome	HC1103	TTE other non-infective gastro-enteritis and colitis	Binomial	non-British white	Full model (PRS and Covariates)	ROC-AUC	0.582301	0.565888	0.598715	4.72793e-21
Disease_outcome	HC1103	TTE other non-infective gastro-enteritis and colitis	Binomial	non-British white	Full model (PRS and Covariates)	NagelkerkeR2	0.01184	NA	NA	4.72793e-21
Disease_outcome	HC1103	TTE other non-infective gastro-enteritis and colitis	Binomial	non-British white	Full model (PRS and Covariates)	TjurR2	0.00366192	NA	NA	4.72793e-21
Disease_outcome	HC1103	TTE other non-infective gastro-enteritis and colitis	Binomial	South Asian	PRS	ROC-AUC	0.499181	0.471465	0.526896	0.948464
Disease_outcome	HC1103	TTE other non-infective gastro-enteritis and colitis	Binomial	South Asian	PRS	NagelkerkeR2	1.51876e-06	NA	NA	0.948464
Disease_outcome	HC1103	TTE other non-infective gastro-enteritis and colitis	Binomial	South Asian	PRS	TjurR2	5.24586e-07	NA	NA	0.948464
Disease_outcome	HC1103	TTE other non-infective gastro-enteritis and colitis	Binomial	South Asian	Covariate-only model	ROC-AUC	0.61186	0.585275	0.638445	2.68691e-15
Disease_outcome	HC1103	TTE other non-infective gastro-enteritis and colitis	Binomial	South Asian	Covariate-only model	NagelkerkeR2	0.0230709	NA	NA	2.68691e-15
Disease_outcome	HC1103	TTE other non-infective gastro-enteritis and colitis	Binomial	South Asian	Covariate-only model	TjurR2	0.00828889	NA	NA	2.68691e-15
Disease_outcome	HC1103	TTE other non-infective gastro-enteritis and colitis	Binomial	South Asian	Full model (PRS and Covariates)	ROC-AUC	0.612049	0.585465	0.638633	3.04456e-15
Disease_outcome	HC1103	TTE other non-infective gastro-enteritis and colitis	Binomial	South Asian	Full model (PRS and Covariates)	NagelkerkeR2	0.0229771	NA	NA	3.04456e-15
Disease_outcome	HC1103	TTE other non-infective gastro-enteritis and colitis	Binomial	South Asian	Full model (PRS and Covariates)	TjurR2	0.00825437	NA	NA	3.04456e-15
Disease_outcome	HC1103	TTE other non-infective gastro-enteritis and colitis	Binomial	African	PRS	ROC-AUC	0.473028	0.432397	0.513659	0.087067
Disease_outcome	HC1103	TTE other non-infective gastro-enteritis and colitis	Binomial	African	PRS	NagelkerkeR2	0.00176823	NA	NA	0.087067
Disease_outcome	HC1103	TTE other non-infective gastro-enteritis and colitis	Binomial	African	PRS	TjurR2	0.000472981	NA	NA	0.087067
Disease_outcome	HC1103	TTE other non-infective gastro-enteritis and colitis	Binomial	African	Covariate-only model	ROC-AUC	0.6132	0.575787	0.650614	3.60448e-11
Disease_outcome	HC1103	TTE other non-infective gastro-enteritis and colitis	Binomial	African	Covariate-only model	NagelkerkeR2	0.0235084	NA	NA	3.60448e-11
Disease_outcome	HC1103	TTE other non-infective gastro-enteritis and colitis	Binomial	African	Covariate-only model	TjurR2	0.00819165	NA	NA	3.60448e-11
Disease_outcome	HC1103	TTE other non-infective gastro-enteritis and colitis	Binomial	African	Full model (PRS and Covariates)	ROC-AUC	0.611626	0.574248	0.649003	6.03275e-11
Disease_outcome	HC1103	TTE other non-infective gastro-enteritis and colitis	Binomial	African	Full model (PRS and Covariates)	NagelkerkeR2	0.0229888	NA	NA	6.03275e-11
Disease_outcome	HC1103	TTE other non-infective gastro-enteritis and colitis	Binomial	African	Full model (PRS and Covariates)	TjurR2	0.00801884	NA	NA	6.03275e-11
Disease_outcome	HC1103	TTE other non-infective gastro-enteritis and colitis	Binomial	East Asian	PRS	ROC-AUC	0.479137	0.385553	0.572722	0.50384
Disease_outcome	HC1103	TTE other non-infective gastro-enteritis and colitis	Binomial	East Asian	PRS	NagelkerkeR2	0.00120191	NA	NA	0.50384
Disease_outcome	HC1103	TTE other non-infective gastro-enteritis and colitis	Binomial	East Asian	PRS	TjurR2	0.000279686	NA	NA	0.50384
Disease_outcome	HC1103	TTE other non-infective gastro-enteritis and colitis	Binomial	East Asian	Covariate-only model	ROC-AUC	0.677959	0.601838	0.754079	0.000107957
Disease_outcome	HC1103	TTE other non-infective gastro-enteritis and colitis	Binomial	East Asian	Covariate-only model	NagelkerkeR2	0.0419196	NA	NA	0.000107957
Disease_outcome	HC1103	TTE other non-infective gastro-enteritis and colitis	Binomial	East Asian	Covariate-only model	TjurR2	0.00990714	NA	NA	0.000107957
Disease_outcome	HC1103	TTE other non-infective gastro-enteritis and colitis	Binomial	East Asian	Full model (PRS and Covariates)	ROC-AUC	0.676566	0.60027	0.752861	0.000119775
Disease_outcome	HC1103	TTE other non-infective gastro-enteritis and colitis	Binomial	East Asian	Full model (PRS and Covariates)	NagelkerkeR2	0.0414359	NA	NA	0.000119775
Disease_outcome	HC1103	TTE other non-infective gastro-enteritis and colitis	Binomial	East Asian	Full model (PRS and Covariates)	TjurR2	0.00980738	NA	NA	0.000119775
Disease_outcome	HC1104	TTE vascular disorders of intestine	Binomial	Score development set (white British)	PRS	ROC-AUC	0.53863	0.521073	0.556186	0.000139406
Disease_outcome	HC1104	TTE vascular disorders of intestine	Binomial	Score development set (white British)	PRS	NagelkerkeR2	0.00110452	NA	NA	0.000139406
Disease_outcome	HC1104	TTE vascular disorders of intestine	Binomial	Score development set (white British)	PRS	TjurR2	5.38988e-05	NA	NA	0.000139406
Disease_outcome	HC1104	TTE vascular disorders of intestine	Binomial	Score development set (white British)	Covariate-only model	ROC-AUC	0.669487	0.654251	0.684723	1.10433e-70
Disease_outcome	HC1104	TTE vascular disorders of intestine	Binomial	Score development set (white British)	Covariate-only model	NagelkerkeR2	0.0279164	NA	NA	1.10433e-70
Disease_outcome	HC1104	TTE vascular disorders of intestine	Binomial	Score development set (white British)	Covariate-only model	TjurR2	0.00135321	NA	NA	1.10433e-70
Disease_outcome	HC1104	TTE vascular disorders of intestine	Binomial	Score development set (white British)	Full model (PRS and Covariates)	ROC-AUC	0.670438	0.655194	0.685682	2.01274e-71
Disease_outcome	HC1104	TTE vascular disorders of intestine	Binomial	Score development set (white British)	Full model (PRS and Covariates)	NagelkerkeR2	0.0282507	NA	NA	2.01274e-71
Disease_outcome	HC1104	TTE vascular disorders of intestine	Binomial	Score development set (white British)	Full model (PRS and Covariates)	TjurR2	0.00137347	NA	NA	2.01274e-71
Disease_outcome	HC1104	TTE vascular disorders of intestine	Binomial	hold-out test set (white British)	PRS	ROC-AUC	0.524729	0.487349	0.562109	0.175367
Disease_outcome	HC1104	TTE vascular disorders of intestine	Binomial	hold-out test set (white British)	PRS	NagelkerkeR2	0.000557782	NA	NA	0.175367
Disease_outcome	HC1104	TTE vascular disorders of intestine	Binomial	hold-out test set (white British)	PRS	TjurR2	2.8762e-05	NA	NA	0.175367
Disease_outcome	HC1104	TTE vascular disorders of intestine	Binomial	hold-out test set (white British)	Covariate-only model	ROC-AUC	0.668079	0.6374	0.698758	1.08264e-18
Disease_outcome	HC1104	TTE vascular disorders of intestine	Binomial	hold-out test set (white British)	Covariate-only model	NagelkerkeR2	0.0275104	NA	NA	1.08264e-18
Disease_outcome	HC1104	TTE vascular disorders of intestine	Binomial	hold-out test set (white British)	Covariate-only model	TjurR2	0.00132843	NA	NA	1.08264e-18
Disease_outcome	HC1104	TTE vascular disorders of intestine	Binomial	hold-out test set (white British)	Full model (PRS and Covariates)	ROC-AUC	0.66856	0.637939	0.699181	7.98868e-19
Disease_outcome	HC1104	TTE vascular disorders of intestine	Binomial	hold-out test set (white British)	Full model (PRS and Covariates)	NagelkerkeR2	0.0277469	NA	NA	7.98868e-19
Disease_outcome	HC1104	TTE vascular disorders of intestine	Binomial	hold-out test set (white British)	Full model (PRS and Covariates)	TjurR2	0.00134066	NA	NA	7.98868e-19
Disease_outcome	HC1104	TTE vascular disorders of intestine	Binomial	non-British white	PRS	ROC-AUC	0.528112	0.464785	0.591439	0.428285
Disease_outcome	HC1104	TTE vascular disorders of intestine	Binomial	non-British white	PRS	NagelkerkeR2	0.00064347	NA	NA	0.428285
Disease_outcome	HC1104	TTE vascular disorders of intestine	Binomial	non-British white	PRS	TjurR2	2.45583e-05	NA	NA	0.428285
Disease_outcome	HC1104	TTE vascular disorders of intestine	Binomial	non-British white	Covariate-only model	ROC-AUC	0.711292	0.657705	0.764878	2.49816e-10
Disease_outcome	HC1104	TTE vascular disorders of intestine	Binomial	non-British white	Covariate-only model	NagelkerkeR2	0.0468407	NA	NA	2.49816e-10
Disease_outcome	HC1104	TTE vascular disorders of intestine	Binomial	non-British white	Covariate-only model	TjurR2	0.00223203	NA	NA	2.49816e-10
Disease_outcome	HC1104	TTE vascular disorders of intestine	Binomial	non-British white	Full model (PRS and Covariates)	ROC-AUC	0.711693	0.658071	0.765314	2.23356e-10
Disease_outcome	HC1104	TTE vascular disorders of intestine	Binomial	non-British white	Full model (PRS and Covariates)	NagelkerkeR2	0.0471003	NA	NA	2.23356e-10
Disease_outcome	HC1104	TTE vascular disorders of intestine	Binomial	non-British white	Full model (PRS and Covariates)	TjurR2	0.00225334	NA	NA	2.23356e-10
Disease_outcome	HC1104	TTE vascular disorders of intestine	Binomial	African	PRS	ROC-AUC	0.526038	0.385726	0.666349	0.54705
Disease_outcome	HC1104	TTE vascular disorders of intestine	Binomial	African	PRS	NagelkerkeR2	0.00127882	NA	NA	0.54705
Disease_outcome	HC1104	TTE vascular disorders of intestine	Binomial	African	PRS	TjurR2	6.80556e-05	NA	NA	0.54705
Disease_outcome	HC1104	TTE vascular disorders of intestine	Binomial	African	Covariate-only model	ROC-AUC	0.752934	0.671557	0.834311	7.97336e-05
Disease_outcome	HC1104	TTE vascular disorders of intestine	Binomial	African	Covariate-only model	NagelkerkeR2	0.0531925	NA	NA	7.97336e-05
Disease_outcome	HC1104	TTE vascular disorders of intestine	Binomial	African	Covariate-only model	TjurR2	0.00210461	NA	NA	7.97336e-05
Disease_outcome	HC1104	TTE vascular disorders of intestine	Binomial	African	Full model (PRS and Covariates)	ROC-AUC	0.753059	0.671299	0.834819	7.44646e-05
Disease_outcome	HC1104	TTE vascular disorders of intestine	Binomial	African	Full model (PRS and Covariates)	NagelkerkeR2	0.0535165	NA	NA	7.44646e-05
Disease_outcome	HC1104	TTE vascular disorders of intestine	Binomial	African	Full model (PRS and Covariates)	TjurR2	0.00212553	NA	NA	7.44646e-05
Disease_outcome	HC1104	TTE vascular disorders of intestine	Binomial	South Asian	PRS	ROC-AUC	0.437081	0.317604	0.556558	0.576486
Disease_outcome	HC1104	TTE vascular disorders of intestine	Binomial	South Asian	PRS	NagelkerkeR2	0.00121738	NA	NA	0.576486
Disease_outcome	HC1104	TTE vascular disorders of intestine	Binomial	South Asian	PRS	TjurR2	3.82542e-05	NA	NA	0.576486
Disease_outcome	HC1104	TTE vascular disorders of intestine	Binomial	South Asian	Covariate-only model	ROC-AUC	0.785073	0.683083	0.887063	7.49635e-06
Disease_outcome	HC1104	TTE vascular disorders of intestine	Binomial	South Asian	Covariate-only model	NagelkerkeR2	0.0923818	NA	NA	7.49635e-06
Disease_outcome	HC1104	TTE vascular disorders of intestine	Binomial	South Asian	Covariate-only model	TjurR2	0.00502091	NA	NA	7.49635e-06
Disease_outcome	HC1104	TTE vascular disorders of intestine	Binomial	South Asian	Full model (PRS and Covariates)	ROC-AUC	0.784583	0.683234	0.885931	7.84581e-06
Disease_outcome	HC1104	TTE vascular disorders of intestine	Binomial	South Asian	Full model (PRS and Covariates)	NagelkerkeR2	0.0919349	NA	NA	7.84581e-06
Disease_outcome	HC1104	TTE vascular disorders of intestine	Binomial	South Asian	Full model (PRS and Covariates)	TjurR2	0.0049725	NA	NA	7.84581e-06
Disease_outcome	HC1104	TTE vascular disorders of intestine	Binomial	East Asian	PRS	ROC-AUC	0.508687	0.293007	0.724367	0.473647
Disease_outcome	HC1104	TTE vascular disorders of intestine	Binomial	East Asian	PRS	NagelkerkeR2	0.0099106	NA	NA	0.473647
Disease_outcome	HC1104	TTE vascular disorders of intestine	Binomial	East Asian	PRS	TjurR2	0.00026972	NA	NA	0.473647
Disease_outcome	HC1104	TTE vascular disorders of intestine	Binomial	East Asian	Covariate-only model	ROC-AUC	0.70583	0.491072	0.920588	0.107264
Disease_outcome	HC1104	TTE vascular disorders of intestine	Binomial	East Asian	Covariate-only model	NagelkerkeR2	0.0313093	NA	NA	0.107264
Disease_outcome	HC1104	TTE vascular disorders of intestine	Binomial	East Asian	Covariate-only model	TjurR2	0.00120719	NA	NA	0.107264
Disease_outcome	HC1104	TTE vascular disorders of intestine	Binomial	East Asian	Full model (PRS and Covariates)	ROC-AUC	0.707695	0.493742	0.921649	0.104358
Disease_outcome	HC1104	TTE vascular disorders of intestine	Binomial	East Asian	Full model (PRS and Covariates)	NagelkerkeR2	0.0317256	NA	NA	0.104358
Disease_outcome	HC1104	TTE vascular disorders of intestine	Binomial	East Asian	Full model (PRS and Covariates)	TjurR2	0.00122416	NA	NA	0.104358
Disease_outcome	HC1106	TTE diverticular disease of intestine	Binomial	Score development set (white British)	PRS	ROC-AUC	0.763256	0.760274	0.766239	0
Disease_outcome	HC1106	TTE diverticular disease of intestine	Binomial	Score development set (white British)	PRS	NagelkerkeR2	0.171464	NA	NA	0
Disease_outcome	HC1106	TTE diverticular disease of intestine	Binomial	Score development set (white British)	PRS	TjurR2	0.101733	NA	NA	0
Disease_outcome	HC1106	TTE diverticular disease of intestine	Binomial	Score development set (white British)	Covariate-only model	ROC-AUC	0.656312	0.653048	0.659576	0
Disease_outcome	HC1106	TTE diverticular disease of intestine	Binomial	Score development set (white British)	Covariate-only model	NagelkerkeR2	0.0571695	NA	NA	0
Disease_outcome	HC1106	TTE diverticular disease of intestine	Binomial	Score development set (white British)	Covariate-only model	TjurR2	0.0259653	NA	NA	0
Disease_outcome	HC1106	TTE diverticular disease of intestine	Binomial	Score development set (white British)	Full model (PRS and Covariates)	ROC-AUC	0.771211	0.768305	0.774116	0
Disease_outcome	HC1106	TTE diverticular disease of intestine	Binomial	Score development set (white British)	Full model (PRS and Covariates)	NagelkerkeR2	0.182816	NA	NA	0
Disease_outcome	HC1106	TTE diverticular disease of intestine	Binomial	Score development set (white British)	Full model (PRS and Covariates)	TjurR2	0.104793	NA	NA	0
Disease_outcome	HC1106	TTE diverticular disease of intestine	Binomial	hold-out test set (white British)	PRS	ROC-AUC	0.579404	0.572188	0.586619	9.90983e-107
Disease_outcome	HC1106	TTE diverticular disease of intestine	Binomial	hold-out test set (white British)	PRS	NagelkerkeR2	0.0153326	NA	NA	9.90983e-107
Disease_outcome	HC1106	TTE diverticular disease of intestine	Binomial	hold-out test set (white British)	PRS	TjurR2	0.00731601	NA	NA	9.90983e-107
Disease_outcome	HC1106	TTE diverticular disease of intestine	Binomial	hold-out test set (white British)	Covariate-only model	ROC-AUC	0.660786	0.654262	0.66731	0
Disease_outcome	HC1106	TTE diverticular disease of intestine	Binomial	hold-out test set (white British)	Covariate-only model	NagelkerkeR2	0.0599689	NA	NA	0
Disease_outcome	HC1106	TTE diverticular disease of intestine	Binomial	hold-out test set (white British)	Covariate-only model	TjurR2	0.0275819	NA	NA	0
Disease_outcome	HC1106	TTE diverticular disease of intestine	Binomial	hold-out test set (white British)	Full model (PRS and Covariates)	ROC-AUC	0.680529	0.674119	0.686939	0
Disease_outcome	HC1106	TTE diverticular disease of intestine	Binomial	hold-out test set (white British)	Full model (PRS and Covariates)	NagelkerkeR2	0.0748256	NA	NA	0
Disease_outcome	HC1106	TTE diverticular disease of intestine	Binomial	hold-out test set (white British)	Full model (PRS and Covariates)	TjurR2	0.0359401	NA	NA	0
Disease_outcome	HC1106	TTE diverticular disease of intestine	Binomial	non-British white	PRS	ROC-AUC	0.59105	0.578894	0.603205	2.32929e-45
Disease_outcome	HC1106	TTE diverticular disease of intestine	Binomial	non-British white	PRS	NagelkerkeR2	0.0177701	NA	NA	2.32929e-45
Disease_outcome	HC1106	TTE diverticular disease of intestine	Binomial	non-British white	PRS	TjurR2	0.00825376	NA	NA	2.32929e-45
Disease_outcome	HC1106	TTE diverticular disease of intestine	Binomial	non-British white	Covariate-only model	ROC-AUC	0.698168	0.687669	0.708667	1.03841e-191
Disease_outcome	HC1106	TTE diverticular disease of intestine	Binomial	non-British white	Covariate-only model	NagelkerkeR2	0.0879838	NA	NA	1.03841e-191
Disease_outcome	HC1106	TTE diverticular disease of intestine	Binomial	non-British white	Covariate-only model	TjurR2	0.0405418	NA	NA	1.03841e-191
Disease_outcome	HC1106	TTE diverticular disease of intestine	Binomial	non-British white	Full model (PRS and Covariates)	ROC-AUC	0.715501	0.705138	0.725863	3.61962e-230
Disease_outcome	HC1106	TTE diverticular disease of intestine	Binomial	non-British white	Full model (PRS and Covariates)	NagelkerkeR2	0.105018	NA	NA	3.61962e-230
Disease_outcome	HC1106	TTE diverticular disease of intestine	Binomial	non-British white	Full model (PRS and Covariates)	TjurR2	0.0509338	NA	NA	3.61962e-230
Disease_outcome	HC1106	TTE diverticular disease of intestine	Binomial	South Asian	PRS	ROC-AUC	0.579573	0.547844	0.611302	1.108e-07
Disease_outcome	HC1106	TTE diverticular disease of intestine	Binomial	South Asian	PRS	NagelkerkeR2	0.0122184	NA	NA	1.108e-07
Disease_outcome	HC1106	TTE diverticular disease of intestine	Binomial	South Asian	PRS	TjurR2	0.0038466	NA	NA	1.108e-07
Disease_outcome	HC1106	TTE diverticular disease of intestine	Binomial	South Asian	Covariate-only model	ROC-AUC	0.720895	0.695779	0.746012	1.36276e-38
Disease_outcome	HC1106	TTE diverticular disease of intestine	Binomial	South Asian	Covariate-only model	NagelkerkeR2	0.0814656	NA	NA	1.36276e-38
Disease_outcome	HC1106	TTE diverticular disease of intestine	Binomial	South Asian	Covariate-only model	TjurR2	0.0250764	NA	NA	1.36276e-38
Disease_outcome	HC1106	TTE diverticular disease of intestine	Binomial	South Asian	Full model (PRS and Covariates)	ROC-AUC	0.733647	0.708181	0.759113	1.54473e-44
Disease_outcome	HC1106	TTE diverticular disease of intestine	Binomial	South Asian	Full model (PRS and Covariates)	NagelkerkeR2	0.0937654	NA	NA	1.54473e-44
Disease_outcome	HC1106	TTE diverticular disease of intestine	Binomial	South Asian	Full model (PRS and Covariates)	TjurR2	0.0312037	NA	NA	1.54473e-44
Disease_outcome	HC1106	TTE diverticular disease of intestine	Binomial	African	PRS	ROC-AUC	0.529386	0.494231	0.56454	0.0800037
Disease_outcome	HC1106	TTE diverticular disease of intestine	Binomial	African	PRS	NagelkerkeR2	0.00158182	NA	NA	0.0800037
Disease_outcome	HC1106	TTE diverticular disease of intestine	Binomial	African	PRS	TjurR2	0.000491684	NA	NA	0.0800037
Disease_outcome	HC1106	TTE diverticular disease of intestine	Binomial	African	Covariate-only model	ROC-AUC	0.716415	0.687084	0.745745	2.38979e-35
Disease_outcome	HC1106	TTE diverticular disease of intestine	Binomial	African	Covariate-only model	NagelkerkeR2	0.0826373	NA	NA	2.38979e-35
Disease_outcome	HC1106	TTE diverticular disease of intestine	Binomial	African	Covariate-only model	TjurR2	0.0298452	NA	NA	2.38979e-35
Disease_outcome	HC1106	TTE diverticular disease of intestine	Binomial	African	Full model (PRS and Covariates)	ROC-AUC	0.70831	0.677886	0.738734	2.6056e-34
Disease_outcome	HC1106	TTE diverticular disease of intestine	Binomial	African	Full model (PRS and Covariates)	NagelkerkeR2	0.0799785	NA	NA	2.6056e-34
Disease_outcome	HC1106	TTE diverticular disease of intestine	Binomial	African	Full model (PRS and Covariates)	TjurR2	0.0297767	NA	NA	2.6056e-34
Disease_outcome	HC1106	TTE diverticular disease of intestine	Binomial	East Asian	PRS	ROC-AUC	0.527852	0.414592	0.641112	0.709675
Disease_outcome	HC1106	TTE diverticular disease of intestine	Binomial	East Asian	PRS	NagelkerkeR2	0.000592288	NA	NA	0.709675
Disease_outcome	HC1106	TTE diverticular disease of intestine	Binomial	East Asian	PRS	TjurR2	7.30631e-05	NA	NA	0.709675
Disease_outcome	HC1106	TTE diverticular disease of intestine	Binomial	East Asian	Covariate-only model	ROC-AUC	0.767188	0.68322	0.851155	6.94808e-06
Disease_outcome	HC1106	TTE diverticular disease of intestine	Binomial	East Asian	Covariate-only model	NagelkerkeR2	0.0959618	NA	NA	6.94808e-06
Disease_outcome	HC1106	TTE diverticular disease of intestine	Binomial	East Asian	Covariate-only model	TjurR2	0.0158252	NA	NA	6.94808e-06
Disease_outcome	HC1106	TTE diverticular disease of intestine	Binomial	East Asian	Full model (PRS and Covariates)	ROC-AUC	0.755506	0.659823	0.851189	1.46806e-05
Disease_outcome	HC1106	TTE diverticular disease of intestine	Binomial	East Asian	Full model (PRS and Covariates)	NagelkerkeR2	0.087811	NA	NA	1.46806e-05
Disease_outcome	HC1106	TTE diverticular disease of intestine	Binomial	East Asian	Full model (PRS and Covariates)	TjurR2	0.0152917	NA	NA	1.46806e-05
Disease_outcome	HC1111	TTE other diseases of anus and rectum	Binomial	Score development set (white British)	PRS	ROC-AUC	0.572129	0.568119	0.57614	2.64853e-279
Disease_outcome	HC1111	TTE other diseases of anus and rectum	Binomial	Score development set (white British)	PRS	NagelkerkeR2	0.0112847	NA	NA	2.64853e-279
Disease_outcome	HC1111	TTE other diseases of anus and rectum	Binomial	Score development set (white British)	PRS	TjurR2	0.00486402	NA	NA	2.64853e-279
Disease_outcome	HC1111	TTE other diseases of anus and rectum	Binomial	Score development set (white British)	Covariate-only model	ROC-AUC	0.565716	0.561743	0.569688	2.8296e-223
Disease_outcome	HC1111	TTE other diseases of anus and rectum	Binomial	Score development set (white British)	Covariate-only model	NagelkerkeR2	0.00909643	NA	NA	2.8296e-223
Disease_outcome	HC1111	TTE other diseases of anus and rectum	Binomial	Score development set (white British)	Covariate-only model	TjurR2	0.00381527	NA	NA	2.8296e-223
Disease_outcome	HC1111	TTE other diseases of anus and rectum	Binomial	Score development set (white British)	Full model (PRS and Covariates)	ROC-AUC	0.579465	0.575493	0.583438	0
Disease_outcome	HC1111	TTE other diseases of anus and rectum	Binomial	Score development set (white British)	Full model (PRS and Covariates)	NagelkerkeR2	0.0134198	NA	NA	0
Disease_outcome	HC1111	TTE other diseases of anus and rectum	Binomial	Score development set (white British)	Full model (PRS and Covariates)	TjurR2	0.00571296	NA	NA	0
Disease_outcome	HC1111	TTE other diseases of anus and rectum	Binomial	hold-out test set (white British)	PRS	ROC-AUC	0.510417	0.502342	0.518492	0.0121288
Disease_outcome	HC1111	TTE other diseases of anus and rectum	Binomial	hold-out test set (white British)	PRS	NagelkerkeR2	0.00022104	NA	NA	0.0121288
Disease_outcome	HC1111	TTE other diseases of anus and rectum	Binomial	hold-out test set (white British)	PRS	TjurR2	9.23874e-05	NA	NA	0.0121288
Disease_outcome	HC1111	TTE other diseases of anus and rectum	Binomial	hold-out test set (white British)	Covariate-only model	ROC-AUC	0.561452	0.553473	0.569431	1.6792e-50
Disease_outcome	HC1111	TTE other diseases of anus and rectum	Binomial	hold-out test set (white British)	Covariate-only model	NagelkerkeR2	0.0079551	NA	NA	1.6792e-50
Disease_outcome	HC1111	TTE other diseases of anus and rectum	Binomial	hold-out test set (white British)	Covariate-only model	TjurR2	0.00334702	NA	NA	1.6792e-50
Disease_outcome	HC1111	TTE other diseases of anus and rectum	Binomial	hold-out test set (white British)	Full model (PRS and Covariates)	ROC-AUC	0.562174	0.554187	0.57016	9.27848e-52
Disease_outcome	HC1111	TTE other diseases of anus and rectum	Binomial	hold-out test set (white British)	Full model (PRS and Covariates)	NagelkerkeR2	0.00815437	NA	NA	9.27848e-52
Disease_outcome	HC1111	TTE other diseases of anus and rectum	Binomial	hold-out test set (white British)	Full model (PRS and Covariates)	TjurR2	0.00343972	NA	NA	9.27848e-52
Disease_outcome	HC1111	TTE other diseases of anus and rectum	Binomial	non-British white	PRS	ROC-AUC	0.51078	0.497682	0.523879	0.115385
Disease_outcome	HC1111	TTE other diseases of anus and rectum	Binomial	non-British white	PRS	NagelkerkeR2	0.000231564	NA	NA	0.115385
Disease_outcome	HC1111	TTE other diseases of anus and rectum	Binomial	non-British white	PRS	TjurR2	9.90516e-05	NA	NA	0.115385
Disease_outcome	HC1111	TTE other diseases of anus and rectum	Binomial	non-British white	Covariate-only model	ROC-AUC	0.586711	0.574011	0.59941	3.57141e-40
Disease_outcome	HC1111	TTE other diseases of anus and rectum	Binomial	non-British white	Covariate-only model	NagelkerkeR2	0.0166359	NA	NA	3.57141e-40
Disease_outcome	HC1111	TTE other diseases of anus and rectum	Binomial	non-British white	Covariate-only model	TjurR2	0.00720185	NA	NA	3.57141e-40
Disease_outcome	HC1111	TTE other diseases of anus and rectum	Binomial	non-British white	Full model (PRS and Covariates)	ROC-AUC	0.587627	0.574909	0.600346	1.46155e-40
Disease_outcome	HC1111	TTE other diseases of anus and rectum	Binomial	non-British white	Full model (PRS and Covariates)	NagelkerkeR2	0.0167981	NA	NA	1.46155e-40
Disease_outcome	HC1111	TTE other diseases of anus and rectum	Binomial	non-British white	Full model (PRS and Covariates)	TjurR2	0.00727333	NA	NA	1.46155e-40
Disease_outcome	HC1111	TTE other diseases of anus and rectum	Binomial	South Asian	PRS	ROC-AUC	0.510475	0.48681	0.53414	0.248114
Disease_outcome	HC1111	TTE other diseases of anus and rectum	Binomial	South Asian	PRS	NagelkerkeR2	0.000400533	NA	NA	0.248114
Disease_outcome	HC1111	TTE other diseases of anus and rectum	Binomial	South Asian	PRS	TjurR2	0.000170318	NA	NA	0.248114
Disease_outcome	HC1111	TTE other diseases of anus and rectum	Binomial	South Asian	Covariate-only model	ROC-AUC	0.576864	0.553525	0.600203	9.94021e-12
Disease_outcome	HC1111	TTE other diseases of anus and rectum	Binomial	South Asian	Covariate-only model	NagelkerkeR2	0.0137461	NA	NA	9.94021e-12
Disease_outcome	HC1111	TTE other diseases of anus and rectum	Binomial	South Asian	Covariate-only model	TjurR2	0.00612662	NA	NA	9.94021e-12
Disease_outcome	HC1111	TTE other diseases of anus and rectum	Binomial	South Asian	Full model (PRS and Covariates)	ROC-AUC	0.578099	0.55472	0.601478	4.10672e-12
Disease_outcome	HC1111	TTE other diseases of anus and rectum	Binomial	South Asian	Full model (PRS and Covariates)	NagelkerkeR2	0.014278	NA	NA	4.10672e-12
Disease_outcome	HC1111	TTE other diseases of anus and rectum	Binomial	South Asian	Full model (PRS and Covariates)	TjurR2	0.00638518	NA	NA	4.10672e-12
Disease_outcome	HC1111	TTE other diseases of anus and rectum	Binomial	African	PRS	ROC-AUC	0.469623	0.441248	0.497999	0.054898
Disease_outcome	HC1111	TTE other diseases of anus and rectum	Binomial	African	PRS	NagelkerkeR2	0.00144489	NA	NA	0.054898
Disease_outcome	HC1111	TTE other diseases of anus and rectum	Binomial	African	PRS	TjurR2	0.0005811	NA	NA	0.054898
Disease_outcome	HC1111	TTE other diseases of anus and rectum	Binomial	African	Covariate-only model	ROC-AUC	0.602101	0.575311	0.628891	3.51437e-15
Disease_outcome	HC1111	TTE other diseases of anus and rectum	Binomial	African	Covariate-only model	NagelkerkeR2	0.0228487	NA	NA	3.51437e-15
Disease_outcome	HC1111	TTE other diseases of anus and rectum	Binomial	African	Covariate-only model	TjurR2	0.0102443	NA	NA	3.51437e-15
Disease_outcome	HC1111	TTE other diseases of anus and rectum	Binomial	African	Full model (PRS and Covariates)	ROC-AUC	0.597664	0.57051	0.624817	2.28892e-14
Disease_outcome	HC1111	TTE other diseases of anus and rectum	Binomial	African	Full model (PRS and Covariates)	NagelkerkeR2	0.0215176	NA	NA	2.28892e-14
Disease_outcome	HC1111	TTE other diseases of anus and rectum	Binomial	African	Full model (PRS and Covariates)	TjurR2	0.0096894	NA	NA	2.28892e-14
Disease_outcome	HC1111	TTE other diseases of anus and rectum	Binomial	East Asian	PRS	ROC-AUC	0.49986	0.444116	0.555604	0.923696
Disease_outcome	HC1111	TTE other diseases of anus and rectum	Binomial	East Asian	PRS	NagelkerkeR2	1.45284e-05	NA	NA	0.923696
Disease_outcome	HC1111	TTE other diseases of anus and rectum	Binomial	East Asian	PRS	TjurR2	5.32158e-06	NA	NA	0.923696
Disease_outcome	HC1111	TTE other diseases of anus and rectum	Binomial	East Asian	Covariate-only model	ROC-AUC	0.640513	0.58863	0.692397	8.04784e-06
Disease_outcome	HC1111	TTE other diseases of anus and rectum	Binomial	East Asian	Covariate-only model	NagelkerkeR2	0.0500463	NA	NA	8.04784e-06
Disease_outcome	HC1111	TTE other diseases of anus and rectum	Binomial	East Asian	Covariate-only model	TjurR2	0.0224479	NA	NA	8.04784e-06
Disease_outcome	HC1111	TTE other diseases of anus and rectum	Binomial	East Asian	Full model (PRS and Covariates)	ROC-AUC	0.639513	0.587481	0.691545	8.0023e-06
Disease_outcome	HC1111	TTE other diseases of anus and rectum	Binomial	East Asian	Full model (PRS and Covariates)	NagelkerkeR2	0.0498029	NA	NA	8.0023e-06
Disease_outcome	HC1111	TTE other diseases of anus and rectum	Binomial	East Asian	Full model (PRS and Covariates)	TjurR2	0.022462	NA	NA	8.0023e-06
Disease_outcome	HC1112	TTE other diseases of intestine	Binomial	Score development set (white British)	PRS	ROC-AUC	0.564419	0.55941	0.569429	7.07503e-140
Disease_outcome	HC1112	TTE other diseases of intestine	Binomial	Score development set (white British)	PRS	NagelkerkeR2	0.00737861	NA	NA	7.07503e-140
Disease_outcome	HC1112	TTE other diseases of intestine	Binomial	Score development set (white British)	PRS	TjurR2	0.00242333	NA	NA	7.07503e-140
Disease_outcome	HC1112	TTE other diseases of intestine	Binomial	Score development set (white British)	Covariate-only model	ROC-AUC	0.623648	0.618933	0.628364	0
Disease_outcome	HC1112	TTE other diseases of intestine	Binomial	Score development set (white British)	Covariate-only model	NagelkerkeR2	0.0269476	NA	NA	0
Disease_outcome	HC1112	TTE other diseases of intestine	Binomial	Score development set (white British)	Covariate-only model	TjurR2	0.00868224	NA	NA	0
Disease_outcome	HC1112	TTE other diseases of intestine	Binomial	Score development set (white British)	Full model (PRS and Covariates)	ROC-AUC	0.631121	0.626416	0.635826	0
Disease_outcome	HC1112	TTE other diseases of intestine	Binomial	Score development set (white British)	Full model (PRS and Covariates)	NagelkerkeR2	0.0305345	NA	NA	0
Disease_outcome	HC1112	TTE other diseases of intestine	Binomial	Score development set (white British)	Full model (PRS and Covariates)	TjurR2	0.00994935	NA	NA	0
Disease_outcome	HC1112	TTE other diseases of intestine	Binomial	hold-out test set (white British)	PRS	ROC-AUC	0.53789	0.527803	0.547976	6.32888e-14
Disease_outcome	HC1112	TTE other diseases of intestine	Binomial	hold-out test set (white British)	PRS	NagelkerkeR2	0.00260146	NA	NA	6.32888e-14
Disease_outcome	HC1112	TTE other diseases of intestine	Binomial	hold-out test set (white British)	PRS	TjurR2	0.000844214	NA	NA	6.32888e-14
Disease_outcome	HC1112	TTE other diseases of intestine	Binomial	hold-out test set (white British)	Covariate-only model	ROC-AUC	0.618314	0.60887	0.627758	1.78436e-113
Disease_outcome	HC1112	TTE other diseases of intestine	Binomial	hold-out test set (white British)	Covariate-only model	NagelkerkeR2	0.0249022	NA	NA	1.78436e-113
Disease_outcome	HC1112	TTE other diseases of intestine	Binomial	hold-out test set (white British)	Covariate-only model	TjurR2	0.00803512	NA	NA	1.78436e-113
Disease_outcome	HC1112	TTE other diseases of intestine	Binomial	hold-out test set (white British)	Full model (PRS and Covariates)	ROC-AUC	0.62222	0.612795	0.631645	1.57117e-121
Disease_outcome	HC1112	TTE other diseases of intestine	Binomial	hold-out test set (white British)	Full model (PRS and Covariates)	NagelkerkeR2	0.026732	NA	NA	1.57117e-121
Disease_outcome	HC1112	TTE other diseases of intestine	Binomial	hold-out test set (white British)	Full model (PRS and Covariates)	TjurR2	0.00867514	NA	NA	1.57117e-121
Disease_outcome	HC1112	TTE other diseases of intestine	Binomial	non-British white	PRS	ROC-AUC	0.541065	0.525074	0.557055	6.74218e-07
Disease_outcome	HC1112	TTE other diseases of intestine	Binomial	non-British white	PRS	NagelkerkeR2	0.00296905	NA	NA	6.74218e-07
Disease_outcome	HC1112	TTE other diseases of intestine	Binomial	non-British white	PRS	TjurR2	0.00099018	NA	NA	6.74218e-07
Disease_outcome	HC1112	TTE other diseases of intestine	Binomial	non-British white	Covariate-only model	ROC-AUC	0.651553	0.636919	0.666186	1.14141e-74
Disease_outcome	HC1112	TTE other diseases of intestine	Binomial	non-British white	Covariate-only model	NagelkerkeR2	0.0426826	NA	NA	1.14141e-74
Disease_outcome	HC1112	TTE other diseases of intestine	Binomial	non-British white	Covariate-only model	TjurR2	0.0147805	NA	NA	1.14141e-74
Disease_outcome	HC1112	TTE other diseases of intestine	Binomial	non-British white	Full model (PRS and Covariates)	ROC-AUC	0.654572	0.639943	0.669202	6.50511e-78
Disease_outcome	HC1112	TTE other diseases of intestine	Binomial	non-British white	Full model (PRS and Covariates)	NagelkerkeR2	0.0446477	NA	NA	6.50511e-78
Disease_outcome	HC1112	TTE other diseases of intestine	Binomial	non-British white	Full model (PRS and Covariates)	TjurR2	0.0155688	NA	NA	6.50511e-78
Disease_outcome	HC1112	TTE other diseases of intestine	Binomial	South Asian	PRS	ROC-AUC	0.487278	0.456889	0.517666	0.436742
Disease_outcome	HC1112	TTE other diseases of intestine	Binomial	South Asian	PRS	NagelkerkeR2	0.000259916	NA	NA	0.436742
Disease_outcome	HC1112	TTE other diseases of intestine	Binomial	South Asian	PRS	TjurR2	7.26226e-05	NA	NA	0.436742
Disease_outcome	HC1112	TTE other diseases of intestine	Binomial	South Asian	Covariate-only model	ROC-AUC	0.710841	0.684991	0.73669	9.06761e-37
Disease_outcome	HC1112	TTE other diseases of intestine	Binomial	South Asian	Covariate-only model	NagelkerkeR2	0.0746548	NA	NA	9.06761e-37
Disease_outcome	HC1112	TTE other diseases of intestine	Binomial	South Asian	Covariate-only model	TjurR2	0.0238122	NA	NA	9.06761e-37
Disease_outcome	HC1112	TTE other diseases of intestine	Binomial	South Asian	Full model (PRS and Covariates)	ROC-AUC	0.709844	0.683985	0.735704	2.46543e-36
Disease_outcome	HC1112	TTE other diseases of intestine	Binomial	South Asian	Full model (PRS and Covariates)	NagelkerkeR2	0.0737306	NA	NA	2.46543e-36
Disease_outcome	HC1112	TTE other diseases of intestine	Binomial	South Asian	Full model (PRS and Covariates)	TjurR2	0.02344	NA	NA	2.46543e-36
Disease_outcome	HC1112	TTE other diseases of intestine	Binomial	African	PRS	ROC-AUC	0.536439	0.50022	0.572658	0.0591465
Disease_outcome	HC1112	TTE other diseases of intestine	Binomial	African	PRS	NagelkerkeR2	0.00205815	NA	NA	0.0591465
Disease_outcome	HC1112	TTE other diseases of intestine	Binomial	African	PRS	TjurR2	0.000527999	NA	NA	0.0591465
Disease_outcome	HC1112	TTE other diseases of intestine	Binomial	African	Covariate-only model	ROC-AUC	0.712746	0.678872	0.746619	8.67805e-31
Disease_outcome	HC1112	TTE other diseases of intestine	Binomial	African	Covariate-only model	NagelkerkeR2	0.0781609	NA	NA	8.67805e-31
Disease_outcome	HC1112	TTE other diseases of intestine	Binomial	African	Covariate-only model	TjurR2	0.0261257	NA	NA	8.67805e-31
Disease_outcome	HC1112	TTE other diseases of intestine	Binomial	African	Full model (PRS and Covariates)	ROC-AUC	0.714584	0.680869	0.7483	3.40716e-31
Disease_outcome	HC1112	TTE other diseases of intestine	Binomial	African	Full model (PRS and Covariates)	NagelkerkeR2	0.0793549	NA	NA	3.40716e-31
Disease_outcome	HC1112	TTE other diseases of intestine	Binomial	African	Full model (PRS and Covariates)	TjurR2	0.0265557	NA	NA	3.40716e-31
Disease_outcome	HC1112	TTE other diseases of intestine	Binomial	East Asian	PRS	ROC-AUC	0.53358	0.460596	0.606564	0.353009
Disease_outcome	HC1112	TTE other diseases of intestine	Binomial	East Asian	PRS	NagelkerkeR2	0.00206838	NA	NA	0.353009
Disease_outcome	HC1112	TTE other diseases of intestine	Binomial	East Asian	PRS	TjurR2	0.000442355	NA	NA	0.353009
Disease_outcome	HC1112	TTE other diseases of intestine	Binomial	East Asian	Covariate-only model	ROC-AUC	0.706981	0.637911	0.776051	4.23732e-08
Disease_outcome	HC1112	TTE other diseases of intestine	Binomial	East Asian	Covariate-only model	NagelkerkeR2	0.0921285	NA	NA	4.23732e-08
Disease_outcome	HC1112	TTE other diseases of intestine	Binomial	East Asian	Covariate-only model	TjurR2	0.0356259	NA	NA	4.23732e-08
Disease_outcome	HC1112	TTE other diseases of intestine	Binomial	East Asian	Full model (PRS and Covariates)	ROC-AUC	0.710224	0.640991	0.779458	3.16744e-08
Disease_outcome	HC1112	TTE other diseases of intestine	Binomial	East Asian	Full model (PRS and Covariates)	NagelkerkeR2	0.0940899	NA	NA	3.16744e-08
Disease_outcome	HC1112	TTE other diseases of intestine	Binomial	East Asian	Full model (PRS and Covariates)	TjurR2	0.0362519	NA	NA	3.16744e-08
Disease_outcome	HC1117	TTE alcoholic liver disease	Binomial	Score development set (white British)	PRS	ROC-AUC	0.596987	0.577864	0.616109	3.44145e-26
Disease_outcome	HC1117	TTE alcoholic liver disease	Binomial	Score development set (white British)	PRS	NagelkerkeR2	0.0092604	NA	NA	3.44145e-26
Disease_outcome	HC1117	TTE alcoholic liver disease	Binomial	Score development set (white British)	PRS	TjurR2	0.000445033	NA	NA	3.44145e-26
Disease_outcome	HC1117	TTE alcoholic liver disease	Binomial	Score development set (white British)	Covariate-only model	ROC-AUC	0.717155	0.700902	0.733409	8.96685e-102
Disease_outcome	HC1117	TTE alcoholic liver disease	Binomial	Score development set (white British)	Covariate-only model	NagelkerkeR2	0.0462353	NA	NA	8.96685e-102
Disease_outcome	HC1117	TTE alcoholic liver disease	Binomial	Score development set (white British)	Covariate-only model	TjurR2	0.00222182	NA	NA	8.96685e-102
Disease_outcome	HC1117	TTE alcoholic liver disease	Binomial	Score development set (white British)	Full model (PRS and Covariates)	ROC-AUC	0.729975	0.713783	0.746167	8.31239e-113
Disease_outcome	HC1117	TTE alcoholic liver disease	Binomial	Score development set (white British)	Full model (PRS and Covariates)	NagelkerkeR2	0.0520119	NA	NA	8.31239e-113
Disease_outcome	HC1117	TTE alcoholic liver disease	Binomial	Score development set (white British)	Full model (PRS and Covariates)	TjurR2	0.00261187	NA	NA	8.31239e-113
Disease_outcome	HC1117	TTE alcoholic liver disease	Binomial	hold-out test set (white British)	PRS	ROC-AUC	0.54229	0.501057	0.583523	0.00137944
Disease_outcome	HC1117	TTE alcoholic liver disease	Binomial	hold-out test set (white British)	PRS	NagelkerkeR2	0.00338397	NA	NA	0.00137944
Disease_outcome	HC1117	TTE alcoholic liver disease	Binomial	hold-out test set (white British)	PRS	TjurR2	0.000177459	NA	NA	0.00137944
Disease_outcome	HC1117	TTE alcoholic liver disease	Binomial	hold-out test set (white British)	Covariate-only model	ROC-AUC	0.71851	0.684834	0.752185	9.26476e-29
Disease_outcome	HC1117	TTE alcoholic liver disease	Binomial	hold-out test set (white British)	Covariate-only model	NagelkerkeR2	0.0494287	NA	NA	9.26476e-29
Disease_outcome	HC1117	TTE alcoholic liver disease	Binomial	hold-out test set (white British)	Covariate-only model	TjurR2	0.00259015	NA	NA	9.26476e-29
Disease_outcome	HC1117	TTE alcoholic liver disease	Binomial	hold-out test set (white British)	Full model (PRS and Covariates)	ROC-AUC	0.726698	0.693484	0.759913	2.44952e-30
Disease_outcome	HC1117	TTE alcoholic liver disease	Binomial	hold-out test set (white British)	Full model (PRS and Covariates)	NagelkerkeR2	0.0526295	NA	NA	2.44952e-30
Disease_outcome	HC1117	TTE alcoholic liver disease	Binomial	hold-out test set (white British)	Full model (PRS and Covariates)	TjurR2	0.00282208	NA	NA	2.44952e-30
Disease_outcome	HC1117	TTE alcoholic liver disease	Binomial	non-British white	PRS	ROC-AUC	0.593183	0.542722	0.643643	0.00145663
Disease_outcome	HC1117	TTE alcoholic liver disease	Binomial	non-British white	PRS	NagelkerkeR2	0.00663966	NA	NA	0.00145663
Disease_outcome	HC1117	TTE alcoholic liver disease	Binomial	non-British white	PRS	TjurR2	0.000377934	NA	NA	0.00145663
Disease_outcome	HC1117	TTE alcoholic liver disease	Binomial	non-British white	Covariate-only model	ROC-AUC	0.760162	0.718853	0.801471	9.13612e-22
Disease_outcome	HC1117	TTE alcoholic liver disease	Binomial	non-British white	Covariate-only model	NagelkerkeR2	0.0757558	NA	NA	9.13612e-22
Disease_outcome	HC1117	TTE alcoholic liver disease	Binomial	non-British white	Covariate-only model	TjurR2	0.00567919	NA	NA	9.13612e-22
Disease_outcome	HC1117	TTE alcoholic liver disease	Binomial	non-British white	Full model (PRS and Covariates)	ROC-AUC	0.766417	0.724848	0.807987	5.15742e-23
Disease_outcome	HC1117	TTE alcoholic liver disease	Binomial	non-British white	Full model (PRS and Covariates)	NagelkerkeR2	0.0809214	NA	NA	5.15742e-23
Disease_outcome	HC1117	TTE alcoholic liver disease	Binomial	non-British white	Full model (PRS and Covariates)	TjurR2	0.00628764	NA	NA	5.15742e-23
Disease_outcome	HC1117	TTE alcoholic liver disease	Binomial	South Asian	PRS	ROC-AUC	0.56072	0.451979	0.669461	0.516725
Disease_outcome	HC1117	TTE alcoholic liver disease	Binomial	South Asian	PRS	NagelkerkeR2	0.00128331	NA	NA	0.516725
Disease_outcome	HC1117	TTE alcoholic liver disease	Binomial	South Asian	PRS	TjurR2	4.62153e-05	NA	NA	0.516725
Disease_outcome	HC1117	TTE alcoholic liver disease	Binomial	South Asian	Covariate-only model	ROC-AUC	0.843565	0.784028	0.903101	9.95116e-07
Disease_outcome	HC1117	TTE alcoholic liver disease	Binomial	South Asian	Covariate-only model	NagelkerkeR2	0.127634	NA	NA	9.95116e-07
Disease_outcome	HC1117	TTE alcoholic liver disease	Binomial	South Asian	Covariate-only model	TjurR2	0.00680416	NA	NA	9.95116e-07
Disease_outcome	HC1117	TTE alcoholic liver disease	Binomial	South Asian	Full model (PRS and Covariates)	ROC-AUC	0.84579	0.785941	0.90564	7.84175e-07
Disease_outcome	HC1117	TTE alcoholic liver disease	Binomial	South Asian	Full model (PRS and Covariates)	NagelkerkeR2	0.128899	NA	NA	7.84175e-07
Disease_outcome	HC1117	TTE alcoholic liver disease	Binomial	South Asian	Full model (PRS and Covariates)	TjurR2	0.00692304	NA	NA	7.84175e-07
Disease_outcome	HC1117	TTE alcoholic liver disease	Binomial	African	PRS	ROC-AUC	0.427787	0.249551	0.606023	0.497206
Disease_outcome	HC1117	TTE alcoholic liver disease	Binomial	African	PRS	NagelkerkeR2	0.00266894	NA	NA	0.497206
Disease_outcome	HC1117	TTE alcoholic liver disease	Binomial	African	PRS	TjurR2	8.38726e-05	NA	NA	0.497206
Disease_outcome	HC1117	TTE alcoholic liver disease	Binomial	African	Covariate-only model	ROC-AUC	0.667655	0.53243	0.802881	0.0213356
Disease_outcome	HC1117	TTE alcoholic liver disease	Binomial	African	Covariate-only model	NagelkerkeR2	0.0229531	NA	NA	0.0213356
Disease_outcome	HC1117	TTE alcoholic liver disease	Binomial	African	Covariate-only model	TjurR2	0.000493492	NA	NA	0.0213356
Disease_outcome	HC1117	TTE alcoholic liver disease	Binomial	African	Full model (PRS and Covariates)	ROC-AUC	0.637546	0.494335	0.780756	0.0366673
Disease_outcome	HC1117	TTE alcoholic liver disease	Binomial	African	Full model (PRS and Covariates)	NagelkerkeR2	0.0198904	NA	NA	0.0366673
Disease_outcome	HC1117	TTE alcoholic liver disease	Binomial	African	Full model (PRS and Covariates)	TjurR2	0.000458219	NA	NA	0.0366673
Disease_outcome	HC1117	TTE alcoholic liver disease	Binomial	East Asian	PRS	ROC-AUC	0.654125	0.336039	0.972211	0.268588
Disease_outcome	HC1117	TTE alcoholic liver disease	Binomial	East Asian	PRS	NagelkerkeR2	0.0285308	NA	NA	0.268588
Disease_outcome	HC1117	TTE alcoholic liver disease	Binomial	East Asian	PRS	TjurR2	0.000903962	NA	NA	0.268588
Disease_outcome	HC1117	TTE alcoholic liver disease	Binomial	East Asian	Covariate-only model	ROC-AUC	0.896335	0.758856	1	0.0131633
Disease_outcome	HC1117	TTE alcoholic liver disease	Binomial	East Asian	Covariate-only model	NagelkerkeR2	0.21522	NA	NA	0.0131633
Disease_outcome	HC1117	TTE alcoholic liver disease	Binomial	East Asian	Covariate-only model	TjurR2	0.025832	NA	NA	0.0131633
Disease_outcome	HC1117	TTE alcoholic liver disease	Binomial	East Asian	Full model (PRS and Covariates)	ROC-AUC	0.90339	0.765786	1	0.0116078
Disease_outcome	HC1117	TTE alcoholic liver disease	Binomial	East Asian	Full model (PRS and Covariates)	NagelkerkeR2	0.227092	NA	NA	0.0116078
Disease_outcome	HC1117	TTE alcoholic liver disease	Binomial	East Asian	Full model (PRS and Covariates)	TjurR2	0.0282973	NA	NA	0.0116078
Disease_outcome	HC1119	TTE hepatic failure, not elsewhere classified	Binomial	Score development set (white British)	PRS	ROC-AUC	0.602488	0.57353	0.631447	1.15211e-12
Disease_outcome	HC1119	TTE hepatic failure, not elsewhere classified	Binomial	Score development set (white British)	PRS	NagelkerkeR2	0.00903211	NA	NA	1.15211e-12
Disease_outcome	HC1119	TTE hepatic failure, not elsewhere classified	Binomial	Score development set (white British)	PRS	TjurR2	0.000199402	NA	NA	1.15211e-12
Disease_outcome	HC1119	TTE hepatic failure, not elsewhere classified	Binomial	Score development set (white British)	Covariate-only model	ROC-AUC	0.65818	0.631852	0.684508	1.51328e-25
Disease_outcome	HC1119	TTE hepatic failure, not elsewhere classified	Binomial	Score development set (white British)	Covariate-only model	NagelkerkeR2	0.0204856	NA	NA	1.51328e-25
Disease_outcome	HC1119	TTE hepatic failure, not elsewhere classified	Binomial	Score development set (white British)	Covariate-only model	TjurR2	0.000442641	NA	NA	1.51328e-25
Disease_outcome	HC1119	TTE hepatic failure, not elsewhere classified	Binomial	Score development set (white British)	Full model (PRS and Covariates)	ROC-AUC	0.668257	0.642003	0.69451	5.46978e-29
Disease_outcome	HC1119	TTE hepatic failure, not elsewhere classified	Binomial	Score development set (white British)	Full model (PRS and Covariates)	NagelkerkeR2	0.0235307	NA	NA	5.46978e-29
Disease_outcome	HC1119	TTE hepatic failure, not elsewhere classified	Binomial	Score development set (white British)	Full model (PRS and Covariates)	TjurR2	0.000523069	NA	NA	5.46978e-29
Disease_outcome	HC1119	TTE hepatic failure, not elsewhere classified	Binomial	hold-out test set (white British)	PRS	ROC-AUC	0.494939	0.439754	0.550124	0.696936
Disease_outcome	HC1119	TTE hepatic failure, not elsewhere classified	Binomial	hold-out test set (white British)	PRS	NagelkerkeR2	0.000103111	NA	NA	0.696936
Disease_outcome	HC1119	TTE hepatic failure, not elsewhere classified	Binomial	hold-out test set (white British)	PRS	TjurR2	2.06943e-06	NA	NA	0.696936
Disease_outcome	HC1119	TTE hepatic failure, not elsewhere classified	Binomial	hold-out test set (white British)	Covariate-only model	ROC-AUC	0.643393	0.592308	0.694478	9.25834e-07
Disease_outcome	HC1119	TTE hepatic failure, not elsewhere classified	Binomial	hold-out test set (white British)	Covariate-only model	NagelkerkeR2	0.0170228	NA	NA	9.25834e-07
Disease_outcome	HC1119	TTE hepatic failure, not elsewhere classified	Binomial	hold-out test set (white British)	Covariate-only model	TjurR2	0.000364985	NA	NA	9.25834e-07
Disease_outcome	HC1119	TTE hepatic failure, not elsewhere classified	Binomial	hold-out test set (white British)	Full model (PRS and Covariates)	ROC-AUC	0.64258	0.592423	0.692737	1.31533e-06
Disease_outcome	HC1119	TTE hepatic failure, not elsewhere classified	Binomial	hold-out test set (white British)	Full model (PRS and Covariates)	NagelkerkeR2	0.0164945	NA	NA	1.31533e-06
Disease_outcome	HC1119	TTE hepatic failure, not elsewhere classified	Binomial	hold-out test set (white British)	Full model (PRS and Covariates)	TjurR2	0.000344791	NA	NA	1.31533e-06
Disease_outcome	HC1119	TTE hepatic failure, not elsewhere classified	Binomial	non-British white	PRS	ROC-AUC	0.441128	0.332994	0.549262	0.319225
Disease_outcome	HC1119	TTE hepatic failure, not elsewhere classified	Binomial	non-British white	PRS	NagelkerkeR2	0.00201568	NA	NA	0.319225
Disease_outcome	HC1119	TTE hepatic failure, not elsewhere classified	Binomial	non-British white	PRS	TjurR2	4.40141e-05	NA	NA	0.319225
Disease_outcome	HC1119	TTE hepatic failure, not elsewhere classified	Binomial	non-British white	Covariate-only model	ROC-AUC	0.722639	0.644722	0.800557	8.18741e-06
Disease_outcome	HC1119	TTE hepatic failure, not elsewhere classified	Binomial	non-British white	Covariate-only model	NagelkerkeR2	0.0444794	NA	NA	8.18741e-06
Disease_outcome	HC1119	TTE hepatic failure, not elsewhere classified	Binomial	non-British white	Covariate-only model	TjurR2	0.00148281	NA	NA	8.18741e-06
Disease_outcome	HC1119	TTE hepatic failure, not elsewhere classified	Binomial	non-British white	Full model (PRS and Covariates)	ROC-AUC	0.722028	0.643103	0.800953	1.19975e-05
Disease_outcome	HC1119	TTE hepatic failure, not elsewhere classified	Binomial	non-British white	Full model (PRS and Covariates)	NagelkerkeR2	0.0427083	NA	NA	1.19975e-05
Disease_outcome	HC1119	TTE hepatic failure, not elsewhere classified	Binomial	non-British white	Full model (PRS and Covariates)	TjurR2	0.00130944	NA	NA	1.19975e-05
Disease_outcome	HC1119	TTE hepatic failure, not elsewhere classified	Binomial	South Asian	PRS	ROC-AUC	0.486641	0.36945	0.603832	0.944278
Disease_outcome	HC1119	TTE hepatic failure, not elsewhere classified	Binomial	South Asian	PRS	NagelkerkeR2	1.71306e-05	NA	NA	0.944278
Disease_outcome	HC1119	TTE hepatic failure, not elsewhere classified	Binomial	South Asian	PRS	TjurR2	5.44756e-07	NA	NA	0.944278
Disease_outcome	HC1119	TTE hepatic failure, not elsewhere classified	Binomial	South Asian	Covariate-only model	ROC-AUC	0.810883	0.748047	0.87372	2.78281e-06
Disease_outcome	HC1119	TTE hepatic failure, not elsewhere classified	Binomial	South Asian	Covariate-only model	NagelkerkeR2	0.0906321	NA	NA	2.78281e-06
Disease_outcome	HC1119	TTE hepatic failure, not elsewhere classified	Binomial	South Asian	Covariate-only model	TjurR2	0.00410235	NA	NA	2.78281e-06
Disease_outcome	HC1119	TTE hepatic failure, not elsewhere classified	Binomial	South Asian	Full model (PRS and Covariates)	ROC-AUC	0.810018	0.745057	0.874979	2.832e-06
Disease_outcome	HC1119	TTE hepatic failure, not elsewhere classified	Binomial	South Asian	Full model (PRS and Covariates)	NagelkerkeR2	0.0903243	NA	NA	2.832e-06
Disease_outcome	HC1119	TTE hepatic failure, not elsewhere classified	Binomial	South Asian	Full model (PRS and Covariates)	TjurR2	0.00406016	NA	NA	2.832e-06
Disease_outcome	HC1119	TTE hepatic failure, not elsewhere classified	Binomial	African	PRS	ROC-AUC	0.387226	0.240288	0.534163	0.264616
Disease_outcome	HC1119	TTE hepatic failure, not elsewhere classified	Binomial	African	PRS	NagelkerkeR2	0.00775782	NA	NA	0.264616
Disease_outcome	HC1119	TTE hepatic failure, not elsewhere classified	Binomial	African	PRS	TjurR2	0.000149245	NA	NA	0.264616
Disease_outcome	HC1119	TTE hepatic failure, not elsewhere classified	Binomial	African	Covariate-only model	ROC-AUC	0.780871	0.648722	0.913019	1.15762e-05
Disease_outcome	HC1119	TTE hepatic failure, not elsewhere classified	Binomial	African	Covariate-only model	NagelkerkeR2	0.0702257	NA	NA	1.15762e-05
Disease_outcome	HC1119	TTE hepatic failure, not elsewhere classified	Binomial	African	Covariate-only model	TjurR2	0.00405586	NA	NA	1.15762e-05
Disease_outcome	HC1119	TTE hepatic failure, not elsewhere classified	Binomial	African	Full model (PRS and Covariates)	ROC-AUC	0.770471	0.630651	0.91029	1.86336e-05
Disease_outcome	HC1119	TTE hepatic failure, not elsewhere classified	Binomial	African	Full model (PRS and Covariates)	NagelkerkeR2	0.067854	NA	NA	1.86336e-05
Disease_outcome	HC1119	TTE hepatic failure, not elsewhere classified	Binomial	African	Full model (PRS and Covariates)	TjurR2	0.00381408	NA	NA	1.86336e-05
Disease_outcome	HC1119	TTE hepatic failure, not elsewhere classified	Binomial	East Asian	PRS	ROC-AUC	0.52218	0.376859	0.667501	0.999857
Disease_outcome	HC1119	TTE hepatic failure, not elsewhere classified	Binomial	East Asian	PRS	NagelkerkeR2	1.04976e-09	NA	NA	0.999857
Disease_outcome	HC1119	TTE hepatic failure, not elsewhere classified	Binomial	East Asian	PRS	TjurR2	9.68632e-12	NA	NA	0.999857
Disease_outcome	HC1119	TTE hepatic failure, not elsewhere classified	Binomial	East Asian	Covariate-only model	ROC-AUC	0.969741	0.923816	1	0.0422594
Disease_outcome	HC1119	TTE hepatic failure, not elsewhere classified	Binomial	East Asian	Covariate-only model	NagelkerkeR2	0.295406	NA	NA	0.0422594
Disease_outcome	HC1119	TTE hepatic failure, not elsewhere classified	Binomial	East Asian	Covariate-only model	TjurR2	0.0153204	NA	NA	0.0422594
Disease_outcome	HC1119	TTE hepatic failure, not elsewhere classified	Binomial	East Asian	Full model (PRS and Covariates)	ROC-AUC	0.970329	0.925551	1	0.0403814
Disease_outcome	HC1119	TTE hepatic failure, not elsewhere classified	Binomial	East Asian	Full model (PRS and Covariates)	NagelkerkeR2	0.294648	NA	NA	0.0403814
Disease_outcome	HC1119	TTE hepatic failure, not elsewhere classified	Binomial	East Asian	Full model (PRS and Covariates)	TjurR2	0.0150057	NA	NA	0.0403814
Disease_outcome	HC1120	TTE chronic hepatitis, not elsewhere classified	Binomial	Score development set (white British)	PRS	ROC-AUC	0.615996	0.568601	0.663392	1.52457e-06
Disease_outcome	HC1120	TTE chronic hepatitis, not elsewhere classified	Binomial	Score development set (white British)	PRS	NagelkerkeR2	0.0100443	NA	NA	1.52457e-06
Disease_outcome	HC1120	TTE chronic hepatitis, not elsewhere classified	Binomial	Score development set (white British)	PRS	TjurR2	9.71982e-05	NA	NA	1.52457e-06
Disease_outcome	HC1120	TTE chronic hepatitis, not elsewhere classified	Binomial	Score development set (white British)	Covariate-only model	ROC-AUC	0.610432	0.566642	0.654221	2.97871e-06
Disease_outcome	HC1120	TTE chronic hepatitis, not elsewhere classified	Binomial	Score development set (white British)	Covariate-only model	NagelkerkeR2	0.00931297	NA	NA	2.97871e-06
Disease_outcome	HC1120	TTE chronic hepatitis, not elsewhere classified	Binomial	Score development set (white British)	Covariate-only model	TjurR2	8.56059e-05	NA	NA	2.97871e-06
Disease_outcome	HC1120	TTE chronic hepatitis, not elsewhere classified	Binomial	Score development set (white British)	Full model (PRS and Covariates)	ROC-AUC	0.624126	0.580741	0.667511	1.69824e-07
Disease_outcome	HC1120	TTE chronic hepatitis, not elsewhere classified	Binomial	Score development set (white British)	Full model (PRS and Covariates)	NagelkerkeR2	0.0116848	NA	NA	1.69824e-07
Disease_outcome	HC1120	TTE chronic hepatitis, not elsewhere classified	Binomial	Score development set (white British)	Full model (PRS and Covariates)	TjurR2	0.000109985	NA	NA	1.69824e-07
Disease_outcome	HC1120	TTE chronic hepatitis, not elsewhere classified	Binomial	hold-out test set (white British)	PRS	ROC-AUC	0.576876	0.501445	0.652306	0.0629396
Disease_outcome	HC1120	TTE chronic hepatitis, not elsewhere classified	Binomial	hold-out test set (white British)	PRS	NagelkerkeR2	0.0046279	NA	NA	0.0629396
Disease_outcome	HC1120	TTE chronic hepatitis, not elsewhere classified	Binomial	hold-out test set (white British)	PRS	TjurR2	4.71315e-05	NA	NA	0.0629396
Disease_outcome	HC1120	TTE chronic hepatitis, not elsewhere classified	Binomial	hold-out test set (white British)	Covariate-only model	ROC-AUC	0.522549	0.438985	0.606113	0.571815
Disease_outcome	HC1120	TTE chronic hepatitis, not elsewhere classified	Binomial	hold-out test set (white British)	Covariate-only model	NagelkerkeR2	0.000422086	NA	NA	0.571815
Disease_outcome	HC1120	TTE chronic hepatitis, not elsewhere classified	Binomial	hold-out test set (white British)	Covariate-only model	TjurR2	4.4829e-06	NA	NA	0.571815
Disease_outcome	HC1120	TTE chronic hepatitis, not elsewhere classified	Binomial	hold-out test set (white British)	Full model (PRS and Covariates)	ROC-AUC	0.531785	0.449252	0.614319	0.429018
Disease_outcome	HC1120	TTE chronic hepatitis, not elsewhere classified	Binomial	hold-out test set (white British)	Full model (PRS and Covariates)	NagelkerkeR2	0.000826329	NA	NA	0.429018
Disease_outcome	HC1120	TTE chronic hepatitis, not elsewhere classified	Binomial	hold-out test set (white British)	Full model (PRS and Covariates)	TjurR2	8.63408e-06	NA	NA	0.429018
Disease_outcome	HC1120	TTE chronic hepatitis, not elsewhere classified	Binomial	non-British white	PRS	ROC-AUC	0.414323	0.276745	0.551902	0.140518
Disease_outcome	HC1120	TTE chronic hepatitis, not elsewhere classified	Binomial	non-British white	PRS	NagelkerkeR2	0.00652835	NA	NA	0.140518
Disease_outcome	HC1120	TTE chronic hepatitis, not elsewhere classified	Binomial	non-British white	PRS	TjurR2	0.000103287	NA	NA	0.140518
Disease_outcome	HC1120	TTE chronic hepatitis, not elsewhere classified	Binomial	non-British white	Covariate-only model	ROC-AUC	0.711132	0.580395	0.841869	0.000549343
Disease_outcome	HC1120	TTE chronic hepatitis, not elsewhere classified	Binomial	non-British white	Covariate-only model	NagelkerkeR2	0.0366313	NA	NA	0.000549343
Disease_outcome	HC1120	TTE chronic hepatitis, not elsewhere classified	Binomial	non-British white	Covariate-only model	TjurR2	0.000753647	NA	NA	0.000549343
Disease_outcome	HC1120	TTE chronic hepatitis, not elsewhere classified	Binomial	non-British white	Full model (PRS and Covariates)	ROC-AUC	0.709856	0.580649	0.839062	0.000768383
Disease_outcome	HC1120	TTE chronic hepatitis, not elsewhere classified	Binomial	non-British white	Full model (PRS and Covariates)	NagelkerkeR2	0.0347303	NA	NA	0.000768383
Disease_outcome	HC1120	TTE chronic hepatitis, not elsewhere classified	Binomial	non-British white	Full model (PRS and Covariates)	TjurR2	0.000712106	NA	NA	0.000768383
Disease_outcome	HC1120	TTE chronic hepatitis, not elsewhere classified	Binomial	African	PRS	ROC-AUC	0.47413	0.321186	0.627074	0.769426
Disease_outcome	HC1120	TTE chronic hepatitis, not elsewhere classified	Binomial	African	PRS	NagelkerkeR2	0.000441881	NA	NA	0.769426
Disease_outcome	HC1120	TTE chronic hepatitis, not elsewhere classified	Binomial	African	PRS	TjurR2	1.20914e-05	NA	NA	0.769426
Disease_outcome	HC1120	TTE chronic hepatitis, not elsewhere classified	Binomial	African	Covariate-only model	ROC-AUC	0.688713	0.597674	0.779753	0.000876002
Disease_outcome	HC1120	TTE chronic hepatitis, not elsewhere classified	Binomial	African	Covariate-only model	NagelkerkeR2	0.0417365	NA	NA	0.000876002
Disease_outcome	HC1120	TTE chronic hepatitis, not elsewhere classified	Binomial	African	Covariate-only model	TjurR2	0.00363545	NA	NA	0.000876002
Disease_outcome	HC1120	TTE chronic hepatitis, not elsewhere classified	Binomial	African	Full model (PRS and Covariates)	ROC-AUC	0.681596	0.588535	0.774657	0.00100579
Disease_outcome	HC1120	TTE chronic hepatitis, not elsewhere classified	Binomial	African	Full model (PRS and Covariates)	NagelkerkeR2	0.0409235	NA	NA	0.00100579
Disease_outcome	HC1120	TTE chronic hepatitis, not elsewhere classified	Binomial	African	Full model (PRS and Covariates)	TjurR2	0.00371278	NA	NA	0.00100579
Disease_outcome	HC1120	TTE chronic hepatitis, not elsewhere classified	Binomial	East Asian	PRS	ROC-AUC	0.502601	0.181911	0.823291	0.737608
Disease_outcome	HC1120	TTE chronic hepatitis, not elsewhere classified	Binomial	East Asian	PRS	NagelkerkeR2	0.00142923	NA	NA	0.737608
Disease_outcome	HC1120	TTE chronic hepatitis, not elsewhere classified	Binomial	East Asian	PRS	TjurR2	0.000104341	NA	NA	0.737608
Disease_outcome	HC1120	TTE chronic hepatitis, not elsewhere classified	Binomial	East Asian	Covariate-only model	ROC-AUC	0.9096	0.837225	0.981974	0.00186704
Disease_outcome	HC1120	TTE chronic hepatitis, not elsewhere classified	Binomial	East Asian	Covariate-only model	NagelkerkeR2	0.233432	NA	NA	0.00186704
Disease_outcome	HC1120	TTE chronic hepatitis, not elsewhere classified	Binomial	East Asian	Covariate-only model	TjurR2	0.0256919	NA	NA	0.00186704
Disease_outcome	HC1120	TTE chronic hepatitis, not elsewhere classified	Binomial	East Asian	Full model (PRS and Covariates)	ROC-AUC	0.909109	0.834981	0.983236	0.00182002
Disease_outcome	HC1120	TTE chronic hepatitis, not elsewhere classified	Binomial	East Asian	Full model (PRS and Covariates)	NagelkerkeR2	0.234274	NA	NA	0.00182002
Disease_outcome	HC1120	TTE chronic hepatitis, not elsewhere classified	Binomial	East Asian	Full model (PRS and Covariates)	TjurR2	0.0267747	NA	NA	0.00182002
Disease_outcome	HC1120	TTE chronic hepatitis, not elsewhere classified	Binomial	South Asian	PRS	ROC-AUC	0.591782	0.226201	0.957363	0.41021
Disease_outcome	HC1120	TTE chronic hepatitis, not elsewhere classified	Binomial	South Asian	PRS	NagelkerkeR2	0.0100959	NA	NA	0.41021
Disease_outcome	HC1120	TTE chronic hepatitis, not elsewhere classified	Binomial	South Asian	PRS	TjurR2	0.000106928	NA	NA	0.41021
Disease_outcome	HC1120	TTE chronic hepatitis, not elsewhere classified	Binomial	South Asian	Covariate-only model	ROC-AUC	0.798933	0.691438	0.906429	0.0651026
Disease_outcome	HC1120	TTE chronic hepatitis, not elsewhere classified	Binomial	South Asian	Covariate-only model	NagelkerkeR2	0.060197	NA	NA	0.0651026
Disease_outcome	HC1120	TTE chronic hepatitis, not elsewhere classified	Binomial	South Asian	Covariate-only model	TjurR2	0.000430811	NA	NA	0.0651026
Disease_outcome	HC1120	TTE chronic hepatitis, not elsewhere classified	Binomial	South Asian	Full model (PRS and Covariates)	ROC-AUC	0.806535	0.710149	0.902921	0.0602983
Disease_outcome	HC1120	TTE chronic hepatitis, not elsewhere classified	Binomial	South Asian	Full model (PRS and Covariates)	NagelkerkeR2	0.0625874	NA	NA	0.0602983
Disease_outcome	HC1120	TTE chronic hepatitis, not elsewhere classified	Binomial	South Asian	Full model (PRS and Covariates)	TjurR2	0.000438955	NA	NA	0.0602983
Disease_outcome	HC1121	TTE fibrosis and cirrhosis of liver	Binomial	Score development set (white British)	PRS	ROC-AUC	0.596777	0.578457	0.615098	2.55963e-20
Disease_outcome	HC1121	TTE fibrosis and cirrhosis of liver	Binomial	Score development set (white British)	PRS	NagelkerkeR2	0.00662143	NA	NA	2.55963e-20
Disease_outcome	HC1121	TTE fibrosis and cirrhosis of liver	Binomial	Score development set (white British)	PRS	TjurR2	0.000333962	NA	NA	2.55963e-20
Disease_outcome	HC1121	TTE fibrosis and cirrhosis of liver	Binomial	Score development set (white British)	Covariate-only model	ROC-AUC	0.622333	0.604913	0.639753	1.83417e-40
Disease_outcome	HC1121	TTE fibrosis and cirrhosis of liver	Binomial	Score development set (white British)	Covariate-only model	NagelkerkeR2	0.0147098	NA	NA	1.83417e-40
Disease_outcome	HC1121	TTE fibrosis and cirrhosis of liver	Binomial	Score development set (white British)	Covariate-only model	TjurR2	0.000710977	NA	NA	1.83417e-40
Disease_outcome	HC1121	TTE fibrosis and cirrhosis of liver	Binomial	Score development set (white British)	Full model (PRS and Covariates)	ROC-AUC	0.638811	0.621467	0.656154	5.10643e-53
Disease_outcome	HC1121	TTE fibrosis and cirrhosis of liver	Binomial	Score development set (white British)	Full model (PRS and Covariates)	NagelkerkeR2	0.0194822	NA	NA	5.10643e-53
Disease_outcome	HC1121	TTE fibrosis and cirrhosis of liver	Binomial	Score development set (white British)	Full model (PRS and Covariates)	TjurR2	0.000989742	NA	NA	5.10643e-53
Disease_outcome	HC1121	TTE fibrosis and cirrhosis of liver	Binomial	hold-out test set (white British)	PRS	ROC-AUC	0.552536	0.516842	0.588229	0.00179648
Disease_outcome	HC1121	TTE fibrosis and cirrhosis of liver	Binomial	hold-out test set (white British)	PRS	NagelkerkeR2	0.0027298	NA	NA	0.00179648
Disease_outcome	HC1121	TTE fibrosis and cirrhosis of liver	Binomial	hold-out test set (white British)	PRS	TjurR2	0.000149675	NA	NA	0.00179648
Disease_outcome	HC1121	TTE fibrosis and cirrhosis of liver	Binomial	hold-out test set (white British)	Covariate-only model	ROC-AUC	0.603364	0.569806	0.636922	3.79891e-09
Disease_outcome	HC1121	TTE fibrosis and cirrhosis of liver	Binomial	hold-out test set (white British)	Covariate-only model	NagelkerkeR2	0.0102141	NA	NA	3.79891e-09
Disease_outcome	HC1121	TTE fibrosis and cirrhosis of liver	Binomial	hold-out test set (white British)	Covariate-only model	TjurR2	0.000531554	NA	NA	3.79891e-09
Disease_outcome	HC1121	TTE fibrosis and cirrhosis of liver	Binomial	hold-out test set (white British)	Full model (PRS and Covariates)	ROC-AUC	0.610595	0.576873	0.644317	6.55618e-11
Disease_outcome	HC1121	TTE fibrosis and cirrhosis of liver	Binomial	hold-out test set (white British)	Full model (PRS and Covariates)	NagelkerkeR2	0.012554	NA	NA	6.55618e-11
Disease_outcome	HC1121	TTE fibrosis and cirrhosis of liver	Binomial	hold-out test set (white British)	Full model (PRS and Covariates)	TjurR2	0.000677808	NA	NA	6.55618e-11
Disease_outcome	HC1121	TTE fibrosis and cirrhosis of liver	Binomial	non-British white	PRS	ROC-AUC	0.535827	0.476303	0.595351	0.0765462
Disease_outcome	HC1121	TTE fibrosis and cirrhosis of liver	Binomial	non-British white	PRS	NagelkerkeR2	0.00222364	NA	NA	0.0765462
Disease_outcome	HC1121	TTE fibrosis and cirrhosis of liver	Binomial	non-British white	PRS	TjurR2	0.000123106	NA	NA	0.0765462
Disease_outcome	HC1121	TTE fibrosis and cirrhosis of liver	Binomial	non-British white	Covariate-only model	ROC-AUC	0.657417	0.611547	0.703286	1.35149e-08
Disease_outcome	HC1121	TTE fibrosis and cirrhosis of liver	Binomial	non-British white	Covariate-only model	NagelkerkeR2	0.0234095	NA	NA	1.35149e-08
Disease_outcome	HC1121	TTE fibrosis and cirrhosis of liver	Binomial	non-British white	Covariate-only model	TjurR2	0.00142222	NA	NA	1.35149e-08
Disease_outcome	HC1121	TTE fibrosis and cirrhosis of liver	Binomial	non-British white	Full model (PRS and Covariates)	ROC-AUC	0.661304	0.615402	0.707206	2.6151e-09
Disease_outcome	HC1121	TTE fibrosis and cirrhosis of liver	Binomial	non-British white	Full model (PRS and Covariates)	NagelkerkeR2	0.025645	NA	NA	2.6151e-09
Disease_outcome	HC1121	TTE fibrosis and cirrhosis of liver	Binomial	non-British white	Full model (PRS and Covariates)	TjurR2	0.00162587	NA	NA	2.6151e-09
Disease_outcome	HC1121	TTE fibrosis and cirrhosis of liver	Binomial	South Asian	PRS	ROC-AUC	0.487311	0.365187	0.609435	0.996532
Disease_outcome	HC1121	TTE fibrosis and cirrhosis of liver	Binomial	South Asian	PRS	NagelkerkeR2	5.9225e-08	NA	NA	0.996532
Disease_outcome	HC1121	TTE fibrosis and cirrhosis of liver	Binomial	South Asian	PRS	TjurR2	2.15593e-09	NA	NA	0.996532
Disease_outcome	HC1121	TTE fibrosis and cirrhosis of liver	Binomial	South Asian	Covariate-only model	ROC-AUC	0.715987	0.64767	0.784303	0.00131631
Disease_outcome	HC1121	TTE fibrosis and cirrhosis of liver	Binomial	South Asian	Covariate-only model	NagelkerkeR2	0.0451735	NA	NA	0.00131631
Disease_outcome	HC1121	TTE fibrosis and cirrhosis of liver	Binomial	South Asian	Covariate-only model	TjurR2	0.00155795	NA	NA	0.00131631
Disease_outcome	HC1121	TTE fibrosis and cirrhosis of liver	Binomial	South Asian	Full model (PRS and Covariates)	ROC-AUC	0.718533	0.652111	0.784954	0.0014041
Disease_outcome	HC1121	TTE fibrosis and cirrhosis of liver	Binomial	South Asian	Full model (PRS and Covariates)	NagelkerkeR2	0.0441882	NA	NA	0.0014041
Disease_outcome	HC1121	TTE fibrosis and cirrhosis of liver	Binomial	South Asian	Full model (PRS and Covariates)	TjurR2	0.0014236	NA	NA	0.0014041
Disease_outcome	HC1121	TTE fibrosis and cirrhosis of liver	Binomial	African	PRS	ROC-AUC	0.33482	0.208979	0.460661	0.0875612
Disease_outcome	HC1121	TTE fibrosis and cirrhosis of liver	Binomial	African	PRS	NagelkerkeR2	0.0227063	NA	NA	0.0875612
Disease_outcome	HC1121	TTE fibrosis and cirrhosis of liver	Binomial	African	PRS	TjurR2	0.000656077	NA	NA	0.0875612
Disease_outcome	HC1121	TTE fibrosis and cirrhosis of liver	Binomial	African	Covariate-only model	ROC-AUC	0.693807	0.570336	0.817278	0.00165662
Disease_outcome	HC1121	TTE fibrosis and cirrhosis of liver	Binomial	African	Covariate-only model	NagelkerkeR2	0.0371837	NA	NA	0.00165662
Disease_outcome	HC1121	TTE fibrosis and cirrhosis of liver	Binomial	African	Covariate-only model	TjurR2	0.00134923	NA	NA	0.00165662
Disease_outcome	HC1121	TTE fibrosis and cirrhosis of liver	Binomial	African	Full model (PRS and Covariates)	ROC-AUC	0.676709	0.550324	0.803094	0.00535517
Disease_outcome	HC1121	TTE fibrosis and cirrhosis of liver	Binomial	African	Full model (PRS and Covariates)	NagelkerkeR2	0.0305634	NA	NA	0.00535517
Disease_outcome	HC1121	TTE fibrosis and cirrhosis of liver	Binomial	African	Full model (PRS and Covariates)	TjurR2	0.0010546	NA	NA	0.00535517
Disease_outcome	HC1121	TTE fibrosis and cirrhosis of liver	Binomial	East Asian	PRS	ROC-AUC	0.727729	0.560382	0.895075	0.0303723
Disease_outcome	HC1121	TTE fibrosis and cirrhosis of liver	Binomial	East Asian	PRS	NagelkerkeR2	0.0449446	NA	NA	0.0303723
Disease_outcome	HC1121	TTE fibrosis and cirrhosis of liver	Binomial	East Asian	PRS	TjurR2	0.00349042	NA	NA	0.0303723
Disease_outcome	HC1121	TTE fibrosis and cirrhosis of liver	Binomial	East Asian	Covariate-only model	ROC-AUC	0.863913	0.742913	0.984914	0.00023911
Disease_outcome	HC1121	TTE fibrosis and cirrhosis of liver	Binomial	East Asian	Covariate-only model	NagelkerkeR2	0.190665	NA	NA	0.00023911
Disease_outcome	HC1121	TTE fibrosis and cirrhosis of liver	Binomial	East Asian	Covariate-only model	TjurR2	0.0258377	NA	NA	0.00023911
Disease_outcome	HC1121	TTE fibrosis and cirrhosis of liver	Binomial	East Asian	Full model (PRS and Covariates)	ROC-AUC	0.878138	0.763595	0.992682	0.000158313
Disease_outcome	HC1121	TTE fibrosis and cirrhosis of liver	Binomial	East Asian	Full model (PRS and Covariates)	NagelkerkeR2	0.206429	NA	NA	0.000158313
Disease_outcome	HC1121	TTE fibrosis and cirrhosis of liver	Binomial	East Asian	Full model (PRS and Covariates)	TjurR2	0.0292365	NA	NA	0.000158313
Disease_outcome	HC1122	TTE other inflammatory liver diseases	Binomial	Score development set (white British)	PRS	ROC-AUC	0.613832	0.597087	0.630576	3.71083e-43
Disease_outcome	HC1122	TTE other inflammatory liver diseases	Binomial	Score development set (white British)	PRS	NagelkerkeR2	0.0134171	NA	NA	3.71083e-43
Disease_outcome	HC1122	TTE other inflammatory liver diseases	Binomial	Score development set (white British)	PRS	TjurR2	0.000759037	NA	NA	3.71083e-43
Disease_outcome	HC1122	TTE other inflammatory liver diseases	Binomial	Score development set (white British)	Covariate-only model	ROC-AUC	0.573088	0.556812	0.589365	5.87784e-18
Disease_outcome	HC1122	TTE other inflammatory liver diseases	Binomial	Score development set (white British)	Covariate-only model	NagelkerkeR2	0.00568838	NA	NA	5.87784e-18
Disease_outcome	HC1122	TTE other inflammatory liver diseases	Binomial	Score development set (white British)	Covariate-only model	TjurR2	0.000274146	NA	NA	5.87784e-18
Disease_outcome	HC1122	TTE other inflammatory liver diseases	Binomial	Score development set (white British)	Full model (PRS and Covariates)	ROC-AUC	0.61757	0.601172	0.633967	6.79698e-42
Disease_outcome	HC1122	TTE other inflammatory liver diseases	Binomial	Score development set (white British)	Full model (PRS and Covariates)	NagelkerkeR2	0.014127	NA	NA	6.79698e-42
Disease_outcome	HC1122	TTE other inflammatory liver diseases	Binomial	Score development set (white British)	Full model (PRS and Covariates)	TjurR2	0.000752727	NA	NA	6.79698e-42
Disease_outcome	HC1122	TTE other inflammatory liver diseases	Binomial	hold-out test set (white British)	PRS	ROC-AUC	0.510639	0.474169	0.54711	0.725732
Disease_outcome	HC1122	TTE other inflammatory liver diseases	Binomial	hold-out test set (white British)	PRS	NagelkerkeR2	3.80099e-05	NA	NA	0.725732
Disease_outcome	HC1122	TTE other inflammatory liver diseases	Binomial	hold-out test set (white British)	PRS	TjurR2	1.88065e-06	NA	NA	0.725732
Disease_outcome	HC1122	TTE other inflammatory liver diseases	Binomial	hold-out test set (white British)	Covariate-only model	ROC-AUC	0.533957	0.497826	0.570087	0.0575648
Disease_outcome	HC1122	TTE other inflammatory liver diseases	Binomial	hold-out test set (white British)	Covariate-only model	NagelkerkeR2	0.00113244	NA	NA	0.0575648
Disease_outcome	HC1122	TTE other inflammatory liver diseases	Binomial	hold-out test set (white British)	Covariate-only model	TjurR2	5.48047e-05	NA	NA	0.0575648
Disease_outcome	HC1122	TTE other inflammatory liver diseases	Binomial	hold-out test set (white British)	Full model (PRS and Covariates)	ROC-AUC	0.531664	0.495431	0.567898	0.060303
Disease_outcome	HC1122	TTE other inflammatory liver diseases	Binomial	hold-out test set (white British)	Full model (PRS and Covariates)	NagelkerkeR2	0.00110277	NA	NA	0.060303
Disease_outcome	HC1122	TTE other inflammatory liver diseases	Binomial	hold-out test set (white British)	Full model (PRS and Covariates)	TjurR2	5.50006e-05	NA	NA	0.060303
Disease_outcome	HC1122	TTE other inflammatory liver diseases	Binomial	non-British white	PRS	ROC-AUC	0.503892	0.445388	0.562396	0.962738
Disease_outcome	HC1122	TTE other inflammatory liver diseases	Binomial	non-British white	PRS	NagelkerkeR2	1.70402e-06	NA	NA	0.962738
Disease_outcome	HC1122	TTE other inflammatory liver diseases	Binomial	non-British white	PRS	TjurR2	8.78941e-08	NA	NA	0.962738
Disease_outcome	HC1122	TTE other inflammatory liver diseases	Binomial	non-British white	Covariate-only model	ROC-AUC	0.650214	0.59666	0.703768	1.14125e-09
Disease_outcome	HC1122	TTE other inflammatory liver diseases	Binomial	non-British white	Covariate-only model	NagelkerkeR2	0.0285118	NA	NA	1.14125e-09
Disease_outcome	HC1122	TTE other inflammatory liver diseases	Binomial	non-British white	Covariate-only model	TjurR2	0.00222777	NA	NA	1.14125e-09
Disease_outcome	HC1122	TTE other inflammatory liver diseases	Binomial	non-British white	Full model (PRS and Covariates)	ROC-AUC	0.647958	0.594577	0.701339	3.42061e-09
Disease_outcome	HC1122	TTE other inflammatory liver diseases	Binomial	non-British white	Full model (PRS and Covariates)	NagelkerkeR2	0.0271263	NA	NA	3.42061e-09
Disease_outcome	HC1122	TTE other inflammatory liver diseases	Binomial	non-British white	Full model (PRS and Covariates)	TjurR2	0.0021186	NA	NA	3.42061e-09
Disease_outcome	HC1122	TTE other inflammatory liver diseases	Binomial	South Asian	PRS	ROC-AUC	0.55013	0.461637	0.638623	0.203663
Disease_outcome	HC1122	TTE other inflammatory liver diseases	Binomial	South Asian	PRS	NagelkerkeR2	0.00323768	NA	NA	0.203663
Disease_outcome	HC1122	TTE other inflammatory liver diseases	Binomial	South Asian	PRS	TjurR2	0.000209128	NA	NA	0.203663
Disease_outcome	HC1122	TTE other inflammatory liver diseases	Binomial	South Asian	Covariate-only model	ROC-AUC	0.674727	0.600019	0.749436	0.000129964
Disease_outcome	HC1122	TTE other inflammatory liver diseases	Binomial	South Asian	Covariate-only model	NagelkerkeR2	0.0262445	NA	NA	0.000129964
Disease_outcome	HC1122	TTE other inflammatory liver diseases	Binomial	South Asian	Covariate-only model	TjurR2	0.0018089	NA	NA	0.000129964
Disease_outcome	HC1122	TTE other inflammatory liver diseases	Binomial	South Asian	Full model (PRS and Covariates)	ROC-AUC	0.688365	0.618572	0.758157	5.53525e-05
Disease_outcome	HC1122	TTE other inflammatory liver diseases	Binomial	South Asian	Full model (PRS and Covariates)	NagelkerkeR2	0.0291503	NA	NA	5.53525e-05
Disease_outcome	HC1122	TTE other inflammatory liver diseases	Binomial	South Asian	Full model (PRS and Covariates)	TjurR2	0.00205581	NA	NA	5.53525e-05
Disease_outcome	HC1122	TTE other inflammatory liver diseases	Binomial	African	PRS	ROC-AUC	0.517412	0.408092	0.626732	0.937769
Disease_outcome	HC1122	TTE other inflammatory liver diseases	Binomial	African	PRS	NagelkerkeR2	1.96651e-05	NA	NA	0.937769
Disease_outcome	HC1122	TTE other inflammatory liver diseases	Binomial	African	PRS	TjurR2	8.34292e-07	NA	NA	0.937769
Disease_outcome	HC1122	TTE other inflammatory liver diseases	Binomial	African	Covariate-only model	ROC-AUC	0.660094	0.569446	0.750743	0.00552289
Disease_outcome	HC1122	TTE other inflammatory liver diseases	Binomial	African	Covariate-only model	NagelkerkeR2	0.0286367	NA	NA	0.00552289
Disease_outcome	HC1122	TTE other inflammatory liver diseases	Binomial	African	Covariate-only model	TjurR2	0.00121021	NA	NA	0.00552289
Disease_outcome	HC1122	TTE other inflammatory liver diseases	Binomial	African	Full model (PRS and Covariates)	ROC-AUC	0.651102	0.56097	0.741235	0.00628695
Disease_outcome	HC1122	TTE other inflammatory liver diseases	Binomial	African	Full model (PRS and Covariates)	NagelkerkeR2	0.0281786	NA	NA	0.00628695
Disease_outcome	HC1122	TTE other inflammatory liver diseases	Binomial	African	Full model (PRS and Covariates)	TjurR2	0.00124037	NA	NA	0.00628695
Disease_outcome	HC1122	TTE other inflammatory liver diseases	Binomial	East Asian	PRS	ROC-AUC	0.51393	0.306401	0.721459	0.964911
Disease_outcome	HC1122	TTE other inflammatory liver diseases	Binomial	East Asian	PRS	NagelkerkeR2	1.78214e-05	NA	NA	0.964911
Disease_outcome	HC1122	TTE other inflammatory liver diseases	Binomial	East Asian	PRS	TjurR2	1.09805e-06	NA	NA	0.964911
Disease_outcome	HC1122	TTE other inflammatory liver diseases	Binomial	East Asian	Covariate-only model	ROC-AUC	0.799148	0.70635	0.891946	0.0138251
Disease_outcome	HC1122	TTE other inflammatory liver diseases	Binomial	East Asian	Covariate-only model	NagelkerkeR2	0.0966716	NA	NA	0.0138251
Disease_outcome	HC1122	TTE other inflammatory liver diseases	Binomial	East Asian	Covariate-only model	TjurR2	0.00528976	NA	NA	0.0138251
Disease_outcome	HC1122	TTE other inflammatory liver diseases	Binomial	East Asian	Full model (PRS and Covariates)	ROC-AUC	0.794428	0.695187	0.893669	0.0141688
Disease_outcome	HC1122	TTE other inflammatory liver diseases	Binomial	East Asian	Full model (PRS and Covariates)	NagelkerkeR2	0.0954016	NA	NA	0.0141688
Disease_outcome	HC1122	TTE other inflammatory liver diseases	Binomial	East Asian	Full model (PRS and Covariates)	TjurR2	0.00537685	NA	NA	0.0141688
Disease_outcome	HC1123	TTE other diseases of liver	Binomial	Score development set (white British)	PRS	ROC-AUC	0.588206	0.579992	0.596419	4.73197e-115
Disease_outcome	HC1123	TTE other diseases of liver	Binomial	Score development set (white British)	PRS	NagelkerkeR2	0.0115111	NA	NA	4.73197e-115
Disease_outcome	HC1123	TTE other diseases of liver	Binomial	Score development set (white British)	PRS	TjurR2	0.00205745	NA	NA	4.73197e-115
Disease_outcome	HC1123	TTE other diseases of liver	Binomial	Score development set (white British)	Covariate-only model	ROC-AUC	0.571215	0.563211	0.579219	1.38656e-63
Disease_outcome	HC1123	TTE other diseases of liver	Binomial	Score development set (white British)	Covariate-only model	NagelkerkeR2	0.00654793	NA	NA	1.38656e-63
Disease_outcome	HC1123	TTE other diseases of liver	Binomial	Score development set (white British)	Covariate-only model	TjurR2	0.00102983	NA	NA	1.38656e-63
Disease_outcome	HC1123	TTE other diseases of liver	Binomial	Score development set (white British)	Full model (PRS and Covariates)	ROC-AUC	0.606701	0.598709	0.614694	8.88935e-146
Disease_outcome	HC1123	TTE other diseases of liver	Binomial	Score development set (white British)	Full model (PRS and Covariates)	NagelkerkeR2	0.0152458	NA	NA	8.88935e-146
Disease_outcome	HC1123	TTE other diseases of liver	Binomial	Score development set (white British)	Full model (PRS and Covariates)	TjurR2	0.00256116	NA	NA	8.88935e-146
Disease_outcome	HC1123	TTE other diseases of liver	Binomial	hold-out test set (white British)	PRS	ROC-AUC	0.553597	0.536335	0.570858	2.59021e-12
Disease_outcome	HC1123	TTE other diseases of liver	Binomial	hold-out test set (white British)	PRS	NagelkerkeR2	0.00442756	NA	NA	2.59021e-12
Disease_outcome	HC1123	TTE other diseases of liver	Binomial	hold-out test set (white British)	PRS	TjurR2	0.000774708	NA	NA	2.59021e-12
Disease_outcome	HC1123	TTE other diseases of liver	Binomial	hold-out test set (white British)	Covariate-only model	ROC-AUC	0.56395	0.547703	0.580198	8.92476e-15
Disease_outcome	HC1123	TTE other diseases of liver	Binomial	hold-out test set (white British)	Covariate-only model	NagelkerkeR2	0.00559948	NA	NA	8.92476e-15
Disease_outcome	HC1123	TTE other diseases of liver	Binomial	hold-out test set (white British)	Covariate-only model	TjurR2	0.000897424	NA	NA	8.92476e-15
Disease_outcome	HC1123	TTE other diseases of liver	Binomial	hold-out test set (white British)	Full model (PRS and Covariates)	ROC-AUC	0.583717	0.567264	0.600169	2.67411e-24
Disease_outcome	HC1123	TTE other diseases of liver	Binomial	hold-out test set (white British)	Full model (PRS and Covariates)	NagelkerkeR2	0.00961276	NA	NA	2.67411e-24
Disease_outcome	HC1123	TTE other diseases of liver	Binomial	hold-out test set (white British)	Full model (PRS and Covariates)	TjurR2	0.00161854	NA	NA	2.67411e-24
Disease_outcome	HC1123	TTE other diseases of liver	Binomial	non-British white	PRS	ROC-AUC	0.591886	0.564638	0.619134	6.15089e-13
Disease_outcome	HC1123	TTE other diseases of liver	Binomial	non-British white	PRS	NagelkerkeR2	0.0118672	NA	NA	6.15089e-13
Disease_outcome	HC1123	TTE other diseases of liver	Binomial	non-British white	PRS	TjurR2	0.00217244	NA	NA	6.15089e-13
Disease_outcome	HC1123	TTE other diseases of liver	Binomial	non-British white	Covariate-only model	ROC-AUC	0.614071	0.588884	0.639257	3.94556e-17
Disease_outcome	HC1123	TTE other diseases of liver	Binomial	non-British white	Covariate-only model	NagelkerkeR2	0.0171797	NA	NA	3.94556e-17
Disease_outcome	HC1123	TTE other diseases of liver	Binomial	non-British white	Covariate-only model	TjurR2	0.00290821	NA	NA	3.94556e-17
Disease_outcome	HC1123	TTE other diseases of liver	Binomial	non-British white	Full model (PRS and Covariates)	ROC-AUC	0.638422	0.613772	0.663071	1.90264e-24
Disease_outcome	HC1123	TTE other diseases of liver	Binomial	non-British white	Full model (PRS and Covariates)	NagelkerkeR2	0.0252433	NA	NA	1.90264e-24
Disease_outcome	HC1123	TTE other diseases of liver	Binomial	non-British white	Full model (PRS and Covariates)	TjurR2	0.004398	NA	NA	1.90264e-24
Disease_outcome	HC1123	TTE other diseases of liver	Binomial	South Asian	PRS	ROC-AUC	0.53523	0.494173	0.576287	0.0857556
Disease_outcome	HC1123	TTE other diseases of liver	Binomial	South Asian	PRS	NagelkerkeR2	0.00179075	NA	NA	0.0857556
Disease_outcome	HC1123	TTE other diseases of liver	Binomial	South Asian	PRS	TjurR2	0.000371657	NA	NA	0.0857556
Disease_outcome	HC1123	TTE other diseases of liver	Binomial	South Asian	Covariate-only model	ROC-AUC	0.597051	0.558672	0.63543	1.05715e-05
Disease_outcome	HC1123	TTE other diseases of liver	Binomial	South Asian	Covariate-only model	NagelkerkeR2	0.0151773	NA	NA	1.05715e-05
Disease_outcome	HC1123	TTE other diseases of liver	Binomial	South Asian	Covariate-only model	TjurR2	0.00269064	NA	NA	1.05715e-05
Disease_outcome	HC1123	TTE other diseases of liver	Binomial	South Asian	Full model (PRS and Covariates)	ROC-AUC	0.604509	0.566744	0.642273	1.72413e-06
Disease_outcome	HC1123	TTE other diseases of liver	Binomial	South Asian	Full model (PRS and Covariates)	NagelkerkeR2	0.0173146	NA	NA	1.72413e-06
Disease_outcome	HC1123	TTE other diseases of liver	Binomial	South Asian	Full model (PRS and Covariates)	TjurR2	0.00312667	NA	NA	1.72413e-06
Disease_outcome	HC1123	TTE other diseases of liver	Binomial	African	PRS	ROC-AUC	0.505454	0.448947	0.56196	0.980636
Disease_outcome	HC1123	TTE other diseases of liver	Binomial	African	PRS	NagelkerkeR2	6.51516e-07	NA	NA	0.980636
Disease_outcome	HC1123	TTE other diseases of liver	Binomial	African	PRS	TjurR2	8.5539e-08	NA	NA	0.980636
Disease_outcome	HC1123	TTE other diseases of liver	Binomial	African	Covariate-only model	ROC-AUC	0.63866	0.580948	0.696372	8.44544e-09
Disease_outcome	HC1123	TTE other diseases of liver	Binomial	African	Covariate-only model	NagelkerkeR2	0.0325686	NA	NA	8.44544e-09
Disease_outcome	HC1123	TTE other diseases of liver	Binomial	African	Covariate-only model	TjurR2	0.00664281	NA	NA	8.44544e-09
Disease_outcome	HC1123	TTE other diseases of liver	Binomial	African	Full model (PRS and Covariates)	ROC-AUC	0.632461	0.573113	0.691808	2.00966e-08
Disease_outcome	HC1123	TTE other diseases of liver	Binomial	African	Full model (PRS and Covariates)	NagelkerkeR2	0.0310893	NA	NA	2.00966e-08
Disease_outcome	HC1123	TTE other diseases of liver	Binomial	African	Full model (PRS and Covariates)	TjurR2	0.00638904	NA	NA	2.00966e-08
Disease_outcome	HC1123	TTE other diseases of liver	Binomial	East Asian	PRS	ROC-AUC	0.603236	0.523053	0.68342	0.0561683
Disease_outcome	HC1123	TTE other diseases of liver	Binomial	East Asian	PRS	NagelkerkeR2	0.011128	NA	NA	0.0561683
Disease_outcome	HC1123	TTE other diseases of liver	Binomial	East Asian	PRS	TjurR2	0.00189444	NA	NA	0.0561683
Disease_outcome	HC1123	TTE other diseases of liver	Binomial	East Asian	Covariate-only model	ROC-AUC	0.67767	0.601955	0.753385	9.0773e-05
Disease_outcome	HC1123	TTE other diseases of liver	Binomial	East Asian	Covariate-only model	NagelkerkeR2	0.0484163	NA	NA	9.0773e-05
Disease_outcome	HC1123	TTE other diseases of liver	Binomial	East Asian	Covariate-only model	TjurR2	0.0117386	NA	NA	9.0773e-05
Disease_outcome	HC1123	TTE other diseases of liver	Binomial	East Asian	Full model (PRS and Covariates)	ROC-AUC	0.699039	0.625451	0.772626	1.97677e-05
Disease_outcome	HC1123	TTE other diseases of liver	Binomial	East Asian	Full model (PRS and Covariates)	NagelkerkeR2	0.0574915	NA	NA	1.97677e-05
Disease_outcome	HC1123	TTE other diseases of liver	Binomial	East Asian	Full model (PRS and Covariates)	TjurR2	0.0140768	NA	NA	1.97677e-05
Disease_outcome	HC1125	TTE cholelithiasis	Binomial	Score development set (white British)	PRS	ROC-AUC	0.67359	0.669245	0.677935	0
Disease_outcome	HC1125	TTE cholelithiasis	Binomial	Score development set (white British)	PRS	NagelkerkeR2	0.055561	NA	NA	0
Disease_outcome	HC1125	TTE cholelithiasis	Binomial	Score development set (white British)	PRS	TjurR2	0.023233	NA	NA	0
Disease_outcome	HC1125	TTE cholelithiasis	Binomial	Score development set (white British)	Covariate-only model	ROC-AUC	0.635033	0.630709	0.639356	0
Disease_outcome	HC1125	TTE cholelithiasis	Binomial	Score development set (white British)	Covariate-only model	NagelkerkeR2	0.0338783	NA	NA	0
Disease_outcome	HC1125	TTE cholelithiasis	Binomial	Score development set (white British)	Covariate-only model	TjurR2	0.011736	NA	NA	0
Disease_outcome	HC1125	TTE cholelithiasis	Binomial	Score development set (white British)	Full model (PRS and Covariates)	ROC-AUC	0.705622	0.701432	0.709812	0
Disease_outcome	HC1125	TTE cholelithiasis	Binomial	Score development set (white British)	Full model (PRS and Covariates)	NagelkerkeR2	0.0840802	NA	NA	0
Disease_outcome	HC1125	TTE cholelithiasis	Binomial	Score development set (white British)	Full model (PRS and Covariates)	TjurR2	0.0349999	NA	NA	0
Disease_outcome	HC1125	TTE cholelithiasis	Binomial	hold-out test set (white British)	PRS	ROC-AUC	0.616322	0.607039	0.625605	2.05064e-142
Disease_outcome	HC1125	TTE cholelithiasis	Binomial	hold-out test set (white British)	PRS	NagelkerkeR2	0.025715	NA	NA	2.05064e-142
Disease_outcome	HC1125	TTE cholelithiasis	Binomial	hold-out test set (white British)	PRS	TjurR2	0.0100338	NA	NA	2.05064e-142
Disease_outcome	HC1125	TTE cholelithiasis	Binomial	hold-out test set (white British)	Covariate-only model	ROC-AUC	0.633694	0.624991	0.642397	1.65262e-161
Disease_outcome	HC1125	TTE cholelithiasis	Binomial	hold-out test set (white British)	Covariate-only model	NagelkerkeR2	0.0334394	NA	NA	1.65262e-161
Disease_outcome	HC1125	TTE cholelithiasis	Binomial	hold-out test set (white British)	Covariate-only model	TjurR2	0.0115894	NA	NA	1.65262e-161
Disease_outcome	HC1125	TTE cholelithiasis	Binomial	hold-out test set (white British)	Full model (PRS and Covariates)	ROC-AUC	0.674214	0.665584	0.682843	1.64696e-288
Disease_outcome	HC1125	TTE cholelithiasis	Binomial	hold-out test set (white British)	Full model (PRS and Covariates)	NagelkerkeR2	0.0584833	NA	NA	1.64696e-288
Disease_outcome	HC1125	TTE cholelithiasis	Binomial	hold-out test set (white British)	Full model (PRS and Covariates)	TjurR2	0.0228521	NA	NA	1.64696e-288
Disease_outcome	HC1125	TTE cholelithiasis	Binomial	non-British white	PRS	ROC-AUC	0.623419	0.60688	0.639958	1.29758e-53
Disease_outcome	HC1125	TTE cholelithiasis	Binomial	non-British white	PRS	NagelkerkeR2	0.0280787	NA	NA	1.29758e-53
Disease_outcome	HC1125	TTE cholelithiasis	Binomial	non-British white	PRS	TjurR2	0.0103496	NA	NA	1.29758e-53
Disease_outcome	HC1125	TTE cholelithiasis	Binomial	non-British white	Covariate-only model	ROC-AUC	0.623949	0.608142	0.639757	2.56671e-44
Disease_outcome	HC1125	TTE cholelithiasis	Binomial	non-British white	Covariate-only model	NagelkerkeR2	0.0259496	NA	NA	2.56671e-44
Disease_outcome	HC1125	TTE cholelithiasis	Binomial	non-British white	Covariate-only model	TjurR2	0.00825603	NA	NA	2.56671e-44
Disease_outcome	HC1125	TTE cholelithiasis	Binomial	non-British white	Full model (PRS and Covariates)	ROC-AUC	0.66706	0.651401	0.682718	9.91474e-91
Disease_outcome	HC1125	TTE cholelithiasis	Binomial	non-British white	Full model (PRS and Covariates)	NagelkerkeR2	0.0529481	NA	NA	9.91474e-91
Disease_outcome	HC1125	TTE cholelithiasis	Binomial	non-British white	Full model (PRS and Covariates)	TjurR2	0.0195071	NA	NA	9.91474e-91
Disease_outcome	HC1125	TTE cholelithiasis	Binomial	South Asian	PRS	ROC-AUC	0.557457	0.524981	0.589934	8.91039e-05
Disease_outcome	HC1125	TTE cholelithiasis	Binomial	South Asian	PRS	NagelkerkeR2	0.00661474	NA	NA	8.91039e-05
Disease_outcome	HC1125	TTE cholelithiasis	Binomial	South Asian	PRS	TjurR2	0.00208005	NA	NA	8.91039e-05
Disease_outcome	HC1125	TTE cholelithiasis	Binomial	South Asian	Covariate-only model	ROC-AUC	0.674328	0.645638	0.703019	1.73038e-25
Disease_outcome	HC1125	TTE cholelithiasis	Binomial	South Asian	Covariate-only model	NagelkerkeR2	0.0514285	NA	NA	1.73038e-25
Disease_outcome	HC1125	TTE cholelithiasis	Binomial	South Asian	Covariate-only model	TjurR2	0.0156585	NA	NA	1.73038e-25
Disease_outcome	HC1125	TTE cholelithiasis	Binomial	South Asian	Full model (PRS and Covariates)	ROC-AUC	0.685164	0.655632	0.714696	6.14154e-29
Disease_outcome	HC1125	TTE cholelithiasis	Binomial	South Asian	Full model (PRS and Covariates)	NagelkerkeR2	0.0586355	NA	NA	6.14154e-29
Disease_outcome	HC1125	TTE cholelithiasis	Binomial	South Asian	Full model (PRS and Covariates)	TjurR2	0.0189559	NA	NA	6.14154e-29
Disease_outcome	HC1125	TTE cholelithiasis	Binomial	African	PRS	ROC-AUC	0.569627	0.52438	0.614875	0.000961557
Disease_outcome	HC1125	TTE cholelithiasis	Binomial	African	PRS	NagelkerkeR2	0.00765238	NA	NA	0.000961557
Disease_outcome	HC1125	TTE cholelithiasis	Binomial	African	PRS	TjurR2	0.00167442	NA	NA	0.000961557
Disease_outcome	HC1125	TTE cholelithiasis	Binomial	African	Covariate-only model	ROC-AUC	0.675509	0.635256	0.715762	6.99459e-14
Disease_outcome	HC1125	TTE cholelithiasis	Binomial	African	Covariate-only model	NagelkerkeR2	0.0470101	NA	NA	6.99459e-14
Disease_outcome	HC1125	TTE cholelithiasis	Binomial	African	Covariate-only model	TjurR2	0.0104077	NA	NA	6.99459e-14
Disease_outcome	HC1125	TTE cholelithiasis	Binomial	African	Full model (PRS and Covariates)	ROC-AUC	0.692019	0.651698	0.73234	3.37897e-16
Disease_outcome	HC1125	TTE cholelithiasis	Binomial	African	Full model (PRS and Covariates)	NagelkerkeR2	0.0547311	NA	NA	3.37897e-16
Disease_outcome	HC1125	TTE cholelithiasis	Binomial	African	Full model (PRS and Covariates)	TjurR2	0.0125973	NA	NA	3.37897e-16
Disease_outcome	HC1125	TTE cholelithiasis	Binomial	East Asian	PRS	ROC-AUC	0.557	0.485846	0.628154	0.195174
Disease_outcome	HC1125	TTE cholelithiasis	Binomial	East Asian	PRS	NagelkerkeR2	0.00347154	NA	NA	0.195174
Disease_outcome	HC1125	TTE cholelithiasis	Binomial	East Asian	PRS	TjurR2	0.000901723	NA	NA	0.195174
Disease_outcome	HC1125	TTE cholelithiasis	Binomial	East Asian	Covariate-only model	ROC-AUC	0.683071	0.619189	0.746954	1.85733e-06
Disease_outcome	HC1125	TTE cholelithiasis	Binomial	East Asian	Covariate-only model	NagelkerkeR2	0.0660765	NA	NA	1.85733e-06
Disease_outcome	HC1125	TTE cholelithiasis	Binomial	East Asian	Covariate-only model	TjurR2	0.0328568	NA	NA	1.85733e-06
Disease_outcome	HC1125	TTE cholelithiasis	Binomial	East Asian	Full model (PRS and Covariates)	ROC-AUC	0.697489	0.634796	0.760182	1.18197e-06
Disease_outcome	HC1125	TTE cholelithiasis	Binomial	East Asian	Full model (PRS and Covariates)	NagelkerkeR2	0.0683757	NA	NA	1.18197e-06
Disease_outcome	HC1125	TTE cholelithiasis	Binomial	East Asian	Full model (PRS and Covariates)	TjurR2	0.0320139	NA	NA	1.18197e-06
Disease_outcome	HC1126	TTE cholecystitis	Binomial	Score development set (white British)	PRS	ROC-AUC	0.559549	0.548463	0.570634	3.14908e-38
Disease_outcome	HC1126	TTE cholecystitis	Binomial	Score development set (white British)	PRS	NagelkerkeR2	0.005021	NA	NA	3.14908e-38
Disease_outcome	HC1126	TTE cholecystitis	Binomial	Score development set (white British)	PRS	TjurR2	0.000627586	NA	NA	3.14908e-38
Disease_outcome	HC1126	TTE cholecystitis	Binomial	Score development set (white British)	Covariate-only model	ROC-AUC	0.602507	0.592334	0.612679	1.27043e-80
Disease_outcome	HC1126	TTE cholecystitis	Binomial	Score development set (white British)	Covariate-only model	NagelkerkeR2	0.0126653	NA	NA	1.27043e-80
Disease_outcome	HC1126	TTE cholecystitis	Binomial	Score development set (white British)	Covariate-only model	TjurR2	0.00139213	NA	NA	1.27043e-80
Disease_outcome	HC1126	TTE cholecystitis	Binomial	Score development set (white British)	Full model (PRS and Covariates)	ROC-AUC	0.616246	0.60607	0.626422	3.67377e-103
Disease_outcome	HC1126	TTE cholecystitis	Binomial	Score development set (white British)	Full model (PRS and Covariates)	NagelkerkeR2	0.0162608	NA	NA	3.67377e-103
Disease_outcome	HC1126	TTE cholecystitis	Binomial	Score development set (white British)	Full model (PRS and Covariates)	TjurR2	0.00184399	NA	NA	3.67377e-103
Disease_outcome	HC1126	TTE cholecystitis	Binomial	hold-out test set (white British)	PRS	ROC-AUC	0.53954	0.517724	0.561356	1.07745e-05
Disease_outcome	HC1126	TTE cholecystitis	Binomial	hold-out test set (white British)	PRS	NagelkerkeR2	0.00238962	NA	NA	1.07745e-05
Disease_outcome	HC1126	TTE cholecystitis	Binomial	hold-out test set (white British)	PRS	TjurR2	0.000284475	NA	NA	1.07745e-05
Disease_outcome	HC1126	TTE cholecystitis	Binomial	hold-out test set (white British)	Covariate-only model	ROC-AUC	0.587192	0.567441	0.606943	8.38101e-16
Disease_outcome	HC1126	TTE cholecystitis	Binomial	hold-out test set (white British)	Covariate-only model	NagelkerkeR2	0.00895881	NA	NA	8.38101e-16
Disease_outcome	HC1126	TTE cholecystitis	Binomial	hold-out test set (white British)	Covariate-only model	TjurR2	0.000921713	NA	NA	8.38101e-16
Disease_outcome	HC1126	TTE cholecystitis	Binomial	hold-out test set (white British)	Full model (PRS and Covariates)	ROC-AUC	0.596553	0.576608	0.616498	8.4857e-19
Disease_outcome	HC1126	TTE cholecystitis	Binomial	hold-out test set (white British)	Full model (PRS and Covariates)	NagelkerkeR2	0.0108142	NA	NA	8.4857e-19
Disease_outcome	HC1126	TTE cholecystitis	Binomial	hold-out test set (white British)	Full model (PRS and Covariates)	TjurR2	0.00114064	NA	NA	8.4857e-19
Disease_outcome	HC1126	TTE cholecystitis	Binomial	non-British white	PRS	ROC-AUC	0.526959	0.488043	0.565874	0.00234969
Disease_outcome	HC1126	TTE cholecystitis	Binomial	non-British white	PRS	NagelkerkeR2	0.00332208	NA	NA	0.00234969
Disease_outcome	HC1126	TTE cholecystitis	Binomial	non-British white	PRS	TjurR2	0.000371298	NA	NA	0.00234969
Disease_outcome	HC1126	TTE cholecystitis	Binomial	non-British white	Covariate-only model	ROC-AUC	0.628233	0.593976	0.662491	2.44162e-11
Disease_outcome	HC1126	TTE cholecystitis	Binomial	non-British white	Covariate-only model	NagelkerkeR2	0.0177225	NA	NA	2.44162e-11
Disease_outcome	HC1126	TTE cholecystitis	Binomial	non-British white	Covariate-only model	TjurR2	0.00186885	NA	NA	2.44162e-11
Disease_outcome	HC1126	TTE cholecystitis	Binomial	non-British white	Full model (PRS and Covariates)	ROC-AUC	0.634777	0.600593	0.668961	7.75225e-13
Disease_outcome	HC1126	TTE cholecystitis	Binomial	non-British white	Full model (PRS and Covariates)	NagelkerkeR2	0.0204436	NA	NA	7.75225e-13
Disease_outcome	HC1126	TTE cholecystitis	Binomial	non-British white	Full model (PRS and Covariates)	TjurR2	0.00225589	NA	NA	7.75225e-13
Disease_outcome	HC1126	TTE cholecystitis	Binomial	South Asian	PRS	ROC-AUC	0.560038	0.486497	0.63358	0.00910588
Disease_outcome	HC1126	TTE cholecystitis	Binomial	South Asian	PRS	NagelkerkeR2	0.00761615	NA	NA	0.00910588
Disease_outcome	HC1126	TTE cholecystitis	Binomial	South Asian	PRS	TjurR2	0.000852658	NA	NA	0.00910588
Disease_outcome	HC1126	TTE cholecystitis	Binomial	South Asian	Covariate-only model	ROC-AUC	0.629437	0.565691	0.693182	0.000157389
Disease_outcome	HC1126	TTE cholecystitis	Binomial	South Asian	Covariate-only model	NagelkerkeR2	0.0253518	NA	NA	0.000157389
Disease_outcome	HC1126	TTE cholecystitis	Binomial	South Asian	Covariate-only model	TjurR2	0.0022447	NA	NA	0.000157389
Disease_outcome	HC1126	TTE cholecystitis	Binomial	South Asian	Full model (PRS and Covariates)	ROC-AUC	0.640563	0.578117	0.703008	4.74914e-05
Disease_outcome	HC1126	TTE cholecystitis	Binomial	South Asian	Full model (PRS and Covariates)	NagelkerkeR2	0.0288747	NA	NA	4.74914e-05
Disease_outcome	HC1126	TTE cholecystitis	Binomial	South Asian	Full model (PRS and Covariates)	TjurR2	0.00265952	NA	NA	4.74914e-05
Disease_outcome	HC1126	TTE cholecystitis	Binomial	African	PRS	ROC-AUC	0.593293	0.505856	0.680729	0.109287
Disease_outcome	HC1126	TTE cholecystitis	Binomial	African	PRS	NagelkerkeR2	0.00523597	NA	NA	0.109287
Disease_outcome	HC1126	TTE cholecystitis	Binomial	African	PRS	TjurR2	0.000346566	NA	NA	0.109287
Disease_outcome	HC1126	TTE cholecystitis	Binomial	African	Covariate-only model	ROC-AUC	0.731556	0.651076	0.812036	9.01479e-07
Disease_outcome	HC1126	TTE cholecystitis	Binomial	African	Covariate-only model	NagelkerkeR2	0.0643598	NA	NA	9.01479e-07
Disease_outcome	HC1126	TTE cholecystitis	Binomial	African	Covariate-only model	TjurR2	0.00544971	NA	NA	9.01479e-07
Disease_outcome	HC1126	TTE cholecystitis	Binomial	African	Full model (PRS and Covariates)	ROC-AUC	0.737516	0.65767	0.817362	4.41949e-07
Disease_outcome	HC1126	TTE cholecystitis	Binomial	African	Full model (PRS and Covariates)	NagelkerkeR2	0.0676746	NA	NA	4.41949e-07
Disease_outcome	HC1126	TTE cholecystitis	Binomial	African	Full model (PRS and Covariates)	TjurR2	0.00586423	NA	NA	4.41949e-07
Disease_outcome	HC1126	TTE cholecystitis	Binomial	East Asian	PRS	ROC-AUC	0.410376	0.27687	0.543882	0.574013
Disease_outcome	HC1126	TTE cholecystitis	Binomial	East Asian	PRS	NagelkerkeR2	0.00477931	NA	NA	0.574013
Disease_outcome	HC1126	TTE cholecystitis	Binomial	East Asian	PRS	TjurR2	0.00023057	NA	NA	0.574013
Disease_outcome	HC1126	TTE cholecystitis	Binomial	East Asian	Covariate-only model	ROC-AUC	0.809341	0.696218	0.922464	1.55959e-05
Disease_outcome	HC1126	TTE cholecystitis	Binomial	East Asian	Covariate-only model	NagelkerkeR2	0.150563	NA	NA	1.55959e-05
Disease_outcome	HC1126	TTE cholecystitis	Binomial	East Asian	Covariate-only model	TjurR2	0.0600552	NA	NA	1.55959e-05
Disease_outcome	HC1126	TTE cholecystitis	Binomial	East Asian	Full model (PRS and Covariates)	ROC-AUC	0.808495	0.695341	0.921649	1.64622e-05
Disease_outcome	HC1126	TTE cholecystitis	Binomial	East Asian	Full model (PRS and Covariates)	NagelkerkeR2	0.149284	NA	NA	1.64622e-05
Disease_outcome	HC1126	TTE cholecystitis	Binomial	East Asian	Full model (PRS and Covariates)	TjurR2	0.0592746	NA	NA	1.64622e-05
Disease_outcome	HC113	Irregular heart beat	Binomial	Score development set (white British)	PRS	ROC-AUC	0.544105	0.522745	0.565465	0.000354822
Disease_outcome	HC113	Irregular heart beat	Binomial	Score development set (white British)	PRS	NagelkerkeR2	0.00132321	NA	NA	0.000354822
Disease_outcome	HC113	Irregular heart beat	Binomial	Score development set (white British)	PRS	TjurR2	4.77837e-05	NA	NA	0.000354822
Disease_outcome	HC113	Irregular heart beat	Binomial	Score development set (white British)	Covariate-only model	ROC-AUC	0.618251	0.597635	0.638868	6.29989e-26
Disease_outcome	HC113	Irregular heart beat	Binomial	Score development set (white British)	Covariate-only model	NagelkerkeR2	0.0118754	NA	NA	6.29989e-26
Disease_outcome	HC113	Irregular heart beat	Binomial	Score development set (white British)	Covariate-only model	TjurR2	0.000419171	NA	NA	6.29989e-26
Disease_outcome	HC113	Irregular heart beat	Binomial	Score development set (white British)	Full model (PRS and Covariates)	ROC-AUC	0.620068	0.599497	0.640639	1.08748e-26
Disease_outcome	HC113	Irregular heart beat	Binomial	Score development set (white British)	Full model (PRS and Covariates)	NagelkerkeR2	0.0122474	NA	NA	1.08748e-26
Disease_outcome	HC113	Irregular heart beat	Binomial	Score development set (white British)	Full model (PRS and Covariates)	TjurR2	0.000432799	NA	NA	1.08748e-26
Disease_outcome	HC113	Irregular heart beat	Binomial	hold-out test set (white British)	PRS	ROC-AUC	0.502873	0.459117	0.546628	0.942392
Disease_outcome	HC113	Irregular heart beat	Binomial	hold-out test set (white British)	PRS	NagelkerkeR2	2.1816e-06	NA	NA	0.942392
Disease_outcome	HC113	Irregular heart beat	Binomial	hold-out test set (white British)	PRS	TjurR2	7.80201e-08	NA	NA	0.942392
Disease_outcome	HC113	Irregular heart beat	Binomial	hold-out test set (white British)	Covariate-only model	ROC-AUC	0.63458	0.595672	0.673488	7.72792e-10
Disease_outcome	HC113	Irregular heart beat	Binomial	hold-out test set (white British)	Covariate-only model	NagelkerkeR2	0.0159723	NA	NA	7.72792e-10
Disease_outcome	HC113	Irregular heart beat	Binomial	hold-out test set (white British)	Covariate-only model	TjurR2	0.000603655	NA	NA	7.72792e-10
Disease_outcome	HC113	Irregular heart beat	Binomial	hold-out test set (white British)	Full model (PRS and Covariates)	ROC-AUC	0.634398	0.595297	0.6735	7.9383e-10
Disease_outcome	HC113	Irregular heart beat	Binomial	hold-out test set (white British)	Full model (PRS and Covariates)	NagelkerkeR2	0.0159455	NA	NA	7.9383e-10
Disease_outcome	HC113	Irregular heart beat	Binomial	hold-out test set (white British)	Full model (PRS and Covariates)	TjurR2	0.000606197	NA	NA	7.9383e-10
Disease_outcome	HC113	Irregular heart beat	Binomial	non-British white	PRS	ROC-AUC	0.533001	0.459281	0.606722	0.556456
Disease_outcome	HC113	Irregular heart beat	Binomial	non-British white	PRS	NagelkerkeR2	0.000422324	NA	NA	0.556456
Disease_outcome	HC113	Irregular heart beat	Binomial	non-British white	PRS	TjurR2	1.22647e-05	NA	NA	0.556456
Disease_outcome	HC113	Irregular heart beat	Binomial	non-British white	Covariate-only model	ROC-AUC	0.657938	0.594164	0.721712	4.46733e-05
Disease_outcome	HC113	Irregular heart beat	Binomial	non-British white	Covariate-only model	NagelkerkeR2	0.0210762	NA	NA	4.46733e-05
Disease_outcome	HC113	Irregular heart beat	Binomial	non-British white	Covariate-only model	TjurR2	0.000975131	NA	NA	4.46733e-05
Disease_outcome	HC113	Irregular heart beat	Binomial	non-British white	Full model (PRS and Covariates)	ROC-AUC	0.659527	0.596224	0.722831	4.07789e-05
Disease_outcome	HC113	Irregular heart beat	Binomial	non-British white	Full model (PRS and Covariates)	NagelkerkeR2	0.0213064	NA	NA	4.07789e-05
Disease_outcome	HC113	Irregular heart beat	Binomial	non-British white	Full model (PRS and Covariates)	TjurR2	0.000977156	NA	NA	4.07789e-05
Disease_outcome	HC113	Irregular heart beat	Binomial	South Asian	PRS	ROC-AUC	0.567495	0.458732	0.676257	0.620146
Disease_outcome	HC113	Irregular heart beat	Binomial	South Asian	PRS	NagelkerkeR2	0.00084065	NA	NA	0.620146
Disease_outcome	HC113	Irregular heart beat	Binomial	South Asian	PRS	TjurR2	2.77612e-05	NA	NA	0.620146
Disease_outcome	HC113	Irregular heart beat	Binomial	South Asian	Covariate-only model	ROC-AUC	0.747555	0.625735	0.869374	3.93323e-06
Disease_outcome	HC113	Irregular heart beat	Binomial	South Asian	Covariate-only model	NagelkerkeR2	0.0852224	NA	NA	3.93323e-06
Disease_outcome	HC113	Irregular heart beat	Binomial	South Asian	Covariate-only model	TjurR2	0.00782813	NA	NA	3.93323e-06
Disease_outcome	HC113	Irregular heart beat	Binomial	South Asian	Full model (PRS and Covariates)	ROC-AUC	0.747836	0.626262	0.86941	3.83145e-06
Disease_outcome	HC113	Irregular heart beat	Binomial	South Asian	Full model (PRS and Covariates)	NagelkerkeR2	0.0853645	NA	NA	3.83145e-06
Disease_outcome	HC113	Irregular heart beat	Binomial	South Asian	Full model (PRS and Covariates)	TjurR2	0.00784303	NA	NA	3.83145e-06
Disease_outcome	HC113	Irregular heart beat	Binomial	African	PRS	ROC-AUC	0.611583	0.495583	0.727583	0.982375
Disease_outcome	HC113	Irregular heart beat	Binomial	African	PRS	NagelkerkeR2	4.04436e-06	NA	NA	0.982375
Disease_outcome	HC113	Irregular heart beat	Binomial	African	PRS	TjurR2	3.94256e-08	NA	NA	0.982375
Disease_outcome	HC113	Irregular heart beat	Binomial	African	Covariate-only model	ROC-AUC	0.802069	0.584	1	2.38571e-05
Disease_outcome	HC113	Irregular heart beat	Binomial	African	Covariate-only model	NagelkerkeR2	0.106033	NA	NA	2.38571e-05
Disease_outcome	HC113	Irregular heart beat	Binomial	African	Covariate-only model	TjurR2	0.00400898	NA	NA	2.38571e-05
Disease_outcome	HC113	Irregular heart beat	Binomial	African	Full model (PRS and Covariates)	ROC-AUC	0.802107	0.584265	1	2.41033e-05
Disease_outcome	HC113	Irregular heart beat	Binomial	African	Full model (PRS and Covariates)	NagelkerkeR2	0.105941	NA	NA	2.41033e-05
Disease_outcome	HC113	Irregular heart beat	Binomial	African	Full model (PRS and Covariates)	TjurR2	0.00400137	NA	NA	2.41033e-05
Disease_outcome	HC113	Irregular heart beat	Binomial	East Asian	PRS	ROC-AUC	0.321387	0.304806	0.337968	0.566358
Disease_outcome	HC113	Irregular heart beat	Binomial	East Asian	PRS	NagelkerkeR2	0.0262509	NA	NA	0.566358
Disease_outcome	HC113	Irregular heart beat	Binomial	East Asian	PRS	TjurR2	0.000262318	NA	NA	0.566358
Disease_outcome	HC113	Irregular heart beat	Binomial	East Asian	Covariate-only model	ROC-AUC	0.537015	0.360666	0.713364	0.500895
Disease_outcome	HC113	Irregular heart beat	Binomial	East Asian	Covariate-only model	NagelkerkeR2	0.0187037	NA	NA	0.500895
Disease_outcome	HC113	Irregular heart beat	Binomial	East Asian	Covariate-only model	TjurR2	0.000196531	NA	NA	0.500895
Disease_outcome	HC113	Irregular heart beat	Binomial	East Asian	Full model (PRS and Covariates)	ROC-AUC	0.537015	0.360666	0.713364	0.500895
Disease_outcome	HC113	Irregular heart beat	Binomial	East Asian	Full model (PRS and Covariates)	NagelkerkeR2	0.0187037	NA	NA	0.500895
Disease_outcome	HC113	Irregular heart beat	Binomial	East Asian	Full model (PRS and Covariates)	TjurR2	0.000196531	NA	NA	0.500895
Disease_outcome	HC1132	TTE intestinal malabsorption	Binomial	Score development set (white British)	PRS	ROC-AUC	0.79704	0.787271	0.806809	0
Disease_outcome	HC1132	TTE intestinal malabsorption	Binomial	Score development set (white British)	PRS	NagelkerkeR2	0.128318	NA	NA	0
Disease_outcome	HC1132	TTE intestinal malabsorption	Binomial	Score development set (white British)	PRS	TjurR2	0.0243858	NA	NA	0
Disease_outcome	HC1132	TTE intestinal malabsorption	Binomial	Score development set (white British)	Covariate-only model	ROC-AUC	0.571158	0.559597	0.582719	2.01813e-31
Disease_outcome	HC1132	TTE intestinal malabsorption	Binomial	Score development set (white British)	Covariate-only model	NagelkerkeR2	0.00556005	NA	NA	2.01813e-31
Disease_outcome	HC1132	TTE intestinal malabsorption	Binomial	Score development set (white British)	Covariate-only model	TjurR2	0.000516657	NA	NA	2.01813e-31
Disease_outcome	HC1132	TTE intestinal malabsorption	Binomial	Score development set (white British)	Full model (PRS and Covariates)	ROC-AUC	0.800461	0.790769	0.810154	0
Disease_outcome	HC1132	TTE intestinal malabsorption	Binomial	Score development set (white British)	Full model (PRS and Covariates)	NagelkerkeR2	0.134016	NA	NA	0
Disease_outcome	HC1132	TTE intestinal malabsorption	Binomial	Score development set (white British)	Full model (PRS and Covariates)	TjurR2	0.0263386	NA	NA	0
Disease_outcome	HC1132	TTE intestinal malabsorption	Binomial	hold-out test set (white British)	PRS	ROC-AUC	0.750845	0.728599	0.773091	1.24766e-121
Disease_outcome	HC1132	TTE intestinal malabsorption	Binomial	hold-out test set (white British)	PRS	NagelkerkeR2	0.0841273	NA	NA	1.24766e-121
Disease_outcome	HC1132	TTE intestinal malabsorption	Binomial	hold-out test set (white British)	PRS	TjurR2	0.0123678	NA	NA	1.24766e-121
Disease_outcome	HC1132	TTE intestinal malabsorption	Binomial	hold-out test set (white British)	Covariate-only model	ROC-AUC	0.569824	0.545871	0.593778	1.37884e-08
Disease_outcome	HC1132	TTE intestinal malabsorption	Binomial	hold-out test set (white British)	Covariate-only model	NagelkerkeR2	0.00542818	NA	NA	1.37884e-08
Disease_outcome	HC1132	TTE intestinal malabsorption	Binomial	hold-out test set (white British)	Covariate-only model	TjurR2	0.000497216	NA	NA	1.37884e-08
Disease_outcome	HC1132	TTE intestinal malabsorption	Binomial	hold-out test set (white British)	Full model (PRS and Covariates)	ROC-AUC	0.758977	0.737287	0.780668	1.60647e-128
Disease_outcome	HC1132	TTE intestinal malabsorption	Binomial	hold-out test set (white British)	Full model (PRS and Covariates)	NagelkerkeR2	0.089928	NA	NA	1.60647e-128
Disease_outcome	HC1132	TTE intestinal malabsorption	Binomial	hold-out test set (white British)	Full model (PRS and Covariates)	TjurR2	0.0135923	NA	NA	1.60647e-128
Disease_outcome	HC1132	TTE intestinal malabsorption	Binomial	non-British white	PRS	ROC-AUC	0.764024	0.72932	0.798727	1.51394e-54
Disease_outcome	HC1132	TTE intestinal malabsorption	Binomial	non-British white	PRS	NagelkerkeR2	0.0982325	NA	NA	1.51394e-54
Disease_outcome	HC1132	TTE intestinal malabsorption	Binomial	non-British white	PRS	TjurR2	0.0161128	NA	NA	1.51394e-54
Disease_outcome	HC1132	TTE intestinal malabsorption	Binomial	non-British white	Covariate-only model	ROC-AUC	0.646789	0.60968	0.683897	3.55351e-12
Disease_outcome	HC1132	TTE intestinal malabsorption	Binomial	non-British white	Covariate-only model	NagelkerkeR2	0.0235934	NA	NA	3.55351e-12
Disease_outcome	HC1132	TTE intestinal malabsorption	Binomial	non-British white	Covariate-only model	TjurR2	0.00225162	NA	NA	3.55351e-12
Disease_outcome	HC1132	TTE intestinal malabsorption	Binomial	non-British white	Full model (PRS and Covariates)	ROC-AUC	0.779615	0.746648	0.812581	7.26166e-58
Disease_outcome	HC1132	TTE intestinal malabsorption	Binomial	non-British white	Full model (PRS and Covariates)	NagelkerkeR2	0.110947	NA	NA	7.26166e-58
Disease_outcome	HC1132	TTE intestinal malabsorption	Binomial	non-British white	Full model (PRS and Covariates)	TjurR2	0.0189065	NA	NA	7.26166e-58
Disease_outcome	HC1132	TTE intestinal malabsorption	Binomial	South Asian	PRS	ROC-AUC	0.665314	0.564694	0.765934	5.08697e-06
Disease_outcome	HC1132	TTE intestinal malabsorption	Binomial	South Asian	PRS	NagelkerkeR2	0.0403506	NA	NA	5.08697e-06
Disease_outcome	HC1132	TTE intestinal malabsorption	Binomial	South Asian	PRS	TjurR2	0.00362643	NA	NA	5.08697e-06
Disease_outcome	HC1132	TTE intestinal malabsorption	Binomial	South Asian	Covariate-only model	ROC-AUC	0.670389	0.586171	0.754607	0.000494924
Disease_outcome	HC1132	TTE intestinal malabsorption	Binomial	South Asian	Covariate-only model	NagelkerkeR2	0.0305234	NA	NA	0.000494924
Disease_outcome	HC1132	TTE intestinal malabsorption	Binomial	South Asian	Covariate-only model	TjurR2	0.00189894	NA	NA	0.000494924
Disease_outcome	HC1132	TTE intestinal malabsorption	Binomial	South Asian	Full model (PRS and Covariates)	ROC-AUC	0.720653	0.631047	0.81026	1.67979e-07
Disease_outcome	HC1132	TTE intestinal malabsorption	Binomial	South Asian	Full model (PRS and Covariates)	NagelkerkeR2	0.0599867	NA	NA	1.67979e-07
Disease_outcome	HC1132	TTE intestinal malabsorption	Binomial	South Asian	Full model (PRS and Covariates)	TjurR2	0.00533351	NA	NA	1.67979e-07
Disease_outcome	HC1132	TTE intestinal malabsorption	Binomial	African	PRS	ROC-AUC	0.679769	0.565585	0.793953	0.00499202
Disease_outcome	HC1132	TTE intestinal malabsorption	Binomial	African	PRS	NagelkerkeR2	0.0297764	NA	NA	0.00499202
Disease_outcome	HC1132	TTE intestinal malabsorption	Binomial	African	PRS	TjurR2	0.00138473	NA	NA	0.00499202
Disease_outcome	HC1132	TTE intestinal malabsorption	Binomial	African	Covariate-only model	ROC-AUC	0.658512	0.550991	0.766033	2.69567e-06
Disease_outcome	HC1132	TTE intestinal malabsorption	Binomial	African	Covariate-only model	NagelkerkeR2	0.0556296	NA	NA	2.69567e-06
Disease_outcome	HC1132	TTE intestinal malabsorption	Binomial	African	Covariate-only model	TjurR2	0.0190516	NA	NA	2.69567e-06
Disease_outcome	HC1132	TTE intestinal malabsorption	Binomial	African	Full model (PRS and Covariates)	ROC-AUC	0.778309	0.688326	0.868293	9.31505e-08
Disease_outcome	HC1132	TTE intestinal malabsorption	Binomial	African	Full model (PRS and Covariates)	NagelkerkeR2	0.0873269	NA	NA	9.31505e-08
Disease_outcome	HC1132	TTE intestinal malabsorption	Binomial	African	Full model (PRS and Covariates)	TjurR2	0.0203377	NA	NA	9.31505e-08
Disease_outcome	HC1139	TTE cellulitis	Binomial	Score development set (white British)	PRS	ROC-AUC	0.507743	0.503443	0.512042	0.000339461
Disease_outcome	HC1139	TTE cellulitis	Binomial	Score development set (white British)	PRS	NagelkerkeR2	0.000132967	NA	NA	0.000339461
Disease_outcome	HC1139	TTE cellulitis	Binomial	Score development set (white British)	PRS	TjurR2	4.77313e-05	NA	NA	0.000339461
Disease_outcome	HC1139	TTE cellulitis	Binomial	Score development set (white British)	Covariate-only model	ROC-AUC	0.573205	0.568644	0.577765	3.19465e-215
Disease_outcome	HC1139	TTE cellulitis	Binomial	Score development set (white British)	Covariate-only model	NagelkerkeR2	0.0101572	NA	NA	3.19465e-215
Disease_outcome	HC1139	TTE cellulitis	Binomial	Score development set (white British)	Covariate-only model	TjurR2	0.00369204	NA	NA	3.19465e-215
Disease_outcome	HC1139	TTE cellulitis	Binomial	Score development set (white British)	Full model (PRS and Covariates)	ROC-AUC	0.573253	0.568693	0.577813	1.65659e-215
Disease_outcome	HC1139	TTE cellulitis	Binomial	Score development set (white British)	Full model (PRS and Covariates)	NagelkerkeR2	0.0101708	NA	NA	1.65659e-215
Disease_outcome	HC1139	TTE cellulitis	Binomial	Score development set (white British)	Full model (PRS and Covariates)	TjurR2	0.00369719	NA	NA	1.65659e-215
Disease_outcome	HC1139	TTE cellulitis	Binomial	hold-out test set (white British)	PRS	ROC-AUC	0.494646	0.486045	0.503247	0.24544
Disease_outcome	HC1139	TTE cellulitis	Binomial	hold-out test set (white British)	PRS	NagelkerkeR2	5.62154e-05	NA	NA	0.24544
Disease_outcome	HC1139	TTE cellulitis	Binomial	hold-out test set (white British)	PRS	TjurR2	1.99848e-05	NA	NA	0.24544
Disease_outcome	HC1139	TTE cellulitis	Binomial	hold-out test set (white British)	Covariate-only model	ROC-AUC	0.571051	0.561854	0.580248	8.25111e-51
Disease_outcome	HC1139	TTE cellulitis	Binomial	hold-out test set (white British)	Covariate-only model	NagelkerkeR2	0.00937307	NA	NA	8.25111e-51
Disease_outcome	HC1139	TTE cellulitis	Binomial	hold-out test set (white British)	Covariate-only model	TjurR2	0.00339368	NA	NA	8.25111e-51
Disease_outcome	HC1139	TTE cellulitis	Binomial	hold-out test set (white British)	Full model (PRS and Covariates)	ROC-AUC	0.571017	0.561819	0.580214	9.09751e-51
Disease_outcome	HC1139	TTE cellulitis	Binomial	hold-out test set (white British)	Full model (PRS and Covariates)	NagelkerkeR2	0.00936493	NA	NA	9.09751e-51
Disease_outcome	HC1139	TTE cellulitis	Binomial	hold-out test set (white British)	Full model (PRS and Covariates)	TjurR2	0.00339087	NA	NA	9.09751e-51
Disease_outcome	HC1139	TTE cellulitis	Binomial	non-British white	PRS	ROC-AUC	0.502422	0.487077	0.517767	0.779172
Disease_outcome	HC1139	TTE cellulitis	Binomial	non-British white	PRS	NagelkerkeR2	9.57947e-06	NA	NA	0.779172
Disease_outcome	HC1139	TTE cellulitis	Binomial	non-British white	PRS	TjurR2	3.21273e-06	NA	NA	0.779172
Disease_outcome	HC1139	TTE cellulitis	Binomial	non-British white	Covariate-only model	ROC-AUC	0.601613	0.58574	0.617485	4.38228e-35
Disease_outcome	HC1139	TTE cellulitis	Binomial	non-British white	Covariate-only model	NagelkerkeR2	0.019328	NA	NA	4.38228e-35
Disease_outcome	HC1139	TTE cellulitis	Binomial	non-British white	Covariate-only model	TjurR2	0.00650472	NA	NA	4.38228e-35
Disease_outcome	HC1139	TTE cellulitis	Binomial	non-British white	Full model (PRS and Covariates)	ROC-AUC	0.601612	0.585739	0.617486	4.30278e-35
Disease_outcome	HC1139	TTE cellulitis	Binomial	non-British white	Full model (PRS and Covariates)	NagelkerkeR2	0.0193325	NA	NA	4.30278e-35
Disease_outcome	HC1139	TTE cellulitis	Binomial	non-British white	Full model (PRS and Covariates)	TjurR2	0.00650856	NA	NA	4.30278e-35
Disease_outcome	HC1139	TTE cellulitis	Binomial	South Asian	PRS	ROC-AUC	0.503166	0.475509	0.530823	0.835564
Disease_outcome	HC1139	TTE cellulitis	Binomial	South Asian	PRS	NagelkerkeR2	1.71568e-05	NA	NA	0.835564
Disease_outcome	HC1139	TTE cellulitis	Binomial	South Asian	PRS	TjurR2	5.52373e-06	NA	NA	0.835564
Disease_outcome	HC1139	TTE cellulitis	Binomial	South Asian	Covariate-only model	ROC-AUC	0.621231	0.594528	0.647933	1.52379e-15
Disease_outcome	HC1139	TTE cellulitis	Binomial	South Asian	Covariate-only model	NagelkerkeR2	0.0273546	NA	NA	1.52379e-15
Disease_outcome	HC1139	TTE cellulitis	Binomial	South Asian	Covariate-only model	TjurR2	0.00838964	NA	NA	1.52379e-15
Disease_outcome	HC1139	TTE cellulitis	Binomial	South Asian	Full model (PRS and Covariates)	ROC-AUC	0.62126	0.594557	0.647962	1.51158e-15
Disease_outcome	HC1139	TTE cellulitis	Binomial	South Asian	Full model (PRS and Covariates)	NagelkerkeR2	0.0273617	NA	NA	1.51158e-15
Disease_outcome	HC1139	TTE cellulitis	Binomial	South Asian	Full model (PRS and Covariates)	TjurR2	0.00839133	NA	NA	1.51158e-15
Disease_outcome	HC1139	TTE cellulitis	Binomial	African	PRS	ROC-AUC	0.500457	0.463061	0.537854	0.624916
Disease_outcome	HC1139	TTE cellulitis	Binomial	African	PRS	NagelkerkeR2	0.000174879	NA	NA	0.624916
Disease_outcome	HC1139	TTE cellulitis	Binomial	African	PRS	TjurR2	3.36827e-05	NA	NA	0.624916
Disease_outcome	HC1139	TTE cellulitis	Binomial	African	Covariate-only model	ROC-AUC	0.59123	0.550453	0.632006	1.22318e-05
Disease_outcome	HC1139	TTE cellulitis	Binomial	African	Covariate-only model	NagelkerkeR2	0.0128015	NA	NA	1.22318e-05
Disease_outcome	HC1139	TTE cellulitis	Binomial	African	Covariate-only model	TjurR2	0.0030211	NA	NA	1.22318e-05
Disease_outcome	HC1139	TTE cellulitis	Binomial	African	Full model (PRS and Covariates)	ROC-AUC	0.591324	0.550555	0.632092	1.21099e-05
Disease_outcome	HC1139	TTE cellulitis	Binomial	African	Full model (PRS and Covariates)	NagelkerkeR2	0.0128135	NA	NA	1.21099e-05
Disease_outcome	HC1139	TTE cellulitis	Binomial	African	Full model (PRS and Covariates)	TjurR2	0.00302346	NA	NA	1.21099e-05
Disease_outcome	HC1139	TTE cellulitis	Binomial	East Asian	PRS	ROC-AUC	0.578667	0.485518	0.671816	0.173633
Disease_outcome	HC1139	TTE cellulitis	Binomial	East Asian	PRS	NagelkerkeR2	0.00810454	NA	NA	0.173633
Disease_outcome	HC1139	TTE cellulitis	Binomial	East Asian	PRS	TjurR2	0.000960067	NA	NA	0.173633
Disease_outcome	HC1139	TTE cellulitis	Binomial	East Asian	Covariate-only model	ROC-AUC	0.605773	0.495637	0.715909	0.032679
Disease_outcome	HC1139	TTE cellulitis	Binomial	East Asian	Covariate-only model	NagelkerkeR2	0.0271559	NA	NA	0.032679
Disease_outcome	HC1139	TTE cellulitis	Binomial	East Asian	Covariate-only model	TjurR2	0.00286806	NA	NA	0.032679
Disease_outcome	HC1139	TTE cellulitis	Binomial	East Asian	Full model (PRS and Covariates)	ROC-AUC	0.606083	0.496011	0.716156	0.0324234
Disease_outcome	HC1139	TTE cellulitis	Binomial	East Asian	Full model (PRS and Covariates)	NagelkerkeR2	0.027231	NA	NA	0.0324234
Disease_outcome	HC1139	TTE cellulitis	Binomial	East Asian	Full model (PRS and Covariates)	TjurR2	0.00287643	NA	NA	0.0324234
Disease_outcome	HC1141	TTE pilonidal cyst	Binomial	Score development set (white British)	PRS	ROC-AUC	0.544948	0.525425	0.564471	0.000138425
Disease_outcome	HC1141	TTE pilonidal cyst	Binomial	Score development set (white British)	PRS	NagelkerkeR2	0.00132629	NA	NA	0.000138425
Disease_outcome	HC1141	TTE pilonidal cyst	Binomial	Score development set (white British)	PRS	TjurR2	5.32644e-05	NA	NA	0.000138425
Disease_outcome	HC1141	TTE pilonidal cyst	Binomial	Score development set (white British)	Covariate-only model	ROC-AUC	0.668468	0.649716	0.68722	2.45152e-65
Disease_outcome	HC1141	TTE pilonidal cyst	Binomial	Score development set (white British)	Covariate-only model	NagelkerkeR2	0.0276715	NA	NA	2.45152e-65
Disease_outcome	HC1141	TTE pilonidal cyst	Binomial	Score development set (white British)	Covariate-only model	TjurR2	0.00129995	NA	NA	2.45152e-65
Disease_outcome	HC1141	TTE pilonidal cyst	Binomial	Score development set (white British)	Full model (PRS and Covariates)	ROC-AUC	0.669727	0.650988	0.688465	2.80099e-66
Disease_outcome	HC1141	TTE pilonidal cyst	Binomial	Score development set (white British)	Full model (PRS and Covariates)	NagelkerkeR2	0.0280988	NA	NA	2.80099e-66
Disease_outcome	HC1141	TTE pilonidal cyst	Binomial	Score development set (white British)	Full model (PRS and Covariates)	TjurR2	0.00132351	NA	NA	2.80099e-66
Disease_outcome	HC1141	TTE pilonidal cyst	Binomial	hold-out test set (white British)	PRS	ROC-AUC	0.501743	0.464247	0.539238	0.874723
Disease_outcome	HC1141	TTE pilonidal cyst	Binomial	hold-out test set (white British)	PRS	NagelkerkeR2	8.28374e-06	NA	NA	0.874723
Disease_outcome	HC1141	TTE pilonidal cyst	Binomial	hold-out test set (white British)	PRS	TjurR2	3.76239e-07	NA	NA	0.874723
Disease_outcome	HC1141	TTE pilonidal cyst	Binomial	hold-out test set (white British)	Covariate-only model	ROC-AUC	0.667301	0.631632	0.70297	1.90137e-19
Disease_outcome	HC1141	TTE pilonidal cyst	Binomial	hold-out test set (white British)	Covariate-only model	NagelkerkeR2	0.0278465	NA	NA	1.90137e-19
Disease_outcome	HC1141	TTE pilonidal cyst	Binomial	hold-out test set (white British)	Covariate-only model	TjurR2	0.0014586	NA	NA	1.90137e-19
Disease_outcome	HC1141	TTE pilonidal cyst	Binomial	hold-out test set (white British)	Full model (PRS and Covariates)	ROC-AUC	0.666841	0.631197	0.702485	2.11804e-19
Disease_outcome	HC1141	TTE pilonidal cyst	Binomial	hold-out test set (white British)	Full model (PRS and Covariates)	NagelkerkeR2	0.027763	NA	NA	2.11804e-19
Disease_outcome	HC1141	TTE pilonidal cyst	Binomial	hold-out test set (white British)	Full model (PRS and Covariates)	TjurR2	0.00145508	NA	NA	2.11804e-19
Disease_outcome	HC1141	TTE pilonidal cyst	Binomial	non-British white	PRS	ROC-AUC	0.467508	0.407994	0.527022	0.300123
Disease_outcome	HC1141	TTE pilonidal cyst	Binomial	non-British white	PRS	NagelkerkeR2	0.00112728	NA	NA	0.300123
Disease_outcome	HC1141	TTE pilonidal cyst	Binomial	non-British white	PRS	TjurR2	3.76354e-05	NA	NA	0.300123
Disease_outcome	HC1141	TTE pilonidal cyst	Binomial	non-British white	Covariate-only model	ROC-AUC	0.714835	0.661316	0.768353	1.9561e-10
Disease_outcome	HC1141	TTE pilonidal cyst	Binomial	non-British white	Covariate-only model	NagelkerkeR2	0.0452363	NA	NA	1.9561e-10
Disease_outcome	HC1141	TTE pilonidal cyst	Binomial	non-British white	Covariate-only model	TjurR2	0.00205541	NA	NA	1.9561e-10
Disease_outcome	HC1141	TTE pilonidal cyst	Binomial	non-British white	Full model (PRS and Covariates)	ROC-AUC	0.713753	0.660069	0.767437	2.41845e-10
Disease_outcome	HC1141	TTE pilonidal cyst	Binomial	non-British white	Full model (PRS and Covariates)	NagelkerkeR2	0.0447154	NA	NA	2.41845e-10
Disease_outcome	HC1141	TTE pilonidal cyst	Binomial	non-British white	Full model (PRS and Covariates)	TjurR2	0.00202187	NA	NA	2.41845e-10
Disease_outcome	HC1141	TTE pilonidal cyst	Binomial	South Asian	PRS	ROC-AUC	0.572126	0.481053	0.6632	0.123132
Disease_outcome	HC1141	TTE pilonidal cyst	Binomial	South Asian	PRS	NagelkerkeR2	0.00455713	NA	NA	0.123132
Disease_outcome	HC1141	TTE pilonidal cyst	Binomial	South Asian	PRS	TjurR2	0.000324263	NA	NA	0.123132
Disease_outcome	HC1141	TTE pilonidal cyst	Binomial	South Asian	Covariate-only model	ROC-AUC	0.795553	0.737056	0.85405	1.03586e-08
Disease_outcome	HC1141	TTE pilonidal cyst	Binomial	South Asian	Covariate-only model	NagelkerkeR2	0.0992726	NA	NA	1.03586e-08
Disease_outcome	HC1141	TTE pilonidal cyst	Binomial	South Asian	Covariate-only model	TjurR2	0.0075819	NA	NA	1.03586e-08
Disease_outcome	HC1141	TTE pilonidal cyst	Binomial	South Asian	Full model (PRS and Covariates)	ROC-AUC	0.796819	0.738106	0.855532	9.39368e-09
Disease_outcome	HC1141	TTE pilonidal cyst	Binomial	South Asian	Full model (PRS and Covariates)	NagelkerkeR2	0.100084	NA	NA	9.39368e-09
Disease_outcome	HC1141	TTE pilonidal cyst	Binomial	South Asian	Full model (PRS and Covariates)	TjurR2	0.0077168	NA	NA	9.39368e-09
Disease_outcome	HC1141	TTE pilonidal cyst	Binomial	African	PRS	ROC-AUC	0.429877	0.267409	0.592346	0.555651
Disease_outcome	HC1141	TTE pilonidal cyst	Binomial	African	PRS	NagelkerkeR2	0.00176333	NA	NA	0.555651
Disease_outcome	HC1141	TTE pilonidal cyst	Binomial	African	PRS	TjurR2	5.86812e-05	NA	NA	0.555651
Disease_outcome	HC1141	TTE pilonidal cyst	Binomial	African	Covariate-only model	ROC-AUC	0.731672	0.605063	0.85828	0.00197802
Disease_outcome	HC1141	TTE pilonidal cyst	Binomial	African	Covariate-only model	NagelkerkeR2	0.0440724	NA	NA	0.00197802
Disease_outcome	HC1141	TTE pilonidal cyst	Binomial	African	Covariate-only model	TjurR2	0.00122284	NA	NA	0.00197802
Disease_outcome	HC1141	TTE pilonidal cyst	Binomial	African	Full model (PRS and Covariates)	ROC-AUC	0.730262	0.603743	0.85678	0.00220604
Disease_outcome	HC1141	TTE pilonidal cyst	Binomial	African	Full model (PRS and Covariates)	NagelkerkeR2	0.0435417	NA	NA	0.00220604
Disease_outcome	HC1141	TTE pilonidal cyst	Binomial	African	Full model (PRS and Covariates)	TjurR2	0.00120711	NA	NA	0.00220604
Disease_outcome	HC1141	TTE pilonidal cyst	Binomial	East Asian	PRS	ROC-AUC	0.325691	0	0.945029	0.00622353
Disease_outcome	HC1141	TTE pilonidal cyst	Binomial	East Asian	PRS	NagelkerkeR2	0.182306	NA	NA	0.00622353
Disease_outcome	HC1141	TTE pilonidal cyst	Binomial	East Asian	PRS	TjurR2	0.0204646	NA	NA	0.00622353
Disease_outcome	HC1141	TTE pilonidal cyst	Binomial	East Asian	Covariate-only model	ROC-AUC	0.315893	0.043638	0.588147	0.747837
Disease_outcome	HC1141	TTE pilonidal cyst	Binomial	East Asian	Covariate-only model	NagelkerkeR2	0.00205218	NA	NA	0.747837
Disease_outcome	HC1141	TTE pilonidal cyst	Binomial	East Asian	Covariate-only model	TjurR2	3.00328e-05	NA	NA	0.747837
Disease_outcome	HC1141	TTE pilonidal cyst	Binomial	East Asian	Full model (PRS and Covariates)	ROC-AUC	0.315893	0.043638	0.588147	0.747837
Disease_outcome	HC1141	TTE pilonidal cyst	Binomial	East Asian	Full model (PRS and Covariates)	NagelkerkeR2	0.00205218	NA	NA	0.747837
Disease_outcome	HC1141	TTE pilonidal cyst	Binomial	East Asian	Full model (PRS and Covariates)	TjurR2	3.00328e-05	NA	NA	0.747837
Disease_outcome	HC1142	TTE other local infections of skin and subcutaneous tissue	Binomial	Score development set (white British)	PRS	ROC-AUC	0.527137	0.520654	0.53362	6.77948e-17
Disease_outcome	HC1142	TTE other local infections of skin and subcutaneous tissue	Binomial	Score development set (white British)	PRS	NagelkerkeR2	0.00110382	NA	NA	6.77948e-17
Disease_outcome	HC1142	TTE other local infections of skin and subcutaneous tissue	Binomial	Score development set (white British)	PRS	TjurR2	0.000260904	NA	NA	6.77948e-17
Disease_outcome	HC1142	TTE other local infections of skin and subcutaneous tissue	Binomial	Score development set (white British)	Covariate-only model	ROC-AUC	0.566043	0.559396	0.57269	2.26555e-166
Disease_outcome	HC1142	TTE other local infections of skin and subcutaneous tissue	Binomial	Score development set (white British)	Covariate-only model	NagelkerkeR2	0.0102441	NA	NA	2.26555e-166
Disease_outcome	HC1142	TTE other local infections of skin and subcutaneous tissue	Binomial	Score development set (white British)	Covariate-only model	TjurR2	0.00308773	NA	NA	2.26555e-166
Disease_outcome	HC1142	TTE other local infections of skin and subcutaneous tissue	Binomial	Score development set (white British)	Full model (PRS and Covariates)	ROC-AUC	0.568144	0.561496	0.574792	2.03918e-173
Disease_outcome	HC1142	TTE other local infections of skin and subcutaneous tissue	Binomial	Score development set (white British)	Full model (PRS and Covariates)	NagelkerkeR2	0.0106611	NA	NA	2.03918e-173
Disease_outcome	HC1142	TTE other local infections of skin and subcutaneous tissue	Binomial	Score development set (white British)	Full model (PRS and Covariates)	TjurR2	0.00321463	NA	NA	2.03918e-173
Disease_outcome	HC1142	TTE other local infections of skin and subcutaneous tissue	Binomial	hold-out test set (white British)	PRS	ROC-AUC	0.495809	0.483001	0.508616	0.4465
Disease_outcome	HC1142	TTE other local infections of skin and subcutaneous tissue	Binomial	hold-out test set (white British)	PRS	NagelkerkeR2	3.65391e-05	NA	NA	0.4465
Disease_outcome	HC1142	TTE other local infections of skin and subcutaneous tissue	Binomial	hold-out test set (white British)	PRS	TjurR2	8.57952e-06	NA	NA	0.4465
Disease_outcome	HC1142	TTE other local infections of skin and subcutaneous tissue	Binomial	hold-out test set (white British)	Covariate-only model	ROC-AUC	0.561961	0.548721	0.575202	1.36961e-37
Disease_outcome	HC1142	TTE other local infections of skin and subcutaneous tissue	Binomial	hold-out test set (white British)	Covariate-only model	NagelkerkeR2	0.00888901	NA	NA	1.36961e-37
Disease_outcome	HC1142	TTE other local infections of skin and subcutaneous tissue	Binomial	hold-out test set (white British)	Covariate-only model	TjurR2	0.00259104	NA	NA	1.36961e-37
Disease_outcome	HC1142	TTE other local infections of skin and subcutaneous tissue	Binomial	hold-out test set (white British)	Full model (PRS and Covariates)	ROC-AUC	0.561705	0.548476	0.574934	4.88055e-37
Disease_outcome	HC1142	TTE other local infections of skin and subcutaneous tissue	Binomial	hold-out test set (white British)	Full model (PRS and Covariates)	NagelkerkeR2	0.00876548	NA	NA	4.88055e-37
Disease_outcome	HC1142	TTE other local infections of skin and subcutaneous tissue	Binomial	hold-out test set (white British)	Full model (PRS and Covariates)	TjurR2	0.00254828	NA	NA	4.88055e-37
Disease_outcome	HC1142	TTE other local infections of skin and subcutaneous tissue	Binomial	non-British white	PRS	ROC-AUC	0.532559	0.510322	0.554797	0.00904024
Disease_outcome	HC1142	TTE other local infections of skin and subcutaneous tissue	Binomial	non-British white	PRS	NagelkerkeR2	0.00127723	NA	NA	0.00904024
Disease_outcome	HC1142	TTE other local infections of skin and subcutaneous tissue	Binomial	non-British white	PRS	TjurR2	0.000267854	NA	NA	0.00904024
Disease_outcome	HC1142	TTE other local infections of skin and subcutaneous tissue	Binomial	non-British white	Covariate-only model	ROC-AUC	0.556518	0.534059	0.578977	2.66233e-07
Disease_outcome	HC1142	TTE other local infections of skin and subcutaneous tissue	Binomial	non-British white	Covariate-only model	NagelkerkeR2	0.00508149	NA	NA	2.66233e-07
Disease_outcome	HC1142	TTE other local infections of skin and subcutaneous tissue	Binomial	non-British white	Covariate-only model	TjurR2	0.00109026	NA	NA	2.66233e-07
Disease_outcome	HC1142	TTE other local infections of skin and subcutaneous tissue	Binomial	non-British white	Full model (PRS and Covariates)	ROC-AUC	0.559156	0.53681	0.581502	8.79724e-08
Disease_outcome	HC1142	TTE other local infections of skin and subcutaneous tissue	Binomial	non-British white	Full model (PRS and Covariates)	NagelkerkeR2	0.00549549	NA	NA	8.79724e-08
Disease_outcome	HC1142	TTE other local infections of skin and subcutaneous tissue	Binomial	non-British white	Full model (PRS and Covariates)	TjurR2	0.00117417	NA	NA	8.79724e-08
Disease_outcome	HC1142	TTE other local infections of skin and subcutaneous tissue	Binomial	South Asian	PRS	ROC-AUC	0.514921	0.476903	0.552939	0.46077
Disease_outcome	HC1142	TTE other local infections of skin and subcutaneous tissue	Binomial	South Asian	PRS	NagelkerkeR2	0.000309246	NA	NA	0.46077
Disease_outcome	HC1142	TTE other local infections of skin and subcutaneous tissue	Binomial	South Asian	PRS	TjurR2	6.69341e-05	NA	NA	0.46077
Disease_outcome	HC1142	TTE other local infections of skin and subcutaneous tissue	Binomial	South Asian	Covariate-only model	ROC-AUC	0.629225	0.591892	0.666558	1.51884e-10
Disease_outcome	HC1142	TTE other local infections of skin and subcutaneous tissue	Binomial	South Asian	Covariate-only model	NagelkerkeR2	0.0252984	NA	NA	1.51884e-10
Disease_outcome	HC1142	TTE other local infections of skin and subcutaneous tissue	Binomial	South Asian	Covariate-only model	TjurR2	0.00597026	NA	NA	1.51884e-10
Disease_outcome	HC1142	TTE other local infections of skin and subcutaneous tissue	Binomial	South Asian	Full model (PRS and Covariates)	ROC-AUC	0.63035	0.592931	0.66777	1.24228e-10
Disease_outcome	HC1142	TTE other local infections of skin and subcutaneous tissue	Binomial	South Asian	Full model (PRS and Covariates)	NagelkerkeR2	0.0255609	NA	NA	1.24228e-10
Disease_outcome	HC1142	TTE other local infections of skin and subcutaneous tissue	Binomial	South Asian	Full model (PRS and Covariates)	TjurR2	0.0060537	NA	NA	1.24228e-10
Disease_outcome	HC1142	TTE other local infections of skin and subcutaneous tissue	Binomial	African	PRS	ROC-AUC	0.488499	0.437084	0.539914	0.467395
Disease_outcome	HC1142	TTE other local infections of skin and subcutaneous tissue	Binomial	African	PRS	NagelkerkeR2	0.000541788	NA	NA	0.467395
Disease_outcome	HC1142	TTE other local infections of skin and subcutaneous tissue	Binomial	African	PRS	TjurR2	7.04768e-05	NA	NA	0.467395
Disease_outcome	HC1142	TTE other local infections of skin and subcutaneous tissue	Binomial	African	Covariate-only model	ROC-AUC	0.628455	0.573508	0.683401	1.58066e-05
Disease_outcome	HC1142	TTE other local infections of skin and subcutaneous tissue	Binomial	African	Covariate-only model	NagelkerkeR2	0.0175088	NA	NA	1.58066e-05
Disease_outcome	HC1142	TTE other local infections of skin and subcutaneous tissue	Binomial	African	Covariate-only model	TjurR2	0.00241671	NA	NA	1.58066e-05
Disease_outcome	HC1142	TTE other local infections of skin and subcutaneous tissue	Binomial	African	Full model (PRS and Covariates)	ROC-AUC	0.62666	0.57182	0.681501	1.89774e-05
Disease_outcome	HC1142	TTE other local infections of skin and subcutaneous tissue	Binomial	African	Full model (PRS and Covariates)	NagelkerkeR2	0.0171981	NA	NA	1.89774e-05
Disease_outcome	HC1142	TTE other local infections of skin and subcutaneous tissue	Binomial	African	Full model (PRS and Covariates)	TjurR2	0.00236934	NA	NA	1.89774e-05
Disease_outcome	HC1142	TTE other local infections of skin and subcutaneous tissue	Binomial	East Asian	PRS	ROC-AUC	0.425335	0.318887	0.531782	0.207185
Disease_outcome	HC1142	TTE other local infections of skin and subcutaneous tissue	Binomial	East Asian	PRS	NagelkerkeR2	0.00679997	NA	NA	0.207185
Disease_outcome	HC1142	TTE other local infections of skin and subcutaneous tissue	Binomial	East Asian	PRS	TjurR2	0.000863761	NA	NA	0.207185
Disease_outcome	HC1142	TTE other local infections of skin and subcutaneous tissue	Binomial	East Asian	Covariate-only model	ROC-AUC	0.615774	0.503641	0.727907	0.0204334
Disease_outcome	HC1142	TTE other local infections of skin and subcutaneous tissue	Binomial	East Asian	Covariate-only model	NagelkerkeR2	0.0245443	NA	NA	0.0204334
Disease_outcome	HC1142	TTE other local infections of skin and subcutaneous tissue	Binomial	East Asian	Covariate-only model	TjurR2	0.00358093	NA	NA	0.0204334
Disease_outcome	HC1142	TTE other local infections of skin and subcutaneous tissue	Binomial	East Asian	Full model (PRS and Covariates)	ROC-AUC	0.612698	0.499701	0.725696	0.0237931
Disease_outcome	HC1142	TTE other local infections of skin and subcutaneous tissue	Binomial	East Asian	Full model (PRS and Covariates)	NagelkerkeR2	0.0234687	NA	NA	0.0237931
Disease_outcome	HC1142	TTE other local infections of skin and subcutaneous tissue	Binomial	East Asian	Full model (PRS and Covariates)	TjurR2	0.00336747	NA	NA	0.0237931
Disease_outcome	HC1148	TTE atopic dermatitis	Binomial	Score development set (white British)	PRS	ROC-AUC	0.623749	0.617395	0.630103	0
Disease_outcome	HC1148	TTE atopic dermatitis	Binomial	Score development set (white British)	PRS	NagelkerkeR2	0.0241352	NA	NA	0
Disease_outcome	HC1148	TTE atopic dermatitis	Binomial	Score development set (white British)	PRS	TjurR2	0.00592543	NA	NA	0
Disease_outcome	HC1148	TTE atopic dermatitis	Binomial	Score development set (white British)	Covariate-only model	ROC-AUC	0.554615	0.547779	0.561451	2.15999e-112
Disease_outcome	HC1148	TTE atopic dermatitis	Binomial	Score development set (white British)	Covariate-only model	NagelkerkeR2	0.00719646	NA	NA	2.15999e-112
Disease_outcome	HC1148	TTE atopic dermatitis	Binomial	Score development set (white British)	Covariate-only model	TjurR2	0.00203914	NA	NA	2.15999e-112
Disease_outcome	HC1148	TTE atopic dermatitis	Binomial	Score development set (white British)	Full model (PRS and Covariates)	ROC-AUC	0.609565	0.602999	0.61613	2.11736e-292
Disease_outcome	HC1148	TTE atopic dermatitis	Binomial	Score development set (white British)	Full model (PRS and Covariates)	NagelkerkeR2	0.0183749	NA	NA	2.11736e-292
Disease_outcome	HC1148	TTE atopic dermatitis	Binomial	Score development set (white British)	Full model (PRS and Covariates)	TjurR2	0.00512987	NA	NA	2.11736e-292
Disease_outcome	HC1148	TTE atopic dermatitis	Binomial	hold-out test set (white British)	PRS	ROC-AUC	0.514432	0.500923	0.52794	0.0160242
Disease_outcome	HC1148	TTE atopic dermatitis	Binomial	hold-out test set (white British)	PRS	NagelkerkeR2	0.000387225	NA	NA	0.0160242
Disease_outcome	HC1148	TTE atopic dermatitis	Binomial	hold-out test set (white British)	PRS	TjurR2	8.81815e-05	NA	NA	0.0160242
Disease_outcome	HC1148	TTE atopic dermatitis	Binomial	hold-out test set (white British)	Covariate-only model	ROC-AUC	0.545878	0.53211	0.559646	2.50538e-21
Disease_outcome	HC1148	TTE atopic dermatitis	Binomial	hold-out test set (white British)	Covariate-only model	NagelkerkeR2	0.0052408	NA	NA	2.50538e-21
Disease_outcome	HC1148	TTE atopic dermatitis	Binomial	hold-out test set (white British)	Covariate-only model	TjurR2	0.00143673	NA	NA	2.50538e-21
Disease_outcome	HC1148	TTE atopic dermatitis	Binomial	hold-out test set (white British)	Full model (PRS and Covariates)	ROC-AUC	0.55052	0.536842	0.564197	1.11477e-21
Disease_outcome	HC1148	TTE atopic dermatitis	Binomial	hold-out test set (white British)	Full model (PRS and Covariates)	NagelkerkeR2	0.00547061	NA	NA	1.11477e-21
Disease_outcome	HC1148	TTE atopic dermatitis	Binomial	hold-out test set (white British)	Full model (PRS and Covariates)	TjurR2	0.00144939	NA	NA	1.11477e-21
Disease_outcome	HC1148	TTE atopic dermatitis	Binomial	non-British white	PRS	ROC-AUC	0.522193	0.499711	0.544676	0.077771
Disease_outcome	HC1148	TTE atopic dermatitis	Binomial	non-British white	PRS	NagelkerkeR2	0.00058799	NA	NA	0.077771
Disease_outcome	HC1148	TTE atopic dermatitis	Binomial	non-British white	PRS	TjurR2	0.000121438	NA	NA	0.077771
Disease_outcome	HC1148	TTE atopic dermatitis	Binomial	non-British white	Covariate-only model	ROC-AUC	0.553594	0.53188	0.575309	6.11386e-08
Disease_outcome	HC1148	TTE atopic dermatitis	Binomial	non-British white	Covariate-only model	NagelkerkeR2	0.00589651	NA	NA	6.11386e-08
Disease_outcome	HC1148	TTE atopic dermatitis	Binomial	non-British white	Covariate-only model	TjurR2	0.00124332	NA	NA	6.11386e-08
Disease_outcome	HC1148	TTE atopic dermatitis	Binomial	non-British white	Full model (PRS and Covariates)	ROC-AUC	0.556728	0.534976	0.57848	2.32572e-08
Disease_outcome	HC1148	TTE atopic dermatitis	Binomial	non-British white	Full model (PRS and Covariates)	NagelkerkeR2	0.00622396	NA	NA	2.32572e-08
Disease_outcome	HC1148	TTE atopic dermatitis	Binomial	non-British white	Full model (PRS and Covariates)	TjurR2	0.00130395	NA	NA	2.32572e-08
Disease_outcome	HC1148	TTE atopic dermatitis	Binomial	South Asian	PRS	ROC-AUC	0.4938	0.457325	0.530275	0.679255
Disease_outcome	HC1148	TTE atopic dermatitis	Binomial	South Asian	PRS	NagelkerkeR2	8.48776e-05	NA	NA	0.679255
Disease_outcome	HC1148	TTE atopic dermatitis	Binomial	South Asian	PRS	TjurR2	2.25926e-05	NA	NA	0.679255
Disease_outcome	HC1148	TTE atopic dermatitis	Binomial	South Asian	Covariate-only model	ROC-AUC	0.584424	0.549399	0.619449	1.95848e-06
Disease_outcome	HC1148	TTE atopic dermatitis	Binomial	South Asian	Covariate-only model	NagelkerkeR2	0.0116635	NA	NA	1.95848e-06
Disease_outcome	HC1148	TTE atopic dermatitis	Binomial	South Asian	Covariate-only model	TjurR2	0.0030906	NA	NA	1.95848e-06
Disease_outcome	HC1148	TTE atopic dermatitis	Binomial	South Asian	Full model (PRS and Covariates)	ROC-AUC	0.577275	0.542368	0.612183	1.36263e-05
Disease_outcome	HC1148	TTE atopic dermatitis	Binomial	South Asian	Full model (PRS and Covariates)	NagelkerkeR2	0.00967948	NA	NA	1.36263e-05
Disease_outcome	HC1148	TTE atopic dermatitis	Binomial	South Asian	Full model (PRS and Covariates)	TjurR2	0.00252045	NA	NA	1.36263e-05
Disease_outcome	HC1148	TTE atopic dermatitis	Binomial	African	PRS	ROC-AUC	0.522134	0.46818	0.576089	0.379094
Disease_outcome	HC1148	TTE atopic dermatitis	Binomial	African	PRS	NagelkerkeR2	0.000752314	NA	NA	0.379094
Disease_outcome	HC1148	TTE atopic dermatitis	Binomial	African	PRS	TjurR2	0.000118098	NA	NA	0.379094
Disease_outcome	HC1148	TTE atopic dermatitis	Binomial	African	Covariate-only model	ROC-AUC	0.64487	0.589448	0.700291	1.06693e-07
Disease_outcome	HC1148	TTE atopic dermatitis	Binomial	African	Covariate-only model	NagelkerkeR2	0.0275838	NA	NA	1.06693e-07
Disease_outcome	HC1148	TTE atopic dermatitis	Binomial	African	Covariate-only model	TjurR2	0.00539545	NA	NA	1.06693e-07
Disease_outcome	HC1148	TTE atopic dermatitis	Binomial	African	Full model (PRS and Covariates)	ROC-AUC	0.649201	0.592824	0.705578	8.39935e-08
Disease_outcome	HC1148	TTE atopic dermatitis	Binomial	African	Full model (PRS and Covariates)	NagelkerkeR2	0.0279092	NA	NA	8.39935e-08
Disease_outcome	HC1148	TTE atopic dermatitis	Binomial	African	Full model (PRS and Covariates)	TjurR2	0.00538234	NA	NA	8.39935e-08
Disease_outcome	HC1148	TTE atopic dermatitis	Binomial	East Asian	PRS	ROC-AUC	0.500389	0.427582	0.573196	0.885223
Disease_outcome	HC1148	TTE atopic dermatitis	Binomial	East Asian	PRS	NagelkerkeR2	4.604e-05	NA	NA	0.885223
Disease_outcome	HC1148	TTE atopic dermatitis	Binomial	East Asian	PRS	TjurR2	1.12149e-05	NA	NA	0.885223
Disease_outcome	HC1148	TTE atopic dermatitis	Binomial	East Asian	Covariate-only model	ROC-AUC	0.599543	0.531726	0.66736	0.00153948
Disease_outcome	HC1148	TTE atopic dermatitis	Binomial	East Asian	Covariate-only model	NagelkerkeR2	0.0311374	NA	NA	0.00153948
Disease_outcome	HC1148	TTE atopic dermatitis	Binomial	East Asian	Covariate-only model	TjurR2	0.00684997	NA	NA	0.00153948
Disease_outcome	HC1148	TTE atopic dermatitis	Binomial	East Asian	Full model (PRS and Covariates)	ROC-AUC	0.584916	0.517401	0.65243	0.0019843
Disease_outcome	HC1148	TTE atopic dermatitis	Binomial	East Asian	Full model (PRS and Covariates)	NagelkerkeR2	0.0298741	NA	NA	0.0019843
Disease_outcome	HC1148	TTE atopic dermatitis	Binomial	East Asian	Full model (PRS and Covariates)	TjurR2	0.00647463	NA	NA	0.0019843
Disease_outcome	HC1149	TTE seborrhoeic dermatitis	Binomial	Score development set (white British)	PRS	ROC-AUC	0.529772	0.522018	0.537526	2.4496e-14
Disease_outcome	HC1149	TTE seborrhoeic dermatitis	Binomial	Score development set (white British)	PRS	NagelkerkeR2	0.00119505	NA	NA	2.4496e-14
Disease_outcome	HC1149	TTE seborrhoeic dermatitis	Binomial	Score development set (white British)	PRS	TjurR2	0.000216218	NA	NA	2.4496e-14
Disease_outcome	HC1149	TTE seborrhoeic dermatitis	Binomial	Score development set (white British)	Covariate-only model	ROC-AUC	0.55841	0.550595	0.566225	3.95059e-55
Disease_outcome	HC1149	TTE seborrhoeic dermatitis	Binomial	Score development set (white British)	Covariate-only model	NagelkerkeR2	0.00479265	NA	NA	3.95059e-55
Disease_outcome	HC1149	TTE seborrhoeic dermatitis	Binomial	Score development set (white British)	Covariate-only model	TjurR2	0.000921247	NA	NA	3.95059e-55
Disease_outcome	HC1149	TTE seborrhoeic dermatitis	Binomial	Score development set (white British)	Full model (PRS and Covariates)	ROC-AUC	0.561807	0.55402	0.569593	4.66587e-61
Disease_outcome	HC1149	TTE seborrhoeic dermatitis	Binomial	Score development set (white British)	Full model (PRS and Covariates)	NagelkerkeR2	0.0053173	NA	NA	4.66587e-61
Disease_outcome	HC1149	TTE seborrhoeic dermatitis	Binomial	Score development set (white British)	Full model (PRS and Covariates)	TjurR2	0.00102145	NA	NA	4.66587e-61
Disease_outcome	HC1149	TTE seborrhoeic dermatitis	Binomial	hold-out test set (white British)	PRS	ROC-AUC	0.507702	0.49194	0.523464	0.322885
Disease_outcome	HC1149	TTE seborrhoeic dermatitis	Binomial	hold-out test set (white British)	PRS	NagelkerkeR2	8.26659e-05	NA	NA	0.322885
Disease_outcome	HC1149	TTE seborrhoeic dermatitis	Binomial	hold-out test set (white British)	PRS	TjurR2	1.4613e-05	NA	NA	0.322885
Disease_outcome	HC1149	TTE seborrhoeic dermatitis	Binomial	hold-out test set (white British)	Covariate-only model	ROC-AUC	0.541867	0.526005	0.557729	8.17682e-11
Disease_outcome	HC1149	TTE seborrhoeic dermatitis	Binomial	hold-out test set (white British)	Covariate-only model	NagelkerkeR2	0.00341797	NA	NA	8.17682e-11
Disease_outcome	HC1149	TTE seborrhoeic dermatitis	Binomial	hold-out test set (white British)	Covariate-only model	TjurR2	0.000686282	NA	NA	8.17682e-11
Disease_outcome	HC1149	TTE seborrhoeic dermatitis	Binomial	hold-out test set (white British)	Full model (PRS and Covariates)	ROC-AUC	0.542727	0.526828	0.558626	5.0585e-11
Disease_outcome	HC1149	TTE seborrhoeic dermatitis	Binomial	hold-out test set (white British)	Full model (PRS and Covariates)	NagelkerkeR2	0.00349695	NA	NA	5.0585e-11
Disease_outcome	HC1149	TTE seborrhoeic dermatitis	Binomial	hold-out test set (white British)	Full model (PRS and Covariates)	TjurR2	0.000700577	NA	NA	5.0585e-11
Disease_outcome	HC1149	TTE seborrhoeic dermatitis	Binomial	non-British white	PRS	ROC-AUC	0.527529	0.502845	0.552213	0.0574666
Disease_outcome	HC1149	TTE seborrhoeic dermatitis	Binomial	non-British white	PRS	NagelkerkeR2	0.000769837	NA	NA	0.0574666
Disease_outcome	HC1149	TTE seborrhoeic dermatitis	Binomial	non-British white	PRS	TjurR2	0.000142607	NA	NA	0.0574666
Disease_outcome	HC1149	TTE seborrhoeic dermatitis	Binomial	non-British white	Covariate-only model	ROC-AUC	0.589146	0.565515	0.612778	5.33722e-12
Disease_outcome	HC1149	TTE seborrhoeic dermatitis	Binomial	non-British white	Covariate-only model	NagelkerkeR2	0.0105138	NA	NA	5.33722e-12
Disease_outcome	HC1149	TTE seborrhoeic dermatitis	Binomial	non-British white	Covariate-only model	TjurR2	0.00197606	NA	NA	5.33722e-12
Disease_outcome	HC1149	TTE seborrhoeic dermatitis	Binomial	non-British white	Full model (PRS and Covariates)	ROC-AUC	0.590957	0.567281	0.614633	1.60649e-12
Disease_outcome	HC1149	TTE seborrhoeic dermatitis	Binomial	non-British white	Full model (PRS and Covariates)	NagelkerkeR2	0.0110384	NA	NA	1.60649e-12
Disease_outcome	HC1149	TTE seborrhoeic dermatitis	Binomial	non-British white	Full model (PRS and Covariates)	TjurR2	0.00208221	NA	NA	1.60649e-12
Disease_outcome	HC1149	TTE seborrhoeic dermatitis	Binomial	South Asian	PRS	ROC-AUC	0.517212	0.472119	0.562304	0.633007
Disease_outcome	HC1149	TTE seborrhoeic dermatitis	Binomial	South Asian	PRS	NagelkerkeR2	0.000168699	NA	NA	0.633007
Disease_outcome	HC1149	TTE seborrhoeic dermatitis	Binomial	South Asian	PRS	TjurR2	2.82217e-05	NA	NA	0.633007
Disease_outcome	HC1149	TTE seborrhoeic dermatitis	Binomial	South Asian	Covariate-only model	ROC-AUC	0.610679	0.569175	0.652184	1.79412e-05
Disease_outcome	HC1149	TTE seborrhoeic dermatitis	Binomial	South Asian	Covariate-only model	NagelkerkeR2	0.0160672	NA	NA	1.79412e-05
Disease_outcome	HC1149	TTE seborrhoeic dermatitis	Binomial	South Asian	Covariate-only model	TjurR2	0.00254113	NA	NA	1.79412e-05
Disease_outcome	HC1149	TTE seborrhoeic dermatitis	Binomial	South Asian	Full model (PRS and Covariates)	ROC-AUC	0.610641	0.568745	0.652537	1.52313e-05
Disease_outcome	HC1149	TTE seborrhoeic dermatitis	Binomial	South Asian	Full model (PRS and Covariates)	NagelkerkeR2	0.0163187	NA	NA	1.52313e-05
Disease_outcome	HC1149	TTE seborrhoeic dermatitis	Binomial	South Asian	Full model (PRS and Covariates)	TjurR2	0.00258397	NA	NA	1.52313e-05
Disease_outcome	HC1149	TTE seborrhoeic dermatitis	Binomial	African	PRS	ROC-AUC	0.448634	0.378652	0.518616	0.197878
Disease_outcome	HC1149	TTE seborrhoeic dermatitis	Binomial	African	PRS	NagelkerkeR2	0.00219992	NA	NA	0.197878
Disease_outcome	HC1149	TTE seborrhoeic dermatitis	Binomial	African	PRS	TjurR2	0.000274927	NA	NA	0.197878
Disease_outcome	HC1149	TTE seborrhoeic dermatitis	Binomial	African	Covariate-only model	ROC-AUC	0.676597	0.610784	0.74241	3.83028e-09
Disease_outcome	HC1149	TTE seborrhoeic dermatitis	Binomial	African	Covariate-only model	NagelkerkeR2	0.0402726	NA	NA	3.83028e-09
Disease_outcome	HC1149	TTE seborrhoeic dermatitis	Binomial	African	Covariate-only model	TjurR2	0.00694781	NA	NA	3.83028e-09
Disease_outcome	HC1149	TTE seborrhoeic dermatitis	Binomial	African	Full model (PRS and Covariates)	ROC-AUC	0.675627	0.610131	0.741123	5.46204e-09
Disease_outcome	HC1149	TTE seborrhoeic dermatitis	Binomial	African	Full model (PRS and Covariates)	NagelkerkeR2	0.039533	NA	NA	5.46204e-09
Disease_outcome	HC1149	TTE seborrhoeic dermatitis	Binomial	African	Full model (PRS and Covariates)	TjurR2	0.00675587	NA	NA	5.46204e-09
Disease_outcome	HC1149	TTE seborrhoeic dermatitis	Binomial	East Asian	PRS	ROC-AUC	0.526855	0.400905	0.652805	0.77218
Disease_outcome	HC1149	TTE seborrhoeic dermatitis	Binomial	East Asian	PRS	NagelkerkeR2	0.000444516	NA	NA	0.77218
Disease_outcome	HC1149	TTE seborrhoeic dermatitis	Binomial	East Asian	PRS	TjurR2	4.01099e-05	NA	NA	0.77218
Disease_outcome	HC1149	TTE seborrhoeic dermatitis	Binomial	East Asian	Covariate-only model	ROC-AUC	0.650257	0.535477	0.765037	0.00506803
Disease_outcome	HC1149	TTE seborrhoeic dermatitis	Binomial	East Asian	Covariate-only model	NagelkerkeR2	0.0337612	NA	NA	0.00506803
Disease_outcome	HC1149	TTE seborrhoeic dermatitis	Binomial	East Asian	Covariate-only model	TjurR2	0.00404524	NA	NA	0.00506803
Disease_outcome	HC1149	TTE seborrhoeic dermatitis	Binomial	East Asian	Full model (PRS and Covariates)	ROC-AUC	0.649664	0.535505	0.763823	0.00477552
Disease_outcome	HC1149	TTE seborrhoeic dermatitis	Binomial	East Asian	Full model (PRS and Covariates)	NagelkerkeR2	0.0341213	NA	NA	0.00477552
Disease_outcome	HC1149	TTE seborrhoeic dermatitis	Binomial	East Asian	Full model (PRS and Covariates)	TjurR2	0.00407861	NA	NA	0.00477552
Disease_outcome	HC1152	TTE irritant contact dermatitis	Binomial	Score development set (white British)	PRS	ROC-AUC	0.595096	0.562515	0.627676	1.01529e-09
Disease_outcome	HC1152	TTE irritant contact dermatitis	Binomial	Score development set (white British)	PRS	NagelkerkeR2	0.00828693	NA	NA	1.01529e-09
Disease_outcome	HC1152	TTE irritant contact dermatitis	Binomial	Score development set (white British)	PRS	TjurR2	0.000150497	NA	NA	1.01529e-09
Disease_outcome	HC1152	TTE irritant contact dermatitis	Binomial	Score development set (white British)	Covariate-only model	ROC-AUC	0.629116	0.597817	0.660414	2.13611e-16
Disease_outcome	HC1152	TTE irritant contact dermatitis	Binomial	Score development set (white British)	Covariate-only model	NagelkerkeR2	0.0151299	NA	NA	2.13611e-16
Disease_outcome	HC1152	TTE irritant contact dermatitis	Binomial	Score development set (white British)	Covariate-only model	TjurR2	0.00030333	NA	NA	2.13611e-16
Disease_outcome	HC1152	TTE irritant contact dermatitis	Binomial	Score development set (white British)	Full model (PRS and Covariates)	ROC-AUC	0.644067	0.613609	0.674525	5.72291e-20
Disease_outcome	HC1152	TTE irritant contact dermatitis	Binomial	Score development set (white British)	Full model (PRS and Covariates)	NagelkerkeR2	0.0187143	NA	NA	5.72291e-20
Disease_outcome	HC1152	TTE irritant contact dermatitis	Binomial	Score development set (white British)	Full model (PRS and Covariates)	TjurR2	0.000381779	NA	NA	5.72291e-20
Disease_outcome	HC1152	TTE irritant contact dermatitis	Binomial	hold-out test set (white British)	PRS	ROC-AUC	0.554284	0.480134	0.628434	0.125795
Disease_outcome	HC1152	TTE irritant contact dermatitis	Binomial	hold-out test set (white British)	PRS	NagelkerkeR2	0.00244831	NA	NA	0.125795
Disease_outcome	HC1152	TTE irritant contact dermatitis	Binomial	hold-out test set (white British)	PRS	TjurR2	3.47957e-05	NA	NA	0.125795
Disease_outcome	HC1152	TTE irritant contact dermatitis	Binomial	hold-out test set (white British)	Covariate-only model	ROC-AUC	0.527004	0.454618	0.59939	0.556383
Disease_outcome	HC1152	TTE irritant contact dermatitis	Binomial	hold-out test set (white British)	Covariate-only model	NagelkerkeR2	0.000363719	NA	NA	0.556383
Disease_outcome	HC1152	TTE irritant contact dermatitis	Binomial	hold-out test set (white British)	Covariate-only model	TjurR2	5.41979e-06	NA	NA	0.556383
Disease_outcome	HC1152	TTE irritant contact dermatitis	Binomial	hold-out test set (white British)	Full model (PRS and Covariates)	ROC-AUC	0.534247	0.463552	0.604941	0.402024
Disease_outcome	HC1152	TTE irritant contact dermatitis	Binomial	hold-out test set (white British)	Full model (PRS and Covariates)	NagelkerkeR2	0.000739187	NA	NA	0.402024
Disease_outcome	HC1152	TTE irritant contact dermatitis	Binomial	hold-out test set (white British)	Full model (PRS and Covariates)	TjurR2	1.08517e-05	NA	NA	0.402024
Disease_outcome	HC1152	TTE irritant contact dermatitis	Binomial	non-British white	PRS	ROC-AUC	0.417683	0.265502	0.569865	0.184627
Disease_outcome	HC1152	TTE irritant contact dermatitis	Binomial	non-British white	PRS	NagelkerkeR2	0.00712213	NA	NA	0.184627
Disease_outcome	HC1152	TTE irritant contact dermatitis	Binomial	non-British white	PRS	TjurR2	7.6268e-05	NA	NA	0.184627
Disease_outcome	HC1152	TTE irritant contact dermatitis	Binomial	non-British white	Covariate-only model	ROC-AUC	0.750459	0.646712	0.854207	0.0042424
Disease_outcome	HC1152	TTE irritant contact dermatitis	Binomial	non-British white	Covariate-only model	NagelkerkeR2	0.0443515	NA	NA	0.0042424
Disease_outcome	HC1152	TTE irritant contact dermatitis	Binomial	non-British white	Covariate-only model	TjurR2	0.000392772	NA	NA	0.0042424
Disease_outcome	HC1152	TTE irritant contact dermatitis	Binomial	non-British white	Full model (PRS and Covariates)	ROC-AUC	0.738931	0.626724	0.851139	0.00634762
Disease_outcome	HC1152	TTE irritant contact dermatitis	Binomial	non-British white	Full model (PRS and Covariates)	NagelkerkeR2	0.0406885	NA	NA	0.00634762
Disease_outcome	HC1152	TTE irritant contact dermatitis	Binomial	non-British white	Full model (PRS and Covariates)	TjurR2	0.000370198	NA	NA	0.00634762
Disease_outcome	HC1152	TTE irritant contact dermatitis	Binomial	South Asian	PRS	ROC-AUC	0.477324	0.279439	0.675209	0.783293
Disease_outcome	HC1152	TTE irritant contact dermatitis	Binomial	South Asian	PRS	NagelkerkeR2	0.000497943	NA	NA	0.783293
Disease_outcome	HC1152	TTE irritant contact dermatitis	Binomial	South Asian	PRS	TjurR2	9.20679e-06	NA	NA	0.783293
Disease_outcome	HC1152	TTE irritant contact dermatitis	Binomial	South Asian	Covariate-only model	ROC-AUC	0.757652	0.598671	0.916634	0.000367867
Disease_outcome	HC1152	TTE irritant contact dermatitis	Binomial	South Asian	Covariate-only model	NagelkerkeR2	0.0816974	NA	NA	0.000367867
Disease_outcome	HC1152	TTE irritant contact dermatitis	Binomial	South Asian	Covariate-only model	TjurR2	0.00622372	NA	NA	0.000367867
Disease_outcome	HC1152	TTE irritant contact dermatitis	Binomial	South Asian	Full model (PRS and Covariates)	ROC-AUC	0.757691	0.597289	0.918093	0.000422651
Disease_outcome	HC1152	TTE irritant contact dermatitis	Binomial	South Asian	Full model (PRS and Covariates)	NagelkerkeR2	0.0805984	NA	NA	0.000422651
Disease_outcome	HC1152	TTE irritant contact dermatitis	Binomial	South Asian	Full model (PRS and Covariates)	TjurR2	0.00629657	NA	NA	0.000422651
Disease_outcome	HC1152	TTE irritant contact dermatitis	Binomial	East Asian	PRS	ROC-AUC	0.366255	0.28504	0.447471	0.530222
Disease_outcome	HC1152	TTE irritant contact dermatitis	Binomial	East Asian	PRS	NagelkerkeR2	0.00910142	NA	NA	0.530222
Disease_outcome	HC1152	TTE irritant contact dermatitis	Binomial	East Asian	PRS	TjurR2	0.000120396	NA	NA	0.530222
Disease_outcome	HC1152	TTE irritant contact dermatitis	Binomial	East Asian	Covariate-only model	ROC-AUC	0.640016	0.486538	0.793493	0.420594
Disease_outcome	HC1152	TTE irritant contact dermatitis	Binomial	East Asian	Covariate-only model	NagelkerkeR2	0.0177073	NA	NA	0.420594
Disease_outcome	HC1152	TTE irritant contact dermatitis	Binomial	East Asian	Covariate-only model	TjurR2	0.000261514	NA	NA	0.420594
Disease_outcome	HC1152	TTE irritant contact dermatitis	Binomial	East Asian	Full model (PRS and Covariates)	ROC-AUC	0.640016	0.486538	0.793493	0.420594
Disease_outcome	HC1152	TTE irritant contact dermatitis	Binomial	East Asian	Full model (PRS and Covariates)	NagelkerkeR2	0.0177073	NA	NA	0.420594
Disease_outcome	HC1152	TTE irritant contact dermatitis	Binomial	East Asian	Full model (PRS and Covariates)	TjurR2	0.000261514	NA	NA	0.420594
Disease_outcome	HC1152	TTE irritant contact dermatitis	Binomial	African	PRS	ROC-AUC	NA	NA	NA	0.932815
Disease_outcome	HC1152	TTE irritant contact dermatitis	Binomial	African	PRS	NagelkerkeR2	0.000367371	NA	NA	0.932815
Disease_outcome	HC1152	TTE irritant contact dermatitis	Binomial	African	PRS	TjurR2	5.53197e-07	NA	NA	0.932815
Disease_outcome	HC1152	TTE irritant contact dermatitis	Binomial	African	Covariate-only model	ROC-AUC	NA	NA	NA	0.164964
Disease_outcome	HC1152	TTE irritant contact dermatitis	Binomial	African	Covariate-only model	NagelkerkeR2	0.284034	NA	NA	0.164964
Disease_outcome	HC1152	TTE irritant contact dermatitis	Binomial	African	Covariate-only model	TjurR2	0.00231494	NA	NA	0.164964
Disease_outcome	HC1152	TTE irritant contact dermatitis	Binomial	African	Full model (PRS and Covariates)	ROC-AUC	NA	NA	NA	0.165379
Disease_outcome	HC1152	TTE irritant contact dermatitis	Binomial	African	Full model (PRS and Covariates)	NagelkerkeR2	0.283093	NA	NA	0.165379
Disease_outcome	HC1152	TTE irritant contact dermatitis	Binomial	African	Full model (PRS and Covariates)	TjurR2	0.00229237	NA	NA	0.165379
Disease_outcome	HC1157	TTE pruritus	Binomial	Score development set (white British)	PRS	ROC-AUC	0.532367	0.525294	0.53944	1.49308e-19
Disease_outcome	HC1157	TTE pruritus	Binomial	Score development set (white British)	PRS	NagelkerkeR2	0.00148728	NA	NA	1.49308e-19
Disease_outcome	HC1157	TTE pruritus	Binomial	Score development set (white British)	PRS	TjurR2	0.000304108	NA	NA	1.49308e-19
Disease_outcome	HC1157	TTE pruritus	Binomial	Score development set (white British)	Covariate-only model	ROC-AUC	0.597445	0.590566	0.604325	7.4477e-172
Disease_outcome	HC1157	TTE pruritus	Binomial	Score development set (white British)	Covariate-only model	NagelkerkeR2	0.0137582	NA	NA	7.4477e-172
Disease_outcome	HC1157	TTE pruritus	Binomial	Score development set (white British)	Covariate-only model	TjurR2	0.00298947	NA	NA	7.4477e-172
Disease_outcome	HC1157	TTE pruritus	Binomial	Score development set (white British)	Full model (PRS and Covariates)	ROC-AUC	0.599562	0.592693	0.60643	7.48559e-179
Disease_outcome	HC1157	TTE pruritus	Binomial	Score development set (white British)	Full model (PRS and Covariates)	NagelkerkeR2	0.0143173	NA	NA	7.48559e-179
Disease_outcome	HC1157	TTE pruritus	Binomial	Score development set (white British)	Full model (PRS and Covariates)	TjurR2	0.00311317	NA	NA	7.48559e-179
Disease_outcome	HC1157	TTE pruritus	Binomial	hold-out test set (white British)	PRS	ROC-AUC	0.490767	0.476648	0.504885	0.261562
Disease_outcome	HC1157	TTE pruritus	Binomial	hold-out test set (white British)	PRS	NagelkerkeR2	9.07708e-05	NA	NA	0.261562
Disease_outcome	HC1157	TTE pruritus	Binomial	hold-out test set (white British)	PRS	TjurR2	1.87905e-05	NA	NA	0.261562
Disease_outcome	HC1157	TTE pruritus	Binomial	hold-out test set (white British)	Covariate-only model	ROC-AUC	0.595162	0.581751	0.608573	5.57723e-45
Disease_outcome	HC1157	TTE pruritus	Binomial	hold-out test set (white British)	Covariate-only model	NagelkerkeR2	0.0138575	NA	NA	5.57723e-45
Disease_outcome	HC1157	TTE pruritus	Binomial	hold-out test set (white British)	Covariate-only model	TjurR2	0.00303029	NA	NA	5.57723e-45
Disease_outcome	HC1157	TTE pruritus	Binomial	hold-out test set (white British)	Full model (PRS and Covariates)	ROC-AUC	0.594623	0.581184	0.608062	2.88101e-44
Disease_outcome	HC1157	TTE pruritus	Binomial	hold-out test set (white British)	Full model (PRS and Covariates)	NagelkerkeR2	0.0136339	NA	NA	2.88101e-44
Disease_outcome	HC1157	TTE pruritus	Binomial	hold-out test set (white British)	Full model (PRS and Covariates)	TjurR2	0.00298875	NA	NA	2.88101e-44
Disease_outcome	HC1157	TTE pruritus	Binomial	non-British white	PRS	ROC-AUC	0.511057	0.485027	0.537088	0.516705
Disease_outcome	HC1157	TTE pruritus	Binomial	non-British white	PRS	NagelkerkeR2	9.20545e-05	NA	NA	0.516705
Disease_outcome	HC1157	TTE pruritus	Binomial	non-British white	PRS	TjurR2	1.75521e-05	NA	NA	0.516705
Disease_outcome	HC1157	TTE pruritus	Binomial	non-British white	Covariate-only model	ROC-AUC	0.583175	0.559559	0.606792	7.70803e-11
Disease_outcome	HC1157	TTE pruritus	Binomial	non-British white	Covariate-only model	NagelkerkeR2	0.00926238	NA	NA	7.70803e-11
Disease_outcome	HC1157	TTE pruritus	Binomial	non-British white	Covariate-only model	TjurR2	0.00166717	NA	NA	7.70803e-11
Disease_outcome	HC1157	TTE pruritus	Binomial	non-British white	Full model (PRS and Covariates)	ROC-AUC	0.583897	0.56037	0.607425	5.88206e-11
Disease_outcome	HC1157	TTE pruritus	Binomial	non-British white	Full model (PRS and Covariates)	NagelkerkeR2	0.00938833	NA	NA	5.88206e-11
Disease_outcome	HC1157	TTE pruritus	Binomial	non-British white	Full model (PRS and Covariates)	TjurR2	0.001686	NA	NA	5.88206e-11
Disease_outcome	HC1157	TTE pruritus	Binomial	South Asian	PRS	ROC-AUC	0.494428	0.462069	0.526788	0.927586
Disease_outcome	HC1157	TTE pruritus	Binomial	South Asian	PRS	NagelkerkeR2	3.49771e-06	NA	NA	0.927586
Disease_outcome	HC1157	TTE pruritus	Binomial	South Asian	PRS	TjurR2	1.14394e-06	NA	NA	0.927586
Disease_outcome	HC1157	TTE pruritus	Binomial	South Asian	Covariate-only model	ROC-AUC	0.637658	0.607251	0.668065	1.92593e-18
Disease_outcome	HC1157	TTE pruritus	Binomial	South Asian	Covariate-only model	NagelkerkeR2	0.0340409	NA	NA	1.92593e-18
Disease_outcome	HC1157	TTE pruritus	Binomial	South Asian	Covariate-only model	TjurR2	0.0111747	NA	NA	1.92593e-18
Disease_outcome	HC1157	TTE pruritus	Binomial	South Asian	Full model (PRS and Covariates)	ROC-AUC	0.637522	0.607083	0.667962	2.3604e-18
Disease_outcome	HC1157	TTE pruritus	Binomial	South Asian	Full model (PRS and Covariates)	NagelkerkeR2	0.0338363	NA	NA	2.3604e-18
Disease_outcome	HC1157	TTE pruritus	Binomial	South Asian	Full model (PRS and Covariates)	TjurR2	0.0111083	NA	NA	2.3604e-18
Disease_outcome	HC1157	TTE pruritus	Binomial	African	PRS	ROC-AUC	0.523708	0.47323	0.574187	0.173685
Disease_outcome	HC1157	TTE pruritus	Binomial	African	PRS	NagelkerkeR2	0.00150983	NA	NA	0.173685
Disease_outcome	HC1157	TTE pruritus	Binomial	African	PRS	TjurR2	0.000307629	NA	NA	0.173685
Disease_outcome	HC1157	TTE pruritus	Binomial	African	Covariate-only model	ROC-AUC	0.58913	0.543896	0.634364	6.74618e-06
Disease_outcome	HC1157	TTE pruritus	Binomial	African	Covariate-only model	NagelkerkeR2	0.0149023	NA	NA	6.74618e-06
Disease_outcome	HC1157	TTE pruritus	Binomial	African	Covariate-only model	TjurR2	0.00400495	NA	NA	6.74618e-06
Disease_outcome	HC1157	TTE pruritus	Binomial	African	Full model (PRS and Covariates)	ROC-AUC	0.590562	0.545562	0.635561	4.45207e-06
Disease_outcome	HC1157	TTE pruritus	Binomial	African	Full model (PRS and Covariates)	NagelkerkeR2	0.0153878	NA	NA	4.45207e-06
Disease_outcome	HC1157	TTE pruritus	Binomial	African	Full model (PRS and Covariates)	TjurR2	0.00417373	NA	NA	4.45207e-06
Disease_outcome	HC1157	TTE pruritus	Binomial	East Asian	PRS	ROC-AUC	0.501935	0.376133	0.627736	0.756498
Disease_outcome	HC1157	TTE pruritus	Binomial	East Asian	PRS	NagelkerkeR2	0.000411984	NA	NA	0.756498
Disease_outcome	HC1157	TTE pruritus	Binomial	East Asian	PRS	TjurR2	5.81009e-05	NA	NA	0.756498
Disease_outcome	HC1157	TTE pruritus	Binomial	East Asian	Covariate-only model	ROC-AUC	0.627803	0.511128	0.744477	0.00139371
Disease_outcome	HC1157	TTE pruritus	Binomial	East Asian	Covariate-only model	NagelkerkeR2	0.033715	NA	NA	0.00139371
Disease_outcome	HC1157	TTE pruritus	Binomial	East Asian	Covariate-only model	TjurR2	0.00718321	NA	NA	0.00139371
Disease_outcome	HC1157	TTE pruritus	Binomial	East Asian	Full model (PRS and Covariates)	ROC-AUC	0.628745	0.511724	0.745766	0.00131729
Disease_outcome	HC1157	TTE pruritus	Binomial	East Asian	Full model (PRS and Covariates)	NagelkerkeR2	0.0340814	NA	NA	0.00131729
Disease_outcome	HC1157	TTE pruritus	Binomial	East Asian	Full model (PRS and Covariates)	TjurR2	0.00725641	NA	NA	0.00131729
Disease_outcome	HC1158	TTE other dermatitis	Binomial	Score development set (white British)	PRS	ROC-AUC	0.573828	0.570175	0.577481	0
Disease_outcome	HC1158	TTE other dermatitis	Binomial	Score development set (white British)	PRS	NagelkerkeR2	0.0127878	NA	NA	0
Disease_outcome	HC1158	TTE other dermatitis	Binomial	Score development set (white British)	PRS	TjurR2	0.00611749	NA	NA	0
Disease_outcome	HC1158	TTE other dermatitis	Binomial	Score development set (white British)	Covariate-only model	ROC-AUC	0.546265	0.542519	0.550012	2.81976e-132
Disease_outcome	HC1158	TTE other dermatitis	Binomial	Score development set (white British)	Covariate-only model	NagelkerkeR2	0.00461595	NA	NA	2.81976e-132
Disease_outcome	HC1158	TTE other dermatitis	Binomial	Score development set (white British)	Covariate-only model	TjurR2	0.00222535	NA	NA	2.81976e-132
Disease_outcome	HC1158	TTE other dermatitis	Binomial	Score development set (white British)	Full model (PRS and Covariates)	ROC-AUC	0.577792	0.574131	0.581454	0
Disease_outcome	HC1158	TTE other dermatitis	Binomial	Score development set (white British)	Full model (PRS and Covariates)	NagelkerkeR2	0.0131011	NA	NA	0
Disease_outcome	HC1158	TTE other dermatitis	Binomial	Score development set (white British)	Full model (PRS and Covariates)	TjurR2	0.0063098	NA	NA	0
Disease_outcome	HC1158	TTE other dermatitis	Binomial	hold-out test set (white British)	PRS	ROC-AUC	0.548893	0.541543	0.556242	4.89598e-39
Disease_outcome	HC1158	TTE other dermatitis	Binomial	hold-out test set (white British)	PRS	NagelkerkeR2	0.00541545	NA	NA	4.89598e-39
Disease_outcome	HC1158	TTE other dermatitis	Binomial	hold-out test set (white British)	PRS	TjurR2	0.00256051	NA	NA	4.89598e-39
Disease_outcome	HC1158	TTE other dermatitis	Binomial	hold-out test set (white British)	Covariate-only model	ROC-AUC	0.550557	0.543083	0.558032	3.54116e-43
Disease_outcome	HC1158	TTE other dermatitis	Binomial	hold-out test set (white British)	Covariate-only model	NagelkerkeR2	0.00581482	NA	NA	3.54116e-43
Disease_outcome	HC1158	TTE other dermatitis	Binomial	hold-out test set (white British)	Covariate-only model	TjurR2	0.00284014	NA	NA	3.54116e-43
Disease_outcome	HC1158	TTE other dermatitis	Binomial	hold-out test set (white British)	Full model (PRS and Covariates)	ROC-AUC	0.567523	0.560136	0.57491	6.61125e-76
Disease_outcome	HC1158	TTE other dermatitis	Binomial	hold-out test set (white British)	Full model (PRS and Covariates)	NagelkerkeR2	0.010473	NA	NA	6.61125e-76
Disease_outcome	HC1158	TTE other dermatitis	Binomial	hold-out test set (white British)	Full model (PRS and Covariates)	TjurR2	0.00513095	NA	NA	6.61125e-76
Disease_outcome	HC1158	TTE other dermatitis	Binomial	non-British white	PRS	ROC-AUC	0.539386	0.526386	0.552386	1.38503e-09
Disease_outcome	HC1158	TTE other dermatitis	Binomial	non-British white	PRS	NagelkerkeR2	0.00339329	NA	NA	1.38503e-09
Disease_outcome	HC1158	TTE other dermatitis	Binomial	non-British white	PRS	TjurR2	0.00148512	NA	NA	1.38503e-09
Disease_outcome	HC1158	TTE other dermatitis	Binomial	non-British white	Covariate-only model	ROC-AUC	0.528015	0.515232	0.540798	1.72713e-06
Disease_outcome	HC1158	TTE other dermatitis	Binomial	non-British white	Covariate-only model	NagelkerkeR2	0.00220063	NA	NA	1.72713e-06
Disease_outcome	HC1158	TTE other dermatitis	Binomial	non-British white	Covariate-only model	TjurR2	0.000914113	NA	NA	1.72713e-06
Disease_outcome	HC1158	TTE other dermatitis	Binomial	non-British white	Full model (PRS and Covariates)	ROC-AUC	0.545866	0.533037	0.558696	3.36086e-13
Disease_outcome	HC1158	TTE other dermatitis	Binomial	non-British white	Full model (PRS and Covariates)	NagelkerkeR2	0.00505698	NA	NA	3.36086e-13
Disease_outcome	HC1158	TTE other dermatitis	Binomial	non-British white	Full model (PRS and Covariates)	TjurR2	0.00215814	NA	NA	3.36086e-13
Disease_outcome	HC1158	TTE other dermatitis	Binomial	South Asian	PRS	ROC-AUC	0.526271	0.505912	0.54663	0.00695157
Disease_outcome	HC1158	TTE other dermatitis	Binomial	South Asian	PRS	NagelkerkeR2	0.00187306	NA	NA	0.00695157
Disease_outcome	HC1158	TTE other dermatitis	Binomial	South Asian	PRS	TjurR2	0.000947433	NA	NA	0.00695157
Disease_outcome	HC1158	TTE other dermatitis	Binomial	South Asian	Covariate-only model	ROC-AUC	0.577786	0.558003	0.597569	1.48455e-13
Disease_outcome	HC1158	TTE other dermatitis	Binomial	South Asian	Covariate-only model	NagelkerkeR2	0.0146816	NA	NA	1.48455e-13
Disease_outcome	HC1158	TTE other dermatitis	Binomial	South Asian	Covariate-only model	TjurR2	0.00710582	NA	NA	1.48455e-13
Disease_outcome	HC1158	TTE other dermatitis	Binomial	South Asian	Full model (PRS and Covariates)	ROC-AUC	0.582606	0.56273	0.602482	1.84795e-14
Disease_outcome	HC1158	TTE other dermatitis	Binomial	South Asian	Full model (PRS and Covariates)	NagelkerkeR2	0.0157263	NA	NA	1.84795e-14
Disease_outcome	HC1158	TTE other dermatitis	Binomial	South Asian	Full model (PRS and Covariates)	TjurR2	0.00764963	NA	NA	1.84795e-14
Disease_outcome	HC1158	TTE other dermatitis	Binomial	African	PRS	ROC-AUC	0.537796	0.506728	0.568863	0.0150558
Disease_outcome	HC1158	TTE other dermatitis	Binomial	African	PRS	NagelkerkeR2	0.00267947	NA	NA	0.0150558
Disease_outcome	HC1158	TTE other dermatitis	Binomial	African	PRS	TjurR2	0.000921702	NA	NA	0.0150558
Disease_outcome	HC1158	TTE other dermatitis	Binomial	African	Covariate-only model	ROC-AUC	0.608206	0.577492	0.638919	1.25468e-11
Disease_outcome	HC1158	TTE other dermatitis	Binomial	African	Covariate-only model	NagelkerkeR2	0.0189858	NA	NA	1.25468e-11
Disease_outcome	HC1158	TTE other dermatitis	Binomial	African	Covariate-only model	TjurR2	0.00759599	NA	NA	1.25468e-11
Disease_outcome	HC1158	TTE other dermatitis	Binomial	African	Full model (PRS and Covariates)	ROC-AUC	0.610274	0.579534	0.641014	2.34835e-12
Disease_outcome	HC1158	TTE other dermatitis	Binomial	African	Full model (PRS and Covariates)	NagelkerkeR2	0.0203528	NA	NA	2.34835e-12
Disease_outcome	HC1158	TTE other dermatitis	Binomial	African	Full model (PRS and Covariates)	TjurR2	0.00810146	NA	NA	2.34835e-12
Disease_outcome	HC1158	TTE other dermatitis	Binomial	East Asian	PRS	ROC-AUC	0.542901	0.493892	0.59191	0.0646476
Disease_outcome	HC1158	TTE other dermatitis	Binomial	East Asian	PRS	NagelkerkeR2	0.00458207	NA	NA	0.0646476
Disease_outcome	HC1158	TTE other dermatitis	Binomial	East Asian	PRS	TjurR2	0.00209758	NA	NA	0.0646476
Disease_outcome	HC1158	TTE other dermatitis	Binomial	East Asian	Covariate-only model	ROC-AUC	0.565596	0.51816	0.613032	0.000111073
Disease_outcome	HC1158	TTE other dermatitis	Binomial	East Asian	Covariate-only model	NagelkerkeR2	0.0261908	NA	NA	0.000111073
Disease_outcome	HC1158	TTE other dermatitis	Binomial	East Asian	Covariate-only model	TjurR2	0.01176	NA	NA	0.000111073
Disease_outcome	HC1158	TTE other dermatitis	Binomial	East Asian	Full model (PRS and Covariates)	ROC-AUC	0.577064	0.529271	0.624857	4.18835e-05
Disease_outcome	HC1158	TTE other dermatitis	Binomial	East Asian	Full model (PRS and Covariates)	NagelkerkeR2	0.0295125	NA	NA	4.18835e-05
Disease_outcome	HC1158	TTE other dermatitis	Binomial	East Asian	Full model (PRS and Covariates)	TjurR2	0.0133561	NA	NA	4.18835e-05
Disease_outcome	HC1159	TTE psoriasis	Binomial	Score development set (white British)	PRS	ROC-AUC	0.713012	0.70717	0.718854	0
Disease_outcome	HC1159	TTE psoriasis	Binomial	Score development set (white British)	PRS	NagelkerkeR2	0.0704395	NA	NA	0
Disease_outcome	HC1159	TTE psoriasis	Binomial	Score development set (white British)	PRS	TjurR2	0.0229096	NA	NA	0
Disease_outcome	HC1159	TTE psoriasis	Binomial	Score development set (white British)	Covariate-only model	ROC-AUC	0.547835	0.541323	0.554348	2.98392e-47
Disease_outcome	HC1159	TTE psoriasis	Binomial	Score development set (white British)	Covariate-only model	NagelkerkeR2	0.00332894	NA	NA	2.98392e-47
Disease_outcome	HC1159	TTE psoriasis	Binomial	Score development set (white British)	Covariate-only model	TjurR2	0.000777294	NA	NA	2.98392e-47
Disease_outcome	HC1159	TTE psoriasis	Binomial	Score development set (white British)	Full model (PRS and Covariates)	ROC-AUC	0.712714	0.706816	0.718612	0
Disease_outcome	HC1159	TTE psoriasis	Binomial	Score development set (white British)	Full model (PRS and Covariates)	NagelkerkeR2	0.0731693	NA	NA	0
Disease_outcome	HC1159	TTE psoriasis	Binomial	Score development set (white British)	Full model (PRS and Covariates)	TjurR2	0.0237631	NA	NA	0
Disease_outcome	HC1159	TTE psoriasis	Binomial	hold-out test set (white British)	PRS	ROC-AUC	0.672901	0.660271	0.68553	5.05257e-196
Disease_outcome	HC1159	TTE psoriasis	Binomial	hold-out test set (white British)	PRS	NagelkerkeR2	0.0496599	NA	NA	5.05257e-196
Disease_outcome	HC1159	TTE psoriasis	Binomial	hold-out test set (white British)	PRS	TjurR2	0.0150077	NA	NA	5.05257e-196
Disease_outcome	HC1159	TTE psoriasis	Binomial	hold-out test set (white British)	Covariate-only model	ROC-AUC	0.536906	0.52419	0.549622	1.17586e-08
Disease_outcome	HC1159	TTE psoriasis	Binomial	hold-out test set (white British)	Covariate-only model	NagelkerkeR2	0.00206051	NA	NA	1.17586e-08
Disease_outcome	HC1159	TTE psoriasis	Binomial	hold-out test set (white British)	Covariate-only model	TjurR2	0.000473062	NA	NA	1.17586e-08
Disease_outcome	HC1159	TTE psoriasis	Binomial	hold-out test set (white British)	Full model (PRS and Covariates)	ROC-AUC	0.675431	0.662853	0.688009	4.21765e-199
Disease_outcome	HC1159	TTE psoriasis	Binomial	hold-out test set (white British)	Full model (PRS and Covariates)	NagelkerkeR2	0.0511689	NA	NA	4.21765e-199
Disease_outcome	HC1159	TTE psoriasis	Binomial	hold-out test set (white British)	Full model (PRS and Covariates)	TjurR2	0.0154552	NA	NA	4.21765e-199
Disease_outcome	HC1159	TTE psoriasis	Binomial	non-British white	PRS	ROC-AUC	0.645646	0.624708	0.666584	6.15623e-50
Disease_outcome	HC1159	TTE psoriasis	Binomial	non-British white	PRS	NagelkerkeR2	0.0336989	NA	NA	6.15623e-50
Disease_outcome	HC1159	TTE psoriasis	Binomial	non-British white	PRS	TjurR2	0.00979775	NA	NA	6.15623e-50
Disease_outcome	HC1159	TTE psoriasis	Binomial	non-British white	Covariate-only model	ROC-AUC	0.590961	0.570642	0.611281	1.63282e-16
Disease_outcome	HC1159	TTE psoriasis	Binomial	non-British white	Covariate-only model	NagelkerkeR2	0.01194	NA	NA	1.63282e-16
Disease_outcome	HC1159	TTE psoriasis	Binomial	non-British white	Covariate-only model	TjurR2	0.00275423	NA	NA	1.63282e-16
Disease_outcome	HC1159	TTE psoriasis	Binomial	non-British white	Full model (PRS and Covariates)	ROC-AUC	0.665452	0.645324	0.685579	3.7085e-63
Disease_outcome	HC1159	TTE psoriasis	Binomial	non-British white	Full model (PRS and Covariates)	NagelkerkeR2	0.044678	NA	NA	3.7085e-63
Disease_outcome	HC1159	TTE psoriasis	Binomial	non-British white	Full model (PRS and Covariates)	TjurR2	0.0129994	NA	NA	3.7085e-63
Disease_outcome	HC1159	TTE psoriasis	Binomial	South Asian	PRS	ROC-AUC	0.604548	0.564818	0.644277	4.08906e-06
Disease_outcome	HC1159	TTE psoriasis	Binomial	South Asian	PRS	NagelkerkeR2	0.0122987	NA	NA	4.08906e-06
Disease_outcome	HC1159	TTE psoriasis	Binomial	South Asian	PRS	TjurR2	0.00263686	NA	NA	4.08906e-06
Disease_outcome	HC1159	TTE psoriasis	Binomial	South Asian	Covariate-only model	ROC-AUC	0.582642	0.540109	0.625175	8.39254e-07
Disease_outcome	HC1159	TTE psoriasis	Binomial	South Asian	Covariate-only model	NagelkerkeR2	0.013894	NA	NA	8.39254e-07
Disease_outcome	HC1159	TTE psoriasis	Binomial	South Asian	Covariate-only model	TjurR2	0.00366604	NA	NA	8.39254e-07
Disease_outcome	HC1159	TTE psoriasis	Binomial	South Asian	Full model (PRS and Covariates)	ROC-AUC	0.634178	0.594166	0.67419	2.21739e-10
Disease_outcome	HC1159	TTE psoriasis	Binomial	South Asian	Full model (PRS and Covariates)	NagelkerkeR2	0.0236025	NA	NA	2.21739e-10
Disease_outcome	HC1159	TTE psoriasis	Binomial	South Asian	Full model (PRS and Covariates)	TjurR2	0.00538511	NA	NA	2.21739e-10
Disease_outcome	HC1159	TTE psoriasis	Binomial	African	PRS	ROC-AUC	0.622225	0.542912	0.701539	0.0716722
Disease_outcome	HC1159	TTE psoriasis	Binomial	African	PRS	NagelkerkeR2	0.00731615	NA	NA	0.0716722
Disease_outcome	HC1159	TTE psoriasis	Binomial	African	PRS	TjurR2	0.000410175	NA	NA	0.0716722
Disease_outcome	HC1159	TTE psoriasis	Binomial	African	Covariate-only model	ROC-AUC	0.680071	0.592199	0.767942	0.000537635
Disease_outcome	HC1159	TTE psoriasis	Binomial	African	Covariate-only model	NagelkerkeR2	0.0328049	NA	NA	0.000537635
Disease_outcome	HC1159	TTE psoriasis	Binomial	African	Covariate-only model	TjurR2	0.00186332	NA	NA	0.000537635
Disease_outcome	HC1159	TTE psoriasis	Binomial	African	Full model (PRS and Covariates)	ROC-AUC	0.699062	0.602729	0.795395	5.1616e-05
Disease_outcome	HC1159	TTE psoriasis	Binomial	African	Full model (PRS and Covariates)	NagelkerkeR2	0.0418452	NA	NA	5.1616e-05
Disease_outcome	HC1159	TTE psoriasis	Binomial	African	Full model (PRS and Covariates)	TjurR2	0.00276616	NA	NA	5.1616e-05
Disease_outcome	HC1159	TTE psoriasis	Binomial	East Asian	PRS	ROC-AUC	0.484921	0.370143	0.599698	0.334163
Disease_outcome	HC1159	TTE psoriasis	Binomial	East Asian	PRS	NagelkerkeR2	0.00377854	NA	NA	0.334163
Disease_outcome	HC1159	TTE psoriasis	Binomial	East Asian	PRS	TjurR2	0.00098784	NA	NA	0.334163
Disease_outcome	HC1159	TTE psoriasis	Binomial	East Asian	Covariate-only model	ROC-AUC	0.720841	0.613295	0.828387	0.00105074
Disease_outcome	HC1159	TTE psoriasis	Binomial	East Asian	Covariate-only model	NagelkerkeR2	0.0907879	NA	NA	0.00105074
Disease_outcome	HC1159	TTE psoriasis	Binomial	East Asian	Covariate-only model	TjurR2	0.0514214	NA	NA	0.00105074
Disease_outcome	HC1159	TTE psoriasis	Binomial	East Asian	Full model (PRS and Covariates)	ROC-AUC	0.723057	0.616226	0.829888	0.000679664
Disease_outcome	HC1159	TTE psoriasis	Binomial	East Asian	Full model (PRS and Covariates)	NagelkerkeR2	0.0916217	NA	NA	0.000679664
Disease_outcome	HC1159	TTE psoriasis	Binomial	East Asian	Full model (PRS and Covariates)	TjurR2	0.052246	NA	NA	0.000679664
Disease_outcome	HC1161	TTE pityriasis rosea	Binomial	Score development set (white British)	PRS	ROC-AUC	0.544354	0.526112	0.562596	1.50087e-06
Disease_outcome	HC1161	TTE pityriasis rosea	Binomial	Score development set (white British)	PRS	NagelkerkeR2	0.00197299	NA	NA	1.50087e-06
Disease_outcome	HC1161	TTE pityriasis rosea	Binomial	Score development set (white British)	PRS	TjurR2	8.62516e-05	NA	NA	1.50087e-06
Disease_outcome	HC1161	TTE pityriasis rosea	Binomial	Score development set (white British)	Covariate-only model	ROC-AUC	0.586712	0.567954	0.60547	6.37975e-22
Disease_outcome	HC1161	TTE pityriasis rosea	Binomial	Score development set (white British)	Covariate-only model	NagelkerkeR2	0.0077258	NA	NA	6.37975e-22
Disease_outcome	HC1161	TTE pityriasis rosea	Binomial	Score development set (white British)	Covariate-only model	TjurR2	0.000368733	NA	NA	6.37975e-22
Disease_outcome	HC1161	TTE pityriasis rosea	Binomial	Score development set (white British)	Full model (PRS and Covariates)	ROC-AUC	0.590895	0.572181	0.609609	5.16222e-24
Disease_outcome	HC1161	TTE pityriasis rosea	Binomial	Score development set (white British)	Full model (PRS and Covariates)	NagelkerkeR2	0.00852418	NA	NA	5.16222e-24
Disease_outcome	HC1161	TTE pityriasis rosea	Binomial	Score development set (white British)	Full model (PRS and Covariates)	TjurR2	0.000409122	NA	NA	5.16222e-24
Disease_outcome	HC1161	TTE pityriasis rosea	Binomial	hold-out test set (white British)	PRS	ROC-AUC	0.522045	0.484565	0.559525	0.186276
Disease_outcome	HC1161	TTE pityriasis rosea	Binomial	hold-out test set (white British)	PRS	NagelkerkeR2	0.000592846	NA	NA	0.186276
Disease_outcome	HC1161	TTE pityriasis rosea	Binomial	hold-out test set (white British)	PRS	TjurR2	2.59375e-05	NA	NA	0.186276
Disease_outcome	HC1161	TTE pityriasis rosea	Binomial	hold-out test set (white British)	Covariate-only model	ROC-AUC	0.621774	0.586441	0.657106	5.20161e-10
Disease_outcome	HC1161	TTE pityriasis rosea	Binomial	hold-out test set (white British)	Covariate-only model	NagelkerkeR2	0.0129745	NA	NA	5.20161e-10
Disease_outcome	HC1161	TTE pityriasis rosea	Binomial	hold-out test set (white British)	Covariate-only model	TjurR2	0.00058708	NA	NA	5.20161e-10
Disease_outcome	HC1161	TTE pityriasis rosea	Binomial	hold-out test set (white British)	Full model (PRS and Covariates)	ROC-AUC	0.624701	0.589334	0.660067	2.49475e-10
Disease_outcome	HC1161	TTE pityriasis rosea	Binomial	hold-out test set (white British)	Full model (PRS and Covariates)	NagelkerkeR2	0.013458	NA	NA	2.49475e-10
Disease_outcome	HC1161	TTE pityriasis rosea	Binomial	hold-out test set (white British)	Full model (PRS and Covariates)	TjurR2	0.000605373	NA	NA	2.49475e-10
Disease_outcome	HC1161	TTE pityriasis rosea	Binomial	non-British white	PRS	ROC-AUC	0.550971	0.490632	0.61131	0.124335
Disease_outcome	HC1161	TTE pityriasis rosea	Binomial	non-British white	PRS	NagelkerkeR2	0.00255247	NA	NA	0.124335
Disease_outcome	HC1161	TTE pityriasis rosea	Binomial	non-British white	PRS	TjurR2	8.67945e-05	NA	NA	0.124335
Disease_outcome	HC1161	TTE pityriasis rosea	Binomial	non-British white	Covariate-only model	ROC-AUC	0.657506	0.597898	0.717114	2.31172e-06
Disease_outcome	HC1161	TTE pityriasis rosea	Binomial	non-British white	Covariate-only model	NagelkerkeR2	0.0254681	NA	NA	2.31172e-06
Disease_outcome	HC1161	TTE pityriasis rosea	Binomial	non-British white	Covariate-only model	TjurR2	0.00111544	NA	NA	2.31172e-06
Disease_outcome	HC1161	TTE pityriasis rosea	Binomial	non-British white	Full model (PRS and Covariates)	ROC-AUC	0.660187	0.601089	0.719285	1.58649e-06
Disease_outcome	HC1161	TTE pityriasis rosea	Binomial	non-British white	Full model (PRS and Covariates)	NagelkerkeR2	0.0263082	NA	NA	1.58649e-06
Disease_outcome	HC1161	TTE pityriasis rosea	Binomial	non-British white	Full model (PRS and Covariates)	TjurR2	0.00115301	NA	NA	1.58649e-06
Disease_outcome	HC1161	TTE pityriasis rosea	Binomial	African	PRS	ROC-AUC	0.667051	0.583888	0.750215	0.0106859
Disease_outcome	HC1161	TTE pityriasis rosea	Binomial	African	PRS	NagelkerkeR2	0.0302875	NA	NA	0.0106859
Disease_outcome	HC1161	TTE pityriasis rosea	Binomial	African	PRS	TjurR2	0.000932457	NA	NA	0.0106859
Disease_outcome	HC1161	TTE pityriasis rosea	Binomial	African	Covariate-only model	ROC-AUC	0.66112	0.551117	0.771123	0.00768653
Disease_outcome	HC1161	TTE pityriasis rosea	Binomial	African	Covariate-only model	NagelkerkeR2	0.0249314	NA	NA	0.00768653
Disease_outcome	HC1161	TTE pityriasis rosea	Binomial	African	Covariate-only model	TjurR2	0.00092526	NA	NA	0.00768653
Disease_outcome	HC1161	TTE pityriasis rosea	Binomial	African	Full model (PRS and Covariates)	ROC-AUC	0.671179	0.562608	0.779749	0.00456112
Disease_outcome	HC1161	TTE pityriasis rosea	Binomial	African	Full model (PRS and Covariates)	NagelkerkeR2	0.0278176	NA	NA	0.00456112
Disease_outcome	HC1161	TTE pityriasis rosea	Binomial	African	Full model (PRS and Covariates)	TjurR2	0.00104849	NA	NA	0.00456112
Disease_outcome	HC1161	TTE pityriasis rosea	Binomial	South Asian	PRS	ROC-AUC	0.370143	0.165701	0.574585	0.0992791
Disease_outcome	HC1161	TTE pityriasis rosea	Binomial	South Asian	PRS	NagelkerkeR2	0.0236277	NA	NA	0.0992791
Disease_outcome	HC1161	TTE pityriasis rosea	Binomial	South Asian	PRS	TjurR2	0.000520494	NA	NA	0.0992791
Disease_outcome	HC1161	TTE pityriasis rosea	Binomial	South Asian	Covariate-only model	ROC-AUC	0.832037	0.772863	0.89121	0.00947767
Disease_outcome	HC1161	TTE pityriasis rosea	Binomial	South Asian	Covariate-only model	NagelkerkeR2	0.0677218	NA	NA	0.00947767
Disease_outcome	HC1161	TTE pityriasis rosea	Binomial	South Asian	Covariate-only model	TjurR2	0.000706212	NA	NA	0.00947767
Disease_outcome	HC1161	TTE pityriasis rosea	Binomial	South Asian	Full model (PRS and Covariates)	ROC-AUC	0.825372	0.761119	0.889626	0.0111255
Disease_outcome	HC1161	TTE pityriasis rosea	Binomial	South Asian	Full model (PRS and Covariates)	NagelkerkeR2	0.0649968	NA	NA	0.0111255
Disease_outcome	HC1161	TTE pityriasis rosea	Binomial	South Asian	Full model (PRS and Covariates)	TjurR2	0.000677819	NA	NA	0.0111255
Disease_outcome	HC1161	TTE pityriasis rosea	Binomial	East Asian	PRS	ROC-AUC	0.907168	0.841083	0.973253	0.0307325
Disease_outcome	HC1161	TTE pityriasis rosea	Binomial	East Asian	PRS	NagelkerkeR2	0.14637	NA	NA	0.0307325
Disease_outcome	HC1161	TTE pityriasis rosea	Binomial	East Asian	PRS	TjurR2	0.00280772	NA	NA	0.0307325
Disease_outcome	HC1161	TTE pityriasis rosea	Binomial	East Asian	Covariate-only model	ROC-AUC	0.884254	0.841447	0.92706	0.142753
Disease_outcome	HC1161	TTE pityriasis rosea	Binomial	East Asian	Covariate-only model	NagelkerkeR2	0.114826	NA	NA	0.142753
Disease_outcome	HC1161	TTE pityriasis rosea	Binomial	East Asian	Covariate-only model	TjurR2	0.00168813	NA	NA	0.142753
Disease_outcome	HC1161	TTE pityriasis rosea	Binomial	East Asian	Full model (PRS and Covariates)	ROC-AUC	0.888954	0.8419	0.936008	0.135226
Disease_outcome	HC1161	TTE pityriasis rosea	Binomial	East Asian	Full model (PRS and Covariates)	NagelkerkeR2	0.118205	NA	NA	0.135226
Disease_outcome	HC1161	TTE pityriasis rosea	Binomial	East Asian	Full model (PRS and Covariates)	TjurR2	0.0017668	NA	NA	0.135226
Disease_outcome	HC1162	TTE lichen planus	Binomial	Score development set (white British)	PRS	ROC-AUC	0.566037	0.550502	0.581572	1.33842e-16
Disease_outcome	HC1162	TTE lichen planus	Binomial	Score development set (white British)	PRS	NagelkerkeR2	0.00473605	NA	NA	1.33842e-16
Disease_outcome	HC1162	TTE lichen planus	Binomial	Score development set (white British)	PRS	TjurR2	0.000255286	NA	NA	1.33842e-16
Disease_outcome	HC1162	TTE lichen planus	Binomial	Score development set (white British)	Covariate-only model	ROC-AUC	0.63708	0.621615	0.652545	4.87196e-58
Disease_outcome	HC1162	TTE lichen planus	Binomial	Score development set (white British)	Covariate-only model	NagelkerkeR2	0.0181623	NA	NA	4.87196e-58
Disease_outcome	HC1162	TTE lichen planus	Binomial	Score development set (white British)	Covariate-only model	TjurR2	0.0010471	NA	NA	4.87196e-58
Disease_outcome	HC1162	TTE lichen planus	Binomial	Score development set (white British)	Full model (PRS and Covariates)	ROC-AUC	0.643396	0.628041	0.65875	2.92189e-63
Disease_outcome	HC1162	TTE lichen planus	Binomial	Score development set (white British)	Full model (PRS and Covariates)	NagelkerkeR2	0.0199185	NA	NA	2.92189e-63
Disease_outcome	HC1162	TTE lichen planus	Binomial	Score development set (white British)	Full model (PRS and Covariates)	TjurR2	0.00115472	NA	NA	2.92189e-63
Disease_outcome	HC1162	TTE lichen planus	Binomial	hold-out test set (white British)	PRS	ROC-AUC	0.555002	0.523054	0.58695	4.20245e-05
Disease_outcome	HC1162	TTE lichen planus	Binomial	hold-out test set (white British)	PRS	NagelkerkeR2	0.00464552	NA	NA	4.20245e-05
Disease_outcome	HC1162	TTE lichen planus	Binomial	hold-out test set (white British)	PRS	TjurR2	0.000259699	NA	NA	4.20245e-05
Disease_outcome	HC1162	TTE lichen planus	Binomial	hold-out test set (white British)	Covariate-only model	ROC-AUC	0.605348	0.575125	0.635572	6.63155e-10
Disease_outcome	HC1162	TTE lichen planus	Binomial	hold-out test set (white British)	Covariate-only model	NagelkerkeR2	0.0105566	NA	NA	6.63155e-10
Disease_outcome	HC1162	TTE lichen planus	Binomial	hold-out test set (white British)	Covariate-only model	TjurR2	0.000580771	NA	NA	6.63155e-10
Disease_outcome	HC1162	TTE lichen planus	Binomial	hold-out test set (white British)	Full model (PRS and Covariates)	ROC-AUC	0.611445	0.581292	0.641597	5.70307e-11
Disease_outcome	HC1162	TTE lichen planus	Binomial	hold-out test set (white British)	Full model (PRS and Covariates)	NagelkerkeR2	0.0119171	NA	NA	5.70307e-11
Disease_outcome	HC1162	TTE lichen planus	Binomial	hold-out test set (white British)	Full model (PRS and Covariates)	TjurR2	0.000658114	NA	NA	5.70307e-11
Disease_outcome	HC1162	TTE lichen planus	Binomial	non-British white	PRS	ROC-AUC	0.523937	0.469817	0.578056	0.347591
Disease_outcome	HC1162	TTE lichen planus	Binomial	non-British white	PRS	NagelkerkeR2	0.000724048	NA	NA	0.347591
Disease_outcome	HC1162	TTE lichen planus	Binomial	non-British white	PRS	TjurR2	3.1886e-05	NA	NA	0.347591
Disease_outcome	HC1162	TTE lichen planus	Binomial	non-British white	Covariate-only model	ROC-AUC	0.681374	0.629436	0.733312	3.99562e-11
Disease_outcome	HC1162	TTE lichen planus	Binomial	non-British white	Covariate-only model	NagelkerkeR2	0.0373712	NA	NA	3.99562e-11
Disease_outcome	HC1162	TTE lichen planus	Binomial	non-British white	Covariate-only model	TjurR2	0.00235112	NA	NA	3.99562e-11
Disease_outcome	HC1162	TTE lichen planus	Binomial	non-British white	Full model (PRS and Covariates)	ROC-AUC	0.683107	0.63121	0.735003	2.75403e-11
Disease_outcome	HC1162	TTE lichen planus	Binomial	non-British white	Full model (PRS and Covariates)	NagelkerkeR2	0.0379738	NA	NA	2.75403e-11
Disease_outcome	HC1162	TTE lichen planus	Binomial	non-British white	Full model (PRS and Covariates)	TjurR2	0.00241378	NA	NA	2.75403e-11
Disease_outcome	HC1162	TTE lichen planus	Binomial	South Asian	PRS	ROC-AUC	0.529009	0.463714	0.594304	0.214325
Disease_outcome	HC1162	TTE lichen planus	Binomial	South Asian	PRS	NagelkerkeR2	0.0019721	NA	NA	0.214325
Disease_outcome	HC1162	TTE lichen planus	Binomial	South Asian	PRS	TjurR2	0.000197614	NA	NA	0.214325
Disease_outcome	HC1162	TTE lichen planus	Binomial	South Asian	Covariate-only model	ROC-AUC	0.63131	0.56772	0.694899	3.36235e-05
Disease_outcome	HC1162	TTE lichen planus	Binomial	South Asian	Covariate-only model	NagelkerkeR2	0.0205576	NA	NA	3.36235e-05
Disease_outcome	HC1162	TTE lichen planus	Binomial	South Asian	Covariate-only model	TjurR2	0.00224819	NA	NA	3.36235e-05
Disease_outcome	HC1162	TTE lichen planus	Binomial	South Asian	Full model (PRS and Covariates)	ROC-AUC	0.634114	0.570858	0.69737	1.89505e-05
Disease_outcome	HC1162	TTE lichen planus	Binomial	South Asian	Full model (PRS and Covariates)	NagelkerkeR2	0.02191	NA	NA	1.89505e-05
Disease_outcome	HC1162	TTE lichen planus	Binomial	South Asian	Full model (PRS and Covariates)	TjurR2	0.00242093	NA	NA	1.89505e-05
Disease_outcome	HC1162	TTE lichen planus	Binomial	African	PRS	ROC-AUC	0.383976	0.271827	0.496125	0.197974
Disease_outcome	HC1162	TTE lichen planus	Binomial	African	PRS	NagelkerkeR2	0.00758967	NA	NA	0.197974
Disease_outcome	HC1162	TTE lichen planus	Binomial	African	PRS	TjurR2	0.000183173	NA	NA	0.197974
Disease_outcome	HC1162	TTE lichen planus	Binomial	African	Covariate-only model	ROC-AUC	0.688049	0.570004	0.806094	0.0073281
Disease_outcome	HC1162	TTE lichen planus	Binomial	African	Covariate-only model	NagelkerkeR2	0.0291485	NA	NA	0.0073281
Disease_outcome	HC1162	TTE lichen planus	Binomial	African	Covariate-only model	TjurR2	0.000847235	NA	NA	0.0073281
Disease_outcome	HC1162	TTE lichen planus	Binomial	African	Full model (PRS and Covariates)	ROC-AUC	0.672539	0.550345	0.794734	0.0109309
Disease_outcome	HC1162	TTE lichen planus	Binomial	African	Full model (PRS and Covariates)	NagelkerkeR2	0.0267516	NA	NA	0.0109309
Disease_outcome	HC1162	TTE lichen planus	Binomial	African	Full model (PRS and Covariates)	TjurR2	0.000786837	NA	NA	0.0109309
Disease_outcome	HC1162	TTE lichen planus	Binomial	East Asian	PRS	ROC-AUC	0.391054	0.181099	0.601009	0.527708
Disease_outcome	HC1162	TTE lichen planus	Binomial	East Asian	PRS	NagelkerkeR2	0.00571464	NA	NA	0.527708
Disease_outcome	HC1162	TTE lichen planus	Binomial	East Asian	PRS	TjurR2	0.000175203	NA	NA	0.527708
Disease_outcome	HC1162	TTE lichen planus	Binomial	East Asian	Covariate-only model	ROC-AUC	0.863685	0.795935	0.931434	0.0643882
Disease_outcome	HC1162	TTE lichen planus	Binomial	East Asian	Covariate-only model	NagelkerkeR2	0.140384	NA	NA	0.0643882
Disease_outcome	HC1162	TTE lichen planus	Binomial	East Asian	Covariate-only model	TjurR2	0.00577332	NA	NA	0.0643882
Disease_outcome	HC1162	TTE lichen planus	Binomial	East Asian	Full model (PRS and Covariates)	ROC-AUC	0.858858	0.789587	0.928129	0.0703174
Disease_outcome	HC1162	TTE lichen planus	Binomial	East Asian	Full model (PRS and Covariates)	NagelkerkeR2	0.137982	NA	NA	0.0703174
Disease_outcome	HC1162	TTE lichen planus	Binomial	East Asian	Full model (PRS and Covariates)	TjurR2	0.005698	NA	NA	0.0703174
Disease_outcome	HC1167	TTE other erythematous conditions	Binomial	Score development set (white British)	PRS	ROC-AUC	0.745327	0.725966	0.764687	7.675e-117
Disease_outcome	HC1167	TTE other erythematous conditions	Binomial	Score development set (white British)	PRS	NagelkerkeR2	0.0612837	NA	NA	7.675e-117
Disease_outcome	HC1167	TTE other erythematous conditions	Binomial	Score development set (white British)	PRS	TjurR2	0.00306141	NA	NA	7.675e-117
Disease_outcome	HC1167	TTE other erythematous conditions	Binomial	Score development set (white British)	Covariate-only model	ROC-AUC	0.610421	0.589249	0.631594	2.76644e-22
Disease_outcome	HC1167	TTE other erythematous conditions	Binomial	Score development set (white British)	Covariate-only model	NagelkerkeR2	0.011327	NA	NA	2.76644e-22
Disease_outcome	HC1167	TTE other erythematous conditions	Binomial	Score development set (white British)	Covariate-only model	TjurR2	0.000376034	NA	NA	2.76644e-22
Disease_outcome	HC1167	TTE other erythematous conditions	Binomial	Score development set (white British)	Full model (PRS and Covariates)	ROC-AUC	0.702588	0.682266	0.72291	2.2914e-71
Disease_outcome	HC1167	TTE other erythematous conditions	Binomial	Score development set (white British)	Full model (PRS and Covariates)	NagelkerkeR2	0.0397572	NA	NA	2.2914e-71
Disease_outcome	HC1167	TTE other erythematous conditions	Binomial	Score development set (white British)	Full model (PRS and Covariates)	TjurR2	0.00163891	NA	NA	2.2914e-71
Disease_outcome	HC1167	TTE other erythematous conditions	Binomial	hold-out test set (white British)	PRS	ROC-AUC	0.49178	0.445866	0.537695	0.716452
Disease_outcome	HC1167	TTE other erythematous conditions	Binomial	hold-out test set (white British)	PRS	NagelkerkeR2	6.50712e-05	NA	NA	0.716452
Disease_outcome	HC1167	TTE other erythematous conditions	Binomial	hold-out test set (white British)	PRS	TjurR2	1.9284e-06	NA	NA	0.716452
Disease_outcome	HC1167	TTE other erythematous conditions	Binomial	hold-out test set (white British)	Covariate-only model	ROC-AUC	0.555071	0.507025	0.603117	0.0342335
Disease_outcome	HC1167	TTE other erythematous conditions	Binomial	hold-out test set (white British)	Covariate-only model	NagelkerkeR2	0.00225112	NA	NA	0.0342335
Disease_outcome	HC1167	TTE other erythematous conditions	Binomial	hold-out test set (white British)	Covariate-only model	TjurR2	7.02274e-05	NA	NA	0.0342335
Disease_outcome	HC1167	TTE other erythematous conditions	Binomial	hold-out test set (white British)	Full model (PRS and Covariates)	ROC-AUC	0.547935	0.500228	0.595642	0.071312
Disease_outcome	HC1167	TTE other erythematous conditions	Binomial	hold-out test set (white British)	Full model (PRS and Covariates)	NagelkerkeR2	0.00162233	NA	NA	0.071312
Disease_outcome	HC1167	TTE other erythematous conditions	Binomial	hold-out test set (white British)	Full model (PRS and Covariates)	TjurR2	4.94155e-05	NA	NA	0.071312
Disease_outcome	HC1167	TTE other erythematous conditions	Binomial	non-British white	PRS	ROC-AUC	0.518003	0.440956	0.595051	0.571071
Disease_outcome	HC1167	TTE other erythematous conditions	Binomial	non-British white	PRS	NagelkerkeR2	0.000484871	NA	NA	0.571071
Disease_outcome	HC1167	TTE other erythematous conditions	Binomial	non-British white	PRS	TjurR2	1.28119e-05	NA	NA	0.571071
Disease_outcome	HC1167	TTE other erythematous conditions	Binomial	non-British white	Covariate-only model	ROC-AUC	0.66303	0.591228	0.734832	0.000317736
Disease_outcome	HC1167	TTE other erythematous conditions	Binomial	non-British white	Covariate-only model	NagelkerkeR2	0.0246506	NA	NA	0.000317736
Disease_outcome	HC1167	TTE other erythematous conditions	Binomial	non-British white	Covariate-only model	TjurR2	0.000630299	NA	NA	0.000317736
Disease_outcome	HC1167	TTE other erythematous conditions	Binomial	non-British white	Full model (PRS and Covariates)	ROC-AUC	0.660392	0.586091	0.734692	0.000306745
Disease_outcome	HC1167	TTE other erythematous conditions	Binomial	non-British white	Full model (PRS and Covariates)	NagelkerkeR2	0.0240452	NA	NA	0.000306745
Disease_outcome	HC1167	TTE other erythematous conditions	Binomial	non-British white	Full model (PRS and Covariates)	TjurR2	0.000664224	NA	NA	0.000306745
Disease_outcome	HC1167	TTE other erythematous conditions	Binomial	South Asian	PRS	ROC-AUC	0.421416	0.308317	0.534514	0.379382
Disease_outcome	HC1167	TTE other erythematous conditions	Binomial	South Asian	PRS	NagelkerkeR2	0.00323716	NA	NA	0.379382
Disease_outcome	HC1167	TTE other erythematous conditions	Binomial	South Asian	PRS	TjurR2	8.3007e-05	NA	NA	0.379382
Disease_outcome	HC1167	TTE other erythematous conditions	Binomial	South Asian	Covariate-only model	ROC-AUC	0.751133	0.628445	0.873821	0.000241505
Disease_outcome	HC1167	TTE other erythematous conditions	Binomial	South Asian	Covariate-only model	NagelkerkeR2	0.0714927	NA	NA	0.000241505
Disease_outcome	HC1167	TTE other erythematous conditions	Binomial	South Asian	Covariate-only model	TjurR2	0.0031547	NA	NA	0.000241505
Disease_outcome	HC1167	TTE other erythematous conditions	Binomial	South Asian	Full model (PRS and Covariates)	ROC-AUC	0.744614	0.623797	0.86543	0.000504522
Disease_outcome	HC1167	TTE other erythematous conditions	Binomial	South Asian	Full model (PRS and Covariates)	NagelkerkeR2	0.0645464	NA	NA	0.000504522
Disease_outcome	HC1167	TTE other erythematous conditions	Binomial	South Asian	Full model (PRS and Covariates)	TjurR2	0.00262215	NA	NA	0.000504522
Disease_outcome	HC1167	TTE other erythematous conditions	Binomial	African	PRS	ROC-AUC	0.541975	0.285298	0.798652	0.856848
Disease_outcome	HC1167	TTE other erythematous conditions	Binomial	African	PRS	NagelkerkeR2	0.000266658	NA	NA	0.856848
Disease_outcome	HC1167	TTE other erythematous conditions	Binomial	African	PRS	TjurR2	6.22896e-06	NA	NA	0.856848
Disease_outcome	HC1167	TTE other erythematous conditions	Binomial	African	Covariate-only model	ROC-AUC	0.685063	0.514651	0.855475	0.0613392
Disease_outcome	HC1167	TTE other erythematous conditions	Binomial	African	Covariate-only model	NagelkerkeR2	0.0194932	NA	NA	0.0613392
Disease_outcome	HC1167	TTE other erythematous conditions	Binomial	African	Covariate-only model	TjurR2	0.000352207	NA	NA	0.0613392
Disease_outcome	HC1167	TTE other erythematous conditions	Binomial	African	Full model (PRS and Covariates)	ROC-AUC	0.669383	0.463335	0.87543	0.0669551
Disease_outcome	HC1167	TTE other erythematous conditions	Binomial	African	Full model (PRS and Covariates)	NagelkerkeR2	0.0192666	NA	NA	0.0669551
Disease_outcome	HC1167	TTE other erythematous conditions	Binomial	African	Full model (PRS and Covariates)	TjurR2	0.000339111	NA	NA	0.0669551
Disease_outcome	HC1167	TTE other erythematous conditions	Binomial	East Asian	PRS	ROC-AUC	0.670978	0.493281	0.848675	0.415395
Disease_outcome	HC1167	TTE other erythematous conditions	Binomial	East Asian	PRS	NagelkerkeR2	0.0154102	NA	NA	0.415395
Disease_outcome	HC1167	TTE other erythematous conditions	Binomial	East Asian	PRS	TjurR2	0.000238555	NA	NA	0.415395
Disease_outcome	HC1167	TTE other erythematous conditions	Binomial	East Asian	Covariate-only model	ROC-AUC	0.903586	0.807478	0.999695	0.0224735
Disease_outcome	HC1167	TTE other erythematous conditions	Binomial	East Asian	Covariate-only model	NagelkerkeR2	0.15282	NA	NA	0.0224735
Disease_outcome	HC1167	TTE other erythematous conditions	Binomial	East Asian	Covariate-only model	TjurR2	0.00460763	NA	NA	0.0224735
Disease_outcome	HC1167	TTE other erythematous conditions	Binomial	East Asian	Full model (PRS and Covariates)	ROC-AUC	0.908289	0.81192	1	0.0213159
Disease_outcome	HC1167	TTE other erythematous conditions	Binomial	East Asian	Full model (PRS and Covariates)	NagelkerkeR2	0.163517	NA	NA	0.0213159
Disease_outcome	HC1167	TTE other erythematous conditions	Binomial	East Asian	Full model (PRS and Covariates)	TjurR2	0.00527612	NA	NA	0.0213159
Disease_outcome	HC1169	TTE sunburn	Binomial	Score development set (white British)	PRS	ROC-AUC	0.558412	0.524707	0.592118	0.000875354
Disease_outcome	HC1169	TTE sunburn	Binomial	Score development set (white British)	PRS	NagelkerkeR2	0.0030741	NA	NA	0.000875354
Disease_outcome	HC1169	TTE sunburn	Binomial	Score development set (white British)	PRS	TjurR2	4.29182e-05	NA	NA	0.000875354
Disease_outcome	HC1169	TTE sunburn	Binomial	Score development set (white British)	Covariate-only model	ROC-AUC	0.592742	0.555672	0.629812	1.39503e-07
Disease_outcome	HC1169	TTE sunburn	Binomial	Score development set (white British)	Covariate-only model	NagelkerkeR2	0.0070764	NA	NA	1.39503e-07
Disease_outcome	HC1169	TTE sunburn	Binomial	Score development set (white British)	Covariate-only model	TjurR2	0.000111765	NA	NA	1.39503e-07
Disease_outcome	HC1169	TTE sunburn	Binomial	Score development set (white British)	Full model (PRS and Covariates)	ROC-AUC	0.594479	0.557402	0.631556	8.04969e-08
Disease_outcome	HC1169	TTE sunburn	Binomial	Score development set (white British)	Full model (PRS and Covariates)	NagelkerkeR2	0.00734054	NA	NA	8.04969e-08
Disease_outcome	HC1169	TTE sunburn	Binomial	Score development set (white British)	Full model (PRS and Covariates)	TjurR2	0.000116508	NA	NA	8.04969e-08
Disease_outcome	HC1169	TTE sunburn	Binomial	hold-out test set (white British)	PRS	ROC-AUC	0.506339	0.434333	0.578344	0.85582
Disease_outcome	HC1169	TTE sunburn	Binomial	hold-out test set (white British)	PRS	NagelkerkeR2	3.79539e-05	NA	NA	0.85582
Disease_outcome	HC1169	TTE sunburn	Binomial	hold-out test set (white British)	PRS	TjurR2	4.97559e-07	NA	NA	0.85582
Disease_outcome	HC1169	TTE sunburn	Binomial	hold-out test set (white British)	Covariate-only model	ROC-AUC	0.515962	0.437259	0.594664	0.514397
Disease_outcome	HC1169	TTE sunburn	Binomial	hold-out test set (white British)	Covariate-only model	NagelkerkeR2	0.000482994	NA	NA	0.514397
Disease_outcome	HC1169	TTE sunburn	Binomial	hold-out test set (white British)	Covariate-only model	TjurR2	6.92904e-06	NA	NA	0.514397
Disease_outcome	HC1169	TTE sunburn	Binomial	hold-out test set (white British)	Full model (PRS and Covariates)	ROC-AUC	0.515033	0.436134	0.593932	0.511117
Disease_outcome	HC1169	TTE sunburn	Binomial	hold-out test set (white British)	Full model (PRS and Covariates)	NagelkerkeR2	0.000490524	NA	NA	0.511117
Disease_outcome	HC1169	TTE sunburn	Binomial	hold-out test set (white British)	Full model (PRS and Covariates)	TjurR2	7.08776e-06	NA	NA	0.511117
Disease_outcome	HC1169	TTE sunburn	Binomial	non-British white	PRS	ROC-AUC	0.55352	0.438321	0.668718	0.360079
Disease_outcome	HC1169	TTE sunburn	Binomial	non-British white	PRS	NagelkerkeR2	0.00309822	NA	NA	0.360079
Disease_outcome	HC1169	TTE sunburn	Binomial	non-British white	PRS	TjurR2	3.11062e-05	NA	NA	0.360079
Disease_outcome	HC1169	TTE sunburn	Binomial	non-British white	Covariate-only model	ROC-AUC	0.716336	0.63081	0.801863	0.00245258
Disease_outcome	HC1169	TTE sunburn	Binomial	non-British white	Covariate-only model	NagelkerkeR2	0.0417284	NA	NA	0.00245258
Disease_outcome	HC1169	TTE sunburn	Binomial	non-British white	Covariate-only model	TjurR2	0.000456834	NA	NA	0.00245258
Disease_outcome	HC1169	TTE sunburn	Binomial	non-British white	Full model (PRS and Covariates)	ROC-AUC	0.716686	0.63079	0.802582	0.00240274
Disease_outcome	HC1169	TTE sunburn	Binomial	non-British white	Full model (PRS and Covariates)	NagelkerkeR2	0.0419446	NA	NA	0.00240274
Disease_outcome	HC1169	TTE sunburn	Binomial	non-British white	Full model (PRS and Covariates)	TjurR2	0.000461892	NA	NA	0.00240274
Disease_outcome	HC1169	TTE sunburn	Binomial	South Asian	PRS	ROC-AUC	0.550383	0.224462	0.876304	0.589707
Disease_outcome	HC1169	TTE sunburn	Binomial	South Asian	PRS	NagelkerkeR2	0.00348305	NA	NA	0.589707
Disease_outcome	HC1169	TTE sunburn	Binomial	South Asian	PRS	TjurR2	4.96138e-05	NA	NA	0.589707
Disease_outcome	HC1169	TTE sunburn	Binomial	South Asian	Covariate-only model	ROC-AUC	0.877588	0.759813	0.995362	0.00158383
Disease_outcome	HC1169	TTE sunburn	Binomial	South Asian	Covariate-only model	NagelkerkeR2	0.146767	NA	NA	0.00158383
Disease_outcome	HC1169	TTE sunburn	Binomial	South Asian	Covariate-only model	TjurR2	0.00413839	NA	NA	0.00158383
Disease_outcome	HC1169	TTE sunburn	Binomial	South Asian	Full model (PRS and Covariates)	ROC-AUC	0.87769	0.759365	0.996014	0.00157602
Disease_outcome	HC1169	TTE sunburn	Binomial	South Asian	Full model (PRS and Covariates)	NagelkerkeR2	0.147067	NA	NA	0.00157602
Disease_outcome	HC1169	TTE sunburn	Binomial	South Asian	Full model (PRS and Covariates)	TjurR2	0.00414953	NA	NA	0.00157602
Disease_outcome	HC1169	TTE sunburn	Binomial	African	PRS	ROC-AUC	0.440031	0.43608	0.443982	0.995487
Disease_outcome	HC1169	TTE sunburn	Binomial	African	PRS	NagelkerkeR2	0.0140984	NA	NA	0.995487
Disease_outcome	HC1169	TTE sunburn	Binomial	African	PRS	TjurR2	4.19512e-05	NA	NA	0.995487
Disease_outcome	HC1169	TTE sunburn	Binomial	African	Covariate-only model	ROC-AUC	0.78037	0.364038	1	0.0883035
Disease_outcome	HC1169	TTE sunburn	Binomial	African	Covariate-only model	NagelkerkeR2	0.108602	NA	NA	0.0883035
Disease_outcome	HC1169	TTE sunburn	Binomial	African	Covariate-only model	TjurR2	0.00088341	NA	NA	0.0883035
Disease_outcome	HC1169	TTE sunburn	Binomial	African	Full model (PRS and Covariates)	ROC-AUC	0.780293	0.36381	1	0.0892941
Disease_outcome	HC1169	TTE sunburn	Binomial	African	Full model (PRS and Covariates)	NagelkerkeR2	0.108329	NA	NA	0.0892941
Disease_outcome	HC1169	TTE sunburn	Binomial	African	Full model (PRS and Covariates)	TjurR2	0.00087811	NA	NA	0.0892941
Disease_outcome	HC117	Abdominal hernia	Binomial	Score development set (white British)	PRS	ROC-AUC	0.612056	0.588734	0.635379	4.4719e-23
Disease_outcome	HC117	Abdominal hernia	Binomial	Score development set (white British)	PRS	NagelkerkeR2	0.0118418	NA	NA	4.4719e-23
Disease_outcome	HC117	Abdominal hernia	Binomial	Score development set (white British)	PRS	TjurR2	0.000406487	NA	NA	4.4719e-23
Disease_outcome	HC117	Abdominal hernia	Binomial	Score development set (white British)	Covariate-only model	ROC-AUC	0.654082	0.631748	0.676416	4.77193e-37
Disease_outcome	HC117	Abdominal hernia	Binomial	Score development set (white British)	Covariate-only model	NagelkerkeR2	0.021181	NA	NA	4.77193e-37
Disease_outcome	HC117	Abdominal hernia	Binomial	Score development set (white British)	Covariate-only model	TjurR2	0.000694563	NA	NA	4.77193e-37
Disease_outcome	HC117	Abdominal hernia	Binomial	Score development set (white British)	Full model (PRS and Covariates)	ROC-AUC	0.665113	0.642963	0.687263	6.14932e-43
Disease_outcome	HC117	Abdominal hernia	Binomial	Score development set (white British)	Full model (PRS and Covariates)	NagelkerkeR2	0.024854	NA	NA	6.14932e-43
Disease_outcome	HC117	Abdominal hernia	Binomial	Score development set (white British)	Full model (PRS and Covariates)	TjurR2	0.000836866	NA	NA	6.14932e-43
Disease_outcome	HC117	Abdominal hernia	Binomial	hold-out test set (white British)	PRS	ROC-AUC	0.4988	0.450268	0.547333	0.934884
Disease_outcome	HC117	Abdominal hernia	Binomial	hold-out test set (white British)	PRS	NagelkerkeR2	3.23729e-06	NA	NA	0.934884
Disease_outcome	HC117	Abdominal hernia	Binomial	hold-out test set (white British)	PRS	TjurR2	1.04473e-07	NA	NA	0.934884
Disease_outcome	HC117	Abdominal hernia	Binomial	hold-out test set (white British)	Covariate-only model	ROC-AUC	0.619358	0.572532	0.666183	1.40944e-06
Disease_outcome	HC117	Abdominal hernia	Binomial	hold-out test set (white British)	Covariate-only model	NagelkerkeR2	0.0116043	NA	NA	1.40944e-06
Disease_outcome	HC117	Abdominal hernia	Binomial	hold-out test set (white British)	Covariate-only model	TjurR2	0.000378856	NA	NA	1.40944e-06
Disease_outcome	HC117	Abdominal hernia	Binomial	hold-out test set (white British)	Full model (PRS and Covariates)	ROC-AUC	0.618682	0.571897	0.665468	1.74154e-06
Disease_outcome	HC117	Abdominal hernia	Binomial	hold-out test set (white British)	Full model (PRS and Covariates)	NagelkerkeR2	0.0113834	NA	NA	1.74154e-06
Disease_outcome	HC117	Abdominal hernia	Binomial	hold-out test set (white British)	Full model (PRS and Covariates)	TjurR2	0.000370509	NA	NA	1.74154e-06
Disease_outcome	HC117	Abdominal hernia	Binomial	non-British white	PRS	ROC-AUC	0.550492	0.474562	0.626422	0.323382
Disease_outcome	HC117	Abdominal hernia	Binomial	non-British white	PRS	NagelkerkeR2	0.00160696	NA	NA	0.323382
Disease_outcome	HC117	Abdominal hernia	Binomial	non-British white	PRS	TjurR2	3.14286e-05	NA	NA	0.323382
Disease_outcome	HC117	Abdominal hernia	Binomial	non-British white	Covariate-only model	ROC-AUC	0.713347	0.638572	0.788122	2.21973e-06
Disease_outcome	HC117	Abdominal hernia	Binomial	non-British white	Covariate-only model	NagelkerkeR2	0.0353619	NA	NA	2.21973e-06
Disease_outcome	HC117	Abdominal hernia	Binomial	non-British white	Covariate-only model	TjurR2	0.000988778	NA	NA	2.21973e-06
Disease_outcome	HC117	Abdominal hernia	Binomial	non-British white	Full model (PRS and Covariates)	ROC-AUC	0.715652	0.640653	0.790651	1.58169e-06
Disease_outcome	HC117	Abdominal hernia	Binomial	non-British white	Full model (PRS and Covariates)	NagelkerkeR2	0.0362515	NA	NA	1.58169e-06
Disease_outcome	HC117	Abdominal hernia	Binomial	non-British white	Full model (PRS and Covariates)	TjurR2	0.000996019	NA	NA	1.58169e-06
Disease_outcome	HC117	Abdominal hernia	Binomial	African	PRS	ROC-AUC	0.561874	0.303956	0.819792	0.505569
Disease_outcome	HC117	Abdominal hernia	Binomial	African	PRS	NagelkerkeR2	0.00359674	NA	NA	0.505569
Disease_outcome	HC117	Abdominal hernia	Binomial	African	PRS	TjurR2	7.62616e-05	NA	NA	0.505569
Disease_outcome	HC117	Abdominal hernia	Binomial	African	Covariate-only model	ROC-AUC	0.712629	0.499328	0.92593	0.00680932
Disease_outcome	HC117	Abdominal hernia	Binomial	African	Covariate-only model	NagelkerkeR2	0.0520985	NA	NA	0.00680932
Disease_outcome	HC117	Abdominal hernia	Binomial	African	Covariate-only model	TjurR2	0.00148311	NA	NA	0.00680932
Disease_outcome	HC117	Abdominal hernia	Binomial	African	Full model (PRS and Covariates)	ROC-AUC	0.716347	0.510294	0.9224	0.00588093
Disease_outcome	HC117	Abdominal hernia	Binomial	African	Full model (PRS and Covariates)	NagelkerkeR2	0.0535343	NA	NA	0.00588093
Disease_outcome	HC117	Abdominal hernia	Binomial	African	Full model (PRS and Covariates)	TjurR2	0.00148049	NA	NA	0.00588093
Disease_outcome	HC117	Abdominal hernia	Binomial	South Asian	PRS	ROC-AUC	0.550677	0.304459	0.796896	0.492003
Disease_outcome	HC117	Abdominal hernia	Binomial	South Asian	PRS	NagelkerkeR2	0.00417871	NA	NA	0.492003
Disease_outcome	HC117	Abdominal hernia	Binomial	South Asian	PRS	TjurR2	6.89221e-05	NA	NA	0.492003
Disease_outcome	HC117	Abdominal hernia	Binomial	South Asian	Covariate-only model	ROC-AUC	0.731339	0.52641	0.936269	0.0111923
Disease_outcome	HC117	Abdominal hernia	Binomial	South Asian	Covariate-only model	NagelkerkeR2	0.0703707	NA	NA	0.0111923
Disease_outcome	HC117	Abdominal hernia	Binomial	South Asian	Covariate-only model	TjurR2	0.00235944	NA	NA	0.0111923
Disease_outcome	HC117	Abdominal hernia	Binomial	South Asian	Full model (PRS and Covariates)	ROC-AUC	0.740816	0.54754	0.934092	0.0103355
Disease_outcome	HC117	Abdominal hernia	Binomial	South Asian	Full model (PRS and Covariates)	NagelkerkeR2	0.0720832	NA	NA	0.0103355
Disease_outcome	HC117	Abdominal hernia	Binomial	South Asian	Full model (PRS and Covariates)	TjurR2	0.00228365	NA	NA	0.0103355
Disease_outcome	HC117	Abdominal hernia	Binomial	East Asian	PRS	ROC-AUC	NA	NA	NA	0.889935
Disease_outcome	HC117	Abdominal hernia	Binomial	East Asian	PRS	NagelkerkeR2	0.00113128	NA	NA	0.889935
Disease_outcome	HC117	Abdominal hernia	Binomial	East Asian	PRS	TjurR2	5.60586e-06	NA	NA	0.889935
Disease_outcome	HC117	Abdominal hernia	Binomial	East Asian	Covariate-only model	ROC-AUC	NA	NA	NA	0.316797
Disease_outcome	HC117	Abdominal hernia	Binomial	East Asian	Covariate-only model	NagelkerkeR2	0.148353	NA	NA	0.316797
Disease_outcome	HC117	Abdominal hernia	Binomial	East Asian	Covariate-only model	TjurR2	0.00145563	NA	NA	0.316797
Disease_outcome	HC117	Abdominal hernia	Binomial	East Asian	Full model (PRS and Covariates)	ROC-AUC	NA	NA	NA	0.315971
Disease_outcome	HC117	Abdominal hernia	Binomial	East Asian	Full model (PRS and Covariates)	NagelkerkeR2	0.148633	NA	NA	0.315971
Disease_outcome	HC117	Abdominal hernia	Binomial	East Asian	Full model (PRS and Covariates)	TjurR2	0.00146043	NA	NA	0.315971
Disease_outcome	HC1171	TTE skin changes due to chronic exposure to nonionising radiation	Binomial	Score development set (white British)	PRS	ROC-AUC	0.588026	0.582592	0.593459	2.59104e-233
Disease_outcome	HC1171	TTE skin changes due to chronic exposure to nonionising radiation	Binomial	Score development set (white British)	PRS	NagelkerkeR2	0.0132305	NA	NA	2.59104e-233
Disease_outcome	HC1171	TTE skin changes due to chronic exposure to nonionising radiation	Binomial	Score development set (white British)	PRS	TjurR2	0.00408125	NA	NA	2.59104e-233
Disease_outcome	HC1171	TTE skin changes due to chronic exposure to nonionising radiation	Binomial	Score development set (white British)	Covariate-only model	ROC-AUC	0.677009	0.672133	0.681885	0
Disease_outcome	HC1171	TTE skin changes due to chronic exposure to nonionising radiation	Binomial	Score development set (white British)	Covariate-only model	NagelkerkeR2	0.054489	NA	NA	0
Disease_outcome	HC1171	TTE skin changes due to chronic exposure to nonionising radiation	Binomial	Score development set (white British)	Covariate-only model	TjurR2	0.0171402	NA	NA	0
Disease_outcome	HC1171	TTE skin changes due to chronic exposure to nonionising radiation	Binomial	Score development set (white British)	Full model (PRS and Covariates)	ROC-AUC	0.693958	0.689118	0.698797	0
Disease_outcome	HC1171	TTE skin changes due to chronic exposure to nonionising radiation	Binomial	Score development set (white British)	Full model (PRS and Covariates)	NagelkerkeR2	0.0660625	NA	NA	0
Disease_outcome	HC1171	TTE skin changes due to chronic exposure to nonionising radiation	Binomial	Score development set (white British)	Full model (PRS and Covariates)	TjurR2	0.021758	NA	NA	0
Disease_outcome	HC1171	TTE skin changes due to chronic exposure to nonionising radiation	Binomial	hold-out test set (white British)	PRS	ROC-AUC	0.563001	0.551889	0.574112	6.79551e-32
Disease_outcome	HC1171	TTE skin changes due to chronic exposure to nonionising radiation	Binomial	hold-out test set (white British)	PRS	NagelkerkeR2	0.00689027	NA	NA	6.79551e-32
Disease_outcome	HC1171	TTE skin changes due to chronic exposure to nonionising radiation	Binomial	hold-out test set (white British)	PRS	TjurR2	0.00209288	NA	NA	6.79551e-32
Disease_outcome	HC1171	TTE skin changes due to chronic exposure to nonionising radiation	Binomial	hold-out test set (white British)	Covariate-only model	ROC-AUC	0.675108	0.665386	0.684829	8.48572e-212
Disease_outcome	HC1171	TTE skin changes due to chronic exposure to nonionising radiation	Binomial	hold-out test set (white British)	Covariate-only model	NagelkerkeR2	0.0535767	NA	NA	8.48572e-212
Disease_outcome	HC1171	TTE skin changes due to chronic exposure to nonionising radiation	Binomial	hold-out test set (white British)	Covariate-only model	TjurR2	0.017068	NA	NA	8.48572e-212
Disease_outcome	HC1171	TTE skin changes due to chronic exposure to nonionising radiation	Binomial	hold-out test set (white British)	Full model (PRS and Covariates)	ROC-AUC	0.685299	0.675649	0.694949	1.1328e-239
Disease_outcome	HC1171	TTE skin changes due to chronic exposure to nonionising radiation	Binomial	hold-out test set (white British)	Full model (PRS and Covariates)	NagelkerkeR2	0.0603639	NA	NA	1.1328e-239
Disease_outcome	HC1171	TTE skin changes due to chronic exposure to nonionising radiation	Binomial	hold-out test set (white British)	Full model (PRS and Covariates)	TjurR2	0.0198089	NA	NA	1.1328e-239
Disease_outcome	HC1171	TTE skin changes due to chronic exposure to nonionising radiation	Binomial	non-British white	PRS	ROC-AUC	0.611594	0.593822	0.629367	6.60354e-32
Disease_outcome	HC1171	TTE skin changes due to chronic exposure to nonionising radiation	Binomial	non-British white	PRS	NagelkerkeR2	0.0189374	NA	NA	6.60354e-32
Disease_outcome	HC1171	TTE skin changes due to chronic exposure to nonionising radiation	Binomial	non-British white	PRS	TjurR2	0.00556641	NA	NA	6.60354e-32
Disease_outcome	HC1171	TTE skin changes due to chronic exposure to nonionising radiation	Binomial	non-British white	Covariate-only model	ROC-AUC	0.674912	0.659214	0.69061	4.10696e-70
Disease_outcome	HC1171	TTE skin changes due to chronic exposure to nonionising radiation	Binomial	non-British white	Covariate-only model	NagelkerkeR2	0.0509068	NA	NA	4.10696e-70
Disease_outcome	HC1171	TTE skin changes due to chronic exposure to nonionising radiation	Binomial	non-British white	Covariate-only model	TjurR2	0.0140092	NA	NA	4.10696e-70
Disease_outcome	HC1171	TTE skin changes due to chronic exposure to nonionising radiation	Binomial	non-British white	Full model (PRS and Covariates)	ROC-AUC	0.688669	0.672872	0.704467	1.61793e-82
Disease_outcome	HC1171	TTE skin changes due to chronic exposure to nonionising radiation	Binomial	non-British white	Full model (PRS and Covariates)	NagelkerkeR2	0.0597408	NA	NA	1.61793e-82
Disease_outcome	HC1171	TTE skin changes due to chronic exposure to nonionising radiation	Binomial	non-British white	Full model (PRS and Covariates)	TjurR2	0.0173319	NA	NA	1.61793e-82
Disease_outcome	HC1171	TTE skin changes due to chronic exposure to nonionising radiation	Binomial	South Asian	PRS	ROC-AUC	0.500781	0.40515	0.596413	0.86189
Disease_outcome	HC1171	TTE skin changes due to chronic exposure to nonionising radiation	Binomial	South Asian	PRS	NagelkerkeR2	7.40068e-05	NA	NA	0.86189
Disease_outcome	HC1171	TTE skin changes due to chronic exposure to nonionising radiation	Binomial	South Asian	PRS	TjurR2	3.90411e-06	NA	NA	0.86189
Disease_outcome	HC1171	TTE skin changes due to chronic exposure to nonionising radiation	Binomial	South Asian	Covariate-only model	ROC-AUC	0.693719	0.603252	0.784185	0.000274847
Disease_outcome	HC1171	TTE skin changes due to chronic exposure to nonionising radiation	Binomial	South Asian	Covariate-only model	NagelkerkeR2	0.0470121	NA	NA	0.000274847
Disease_outcome	HC1171	TTE skin changes due to chronic exposure to nonionising radiation	Binomial	South Asian	Covariate-only model	TjurR2	0.00267193	NA	NA	0.000274847
Disease_outcome	HC1171	TTE skin changes due to chronic exposure to nonionising radiation	Binomial	South Asian	Full model (PRS and Covariates)	ROC-AUC	0.697617	0.608051	0.787184	0.000259836
Disease_outcome	HC1171	TTE skin changes due to chronic exposure to nonionising radiation	Binomial	South Asian	Full model (PRS and Covariates)	NagelkerkeR2	0.0473025	NA	NA	0.000259836
Disease_outcome	HC1171	TTE skin changes due to chronic exposure to nonionising radiation	Binomial	South Asian	Full model (PRS and Covariates)	TjurR2	0.00261063	NA	NA	0.000259836
Disease_outcome	HC1171	TTE skin changes due to chronic exposure to nonionising radiation	Binomial	East Asian	PRS	ROC-AUC	0.569779	0.407667	0.731891	0.540022
Disease_outcome	HC1171	TTE skin changes due to chronic exposure to nonionising radiation	Binomial	East Asian	PRS	NagelkerkeR2	0.00291406	NA	NA	0.540022
Disease_outcome	HC1171	TTE skin changes due to chronic exposure to nonionising radiation	Binomial	East Asian	PRS	TjurR2	0.000191591	NA	NA	0.540022
Disease_outcome	HC1171	TTE skin changes due to chronic exposure to nonionising radiation	Binomial	East Asian	Covariate-only model	ROC-AUC	0.712989	0.603999	0.821979	0.0409675
Disease_outcome	HC1171	TTE skin changes due to chronic exposure to nonionising radiation	Binomial	East Asian	Covariate-only model	NagelkerkeR2	0.0360603	NA	NA	0.0409675
Disease_outcome	HC1171	TTE skin changes due to chronic exposure to nonionising radiation	Binomial	East Asian	Covariate-only model	TjurR2	0.0019607	NA	NA	0.0409675
Disease_outcome	HC1171	TTE skin changes due to chronic exposure to nonionising radiation	Binomial	East Asian	Full model (PRS and Covariates)	ROC-AUC	0.713741	0.60185	0.825632	0.0368304
Disease_outcome	HC1171	TTE skin changes due to chronic exposure to nonionising radiation	Binomial	East Asian	Full model (PRS and Covariates)	NagelkerkeR2	0.0376833	NA	NA	0.0368304
Disease_outcome	HC1171	TTE skin changes due to chronic exposure to nonionising radiation	Binomial	East Asian	Full model (PRS and Covariates)	TjurR2	0.00211683	NA	NA	0.0368304
Disease_outcome	HC1171	TTE skin changes due to chronic exposure to nonionising radiation	Binomial	African	PRS	ROC-AUC	0.43607	0.265988	0.606152	0.492374
Disease_outcome	HC1171	TTE skin changes due to chronic exposure to nonionising radiation	Binomial	African	PRS	NagelkerkeR2	0.00369972	NA	NA	0.492374
Disease_outcome	HC1171	TTE skin changes due to chronic exposure to nonionising radiation	Binomial	African	PRS	TjurR2	5.66167e-05	NA	NA	0.492374
Disease_outcome	HC1171	TTE skin changes due to chronic exposure to nonionising radiation	Binomial	African	Covariate-only model	ROC-AUC	0.803432	0.673766	0.933098	0.00104063
Disease_outcome	HC1171	TTE skin changes due to chronic exposure to nonionising radiation	Binomial	African	Covariate-only model	NagelkerkeR2	0.0754064	NA	NA	0.00104063
Disease_outcome	HC1171	TTE skin changes due to chronic exposure to nonionising radiation	Binomial	African	Covariate-only model	TjurR2	0.00169471	NA	NA	0.00104063
Disease_outcome	HC1171	TTE skin changes due to chronic exposure to nonionising radiation	Binomial	African	Full model (PRS and Covariates)	ROC-AUC	0.798603	0.66831	0.928896	0.00128599
Disease_outcome	HC1171	TTE skin changes due to chronic exposure to nonionising radiation	Binomial	African	Full model (PRS and Covariates)	NagelkerkeR2	0.0728917	NA	NA	0.00128599
Disease_outcome	HC1171	TTE skin changes due to chronic exposure to nonionising radiation	Binomial	African	Full model (PRS and Covariates)	TjurR2	0.00162809	NA	NA	0.00128599
Disease_outcome	HC1176	TTE alopecia areata	Binomial	Score development set (white British)	PRS	ROC-AUC	0.540782	0.516196	0.565367	0.000308061
Disease_outcome	HC1176	TTE alopecia areata	Binomial	Score development set (white British)	PRS	NagelkerkeR2	0.0018891	NA	NA	0.000308061
Disease_outcome	HC1176	TTE alopecia areata	Binomial	Score development set (white British)	PRS	TjurR2	4.99898e-05	NA	NA	0.000308061
Disease_outcome	HC1176	TTE alopecia areata	Binomial	Score development set (white British)	Covariate-only model	ROC-AUC	0.581357	0.555642	0.607071	4.66745e-09
Disease_outcome	HC1176	TTE alopecia areata	Binomial	Score development set (white British)	Covariate-only model	NagelkerkeR2	0.00506609	NA	NA	4.66745e-09
Disease_outcome	HC1176	TTE alopecia areata	Binomial	Score development set (white British)	Covariate-only model	TjurR2	0.000127802	NA	NA	4.66745e-09
Disease_outcome	HC1176	TTE alopecia areata	Binomial	Score development set (white British)	Full model (PRS and Covariates)	ROC-AUC	0.583913	0.558239	0.609587	1.78847e-09
Disease_outcome	HC1176	TTE alopecia areata	Binomial	Score development set (white British)	Full model (PRS and Covariates)	NagelkerkeR2	0.00534038	NA	NA	1.78847e-09
Disease_outcome	HC1176	TTE alopecia areata	Binomial	Score development set (white British)	Full model (PRS and Covariates)	TjurR2	0.00013466	NA	NA	1.78847e-09
Disease_outcome	HC1176	TTE alopecia areata	Binomial	hold-out test set (white British)	PRS	ROC-AUC	0.504263	0.45472	0.553806	0.964596
Disease_outcome	HC1176	TTE alopecia areata	Binomial	hold-out test set (white British)	PRS	NagelkerkeR2	1.30234e-06	NA	NA	0.964596
Disease_outcome	HC1176	TTE alopecia areata	Binomial	hold-out test set (white British)	PRS	TjurR2	2.80852e-08	NA	NA	0.964596
Disease_outcome	HC1176	TTE alopecia areata	Binomial	hold-out test set (white British)	Covariate-only model	ROC-AUC	0.577072	0.523899	0.630245	0.00434725
Disease_outcome	HC1176	TTE alopecia areata	Binomial	hold-out test set (white British)	Covariate-only model	NagelkerkeR2	0.00532669	NA	NA	0.00434725
Disease_outcome	HC1176	TTE alopecia areata	Binomial	hold-out test set (white British)	Covariate-only model	TjurR2	0.00012331	NA	NA	0.00434725
Disease_outcome	HC1176	TTE alopecia areata	Binomial	hold-out test set (white British)	Full model (PRS and Covariates)	ROC-AUC	0.577264	0.5239	0.630627	0.00434568
Disease_outcome	HC1176	TTE alopecia areata	Binomial	hold-out test set (white British)	Full model (PRS and Covariates)	NagelkerkeR2	0.00532662	NA	NA	0.00434568
Disease_outcome	HC1176	TTE alopecia areata	Binomial	hold-out test set (white British)	Full model (PRS and Covariates)	TjurR2	0.000123482	NA	NA	0.00434568
Disease_outcome	HC1176	TTE alopecia areata	Binomial	South Asian	PRS	ROC-AUC	0.51737	0.436215	0.598525	0.498954
Disease_outcome	HC1176	TTE alopecia areata	Binomial	South Asian	PRS	NagelkerkeR2	0.000864119	NA	NA	0.498954
Disease_outcome	HC1176	TTE alopecia areata	Binomial	South Asian	PRS	TjurR2	6.34312e-05	NA	NA	0.498954
Disease_outcome	HC1176	TTE alopecia areata	Binomial	South Asian	Covariate-only model	ROC-AUC	0.746679	0.681096	0.812263	5.16755e-07
Disease_outcome	HC1176	TTE alopecia areata	Binomial	South Asian	Covariate-only model	NagelkerkeR2	0.0593207	NA	NA	5.16755e-07
Disease_outcome	HC1176	TTE alopecia areata	Binomial	South Asian	Covariate-only model	TjurR2	0.0037787	NA	NA	5.16755e-07
Disease_outcome	HC1176	TTE alopecia areata	Binomial	South Asian	Full model (PRS and Covariates)	ROC-AUC	0.74685	0.681092	0.812608	4.99104e-07
Disease_outcome	HC1176	TTE alopecia areata	Binomial	South Asian	Full model (PRS and Covariates)	NagelkerkeR2	0.0594731	NA	NA	4.99104e-07
Disease_outcome	HC1176	TTE alopecia areata	Binomial	South Asian	Full model (PRS and Covariates)	TjurR2	0.00379388	NA	NA	4.99104e-07
Disease_outcome	HC1176	TTE alopecia areata	Binomial	non-British white	PRS	ROC-AUC	0.599106	0.513854	0.684358	0.0128026
Disease_outcome	HC1176	TTE alopecia areata	Binomial	non-British white	PRS	NagelkerkeR2	0.0103669	NA	NA	0.0128026
Disease_outcome	HC1176	TTE alopecia areata	Binomial	non-British white	PRS	TjurR2	0.000270302	NA	NA	0.0128026
Disease_outcome	HC1176	TTE alopecia areata	Binomial	non-British white	Covariate-only model	ROC-AUC	0.632118	0.546077	0.718159	0.00108354
Disease_outcome	HC1176	TTE alopecia areata	Binomial	non-British white	Covariate-only model	NagelkerkeR2	0.021161	NA	NA	0.00108354
Disease_outcome	HC1176	TTE alopecia areata	Binomial	non-British white	Covariate-only model	TjurR2	0.000596643	NA	NA	0.00108354
Disease_outcome	HC1176	TTE alopecia areata	Binomial	non-British white	Full model (PRS and Covariates)	ROC-AUC	0.634805	0.549169	0.72044	0.000887007
Disease_outcome	HC1176	TTE alopecia areata	Binomial	non-British white	Full model (PRS and Covariates)	NagelkerkeR2	0.0218551	NA	NA	0.000887007
Disease_outcome	HC1176	TTE alopecia areata	Binomial	non-British white	Full model (PRS and Covariates)	TjurR2	0.000621543	NA	NA	0.000887007
Disease_outcome	HC1176	TTE alopecia areata	Binomial	African	PRS	ROC-AUC	0.495009	0.45037	0.539647	0.825764
Disease_outcome	HC1176	TTE alopecia areata	Binomial	African	PRS	NagelkerkeR2	0.000181843	NA	NA	0.825764
Disease_outcome	HC1176	TTE alopecia areata	Binomial	African	PRS	TjurR2	7.33764e-06	NA	NA	0.825764
Disease_outcome	HC1176	TTE alopecia areata	Binomial	African	Covariate-only model	ROC-AUC	0.781404	0.694438	0.86837	2.29747e-06
Disease_outcome	HC1176	TTE alopecia areata	Binomial	African	Covariate-only model	NagelkerkeR2	0.0818309	NA	NA	2.29747e-06
Disease_outcome	HC1176	TTE alopecia areata	Binomial	African	Covariate-only model	TjurR2	0.0063167	NA	NA	2.29747e-06
Disease_outcome	HC1176	TTE alopecia areata	Binomial	African	Full model (PRS and Covariates)	ROC-AUC	0.781193	0.694141	0.868246	2.31152e-06
Disease_outcome	HC1176	TTE alopecia areata	Binomial	African	Full model (PRS and Covariates)	NagelkerkeR2	0.0817834	NA	NA	2.31152e-06
Disease_outcome	HC1176	TTE alopecia areata	Binomial	African	Full model (PRS and Covariates)	TjurR2	0.00630754	NA	NA	2.31152e-06
Disease_outcome	HC1176	TTE alopecia areata	Binomial	East Asian	PRS	ROC-AUC	0.518905	0.34564	0.69217	0.938797
Disease_outcome	HC1176	TTE alopecia areata	Binomial	East Asian	PRS	NagelkerkeR2	5.90625e-05	NA	NA	0.938797
Disease_outcome	HC1176	TTE alopecia areata	Binomial	East Asian	PRS	TjurR2	3.01531e-06	NA	NA	0.938797
Disease_outcome	HC1176	TTE alopecia areata	Binomial	East Asian	Covariate-only model	ROC-AUC	0.654555	0.437916	0.871194	0.243217
Disease_outcome	HC1176	TTE alopecia areata	Binomial	East Asian	Covariate-only model	NagelkerkeR2	0.0177285	NA	NA	0.243217
Disease_outcome	HC1176	TTE alopecia areata	Binomial	East Asian	Covariate-only model	TjurR2	0.00087745	NA	NA	0.243217
Disease_outcome	HC1176	TTE alopecia areata	Binomial	East Asian	Full model (PRS and Covariates)	ROC-AUC	0.653449	0.436422	0.870476	0.242899
Disease_outcome	HC1176	TTE alopecia areata	Binomial	East Asian	Full model (PRS and Covariates)	NagelkerkeR2	0.0177303	NA	NA	0.242899
Disease_outcome	HC1176	TTE alopecia areata	Binomial	East Asian	Full model (PRS and Covariates)	TjurR2	0.000874138	NA	NA	0.242899
Disease_outcome	HC1184	TTE follicular cysts of skin and subcutaneous tissue	Binomial	Score development set (white British)	PRS	ROC-AUC	0.656688	0.650486	0.66289	0
Disease_outcome	HC1184	TTE follicular cysts of skin and subcutaneous tissue	Binomial	Score development set (white British)	PRS	NagelkerkeR2	0.0325735	NA	NA	0
Disease_outcome	HC1184	TTE follicular cysts of skin and subcutaneous tissue	Binomial	Score development set (white British)	PRS	TjurR2	0.0111105	NA	NA	0
Disease_outcome	HC1184	TTE follicular cysts of skin and subcutaneous tissue	Binomial	Score development set (white British)	Covariate-only model	ROC-AUC	0.54726	0.540785	0.553735	1.37074e-60
Disease_outcome	HC1184	TTE follicular cysts of skin and subcutaneous tissue	Binomial	Score development set (white British)	Covariate-only model	NagelkerkeR2	0.00396386	NA	NA	1.37074e-60
Disease_outcome	HC1184	TTE follicular cysts of skin and subcutaneous tissue	Binomial	Score development set (white British)	Covariate-only model	TjurR2	0.00101156	NA	NA	1.37074e-60
Disease_outcome	HC1184	TTE follicular cysts of skin and subcutaneous tissue	Binomial	Score development set (white British)	Full model (PRS and Covariates)	ROC-AUC	0.648133	0.641859	0.654407	0
Disease_outcome	HC1184	TTE follicular cysts of skin and subcutaneous tissue	Binomial	Score development set (white British)	Full model (PRS and Covariates)	NagelkerkeR2	0.0364012	NA	NA	0
Disease_outcome	HC1184	TTE follicular cysts of skin and subcutaneous tissue	Binomial	Score development set (white British)	Full model (PRS and Covariates)	TjurR2	0.01204	NA	NA	0
Disease_outcome	HC1184	TTE follicular cysts of skin and subcutaneous tissue	Binomial	hold-out test set (white British)	PRS	ROC-AUC	0.587611	0.573981	0.601241	1.24681e-109
Disease_outcome	HC1184	TTE follicular cysts of skin and subcutaneous tissue	Binomial	hold-out test set (white British)	PRS	NagelkerkeR2	0.0243886	NA	NA	1.24681e-109
Disease_outcome	HC1184	TTE follicular cysts of skin and subcutaneous tissue	Binomial	hold-out test set (white British)	PRS	TjurR2	0.00843097	NA	NA	1.24681e-109
Disease_outcome	HC1184	TTE follicular cysts of skin and subcutaneous tissue	Binomial	hold-out test set (white British)	Covariate-only model	ROC-AUC	0.548284	0.535423	0.561144	3.73426e-19
Disease_outcome	HC1184	TTE follicular cysts of skin and subcutaneous tissue	Binomial	hold-out test set (white British)	Covariate-only model	NagelkerkeR2	0.00469677	NA	NA	3.73426e-19
Disease_outcome	HC1184	TTE follicular cysts of skin and subcutaneous tissue	Binomial	hold-out test set (white British)	Covariate-only model	TjurR2	0.00123414	NA	NA	3.73426e-19
Disease_outcome	HC1184	TTE follicular cysts of skin and subcutaneous tissue	Binomial	hold-out test set (white British)	Full model (PRS and Covariates)	ROC-AUC	0.614601	0.601306	0.627895	1.84378e-125
Disease_outcome	HC1184	TTE follicular cysts of skin and subcutaneous tissue	Binomial	hold-out test set (white British)	Full model (PRS and Covariates)	NagelkerkeR2	0.0290154	NA	NA	1.84378e-125
Disease_outcome	HC1184	TTE follicular cysts of skin and subcutaneous tissue	Binomial	hold-out test set (white British)	Full model (PRS and Covariates)	TjurR2	0.00962216	NA	NA	1.84378e-125
Disease_outcome	HC1184	TTE follicular cysts of skin and subcutaneous tissue	Binomial	non-British white	PRS	ROC-AUC	0.593462	0.569978	0.616946	1.02989e-36
Disease_outcome	HC1184	TTE follicular cysts of skin and subcutaneous tissue	Binomial	non-British white	PRS	NagelkerkeR2	0.0228072	NA	NA	1.02989e-36
Disease_outcome	HC1184	TTE follicular cysts of skin and subcutaneous tissue	Binomial	non-British white	PRS	TjurR2	0.00694626	NA	NA	1.02989e-36
Disease_outcome	HC1184	TTE follicular cysts of skin and subcutaneous tissue	Binomial	non-British white	Covariate-only model	ROC-AUC	0.544436	0.522673	0.566199	4.19117e-06
Disease_outcome	HC1184	TTE follicular cysts of skin and subcutaneous tissue	Binomial	non-British white	Covariate-only model	NagelkerkeR2	0.00377065	NA	NA	4.19117e-06
Disease_outcome	HC1184	TTE follicular cysts of skin and subcutaneous tissue	Binomial	non-British white	Covariate-only model	TjurR2	0.000850376	NA	NA	4.19117e-06
Disease_outcome	HC1184	TTE follicular cysts of skin and subcutaneous tissue	Binomial	non-British white	Full model (PRS and Covariates)	ROC-AUC	0.613532	0.590555	0.636508	2.09575e-40
Disease_outcome	HC1184	TTE follicular cysts of skin and subcutaneous tissue	Binomial	non-British white	Full model (PRS and Covariates)	NagelkerkeR2	0.0263508	NA	NA	2.09575e-40
Disease_outcome	HC1184	TTE follicular cysts of skin and subcutaneous tissue	Binomial	non-British white	Full model (PRS and Covariates)	TjurR2	0.00755383	NA	NA	2.09575e-40
Disease_outcome	HC1184	TTE follicular cysts of skin and subcutaneous tissue	Binomial	South Asian	PRS	ROC-AUC	0.562873	0.513482	0.612264	9.43159e-11
Disease_outcome	HC1184	TTE follicular cysts of skin and subcutaneous tissue	Binomial	South Asian	PRS	NagelkerkeR2	0.0212547	NA	NA	9.43159e-11
Disease_outcome	HC1184	TTE follicular cysts of skin and subcutaneous tissue	Binomial	South Asian	PRS	TjurR2	0.00610062	NA	NA	9.43159e-11
Disease_outcome	HC1184	TTE follicular cysts of skin and subcutaneous tissue	Binomial	South Asian	Covariate-only model	ROC-AUC	0.596414	0.558274	0.634553	6.02972e-06
Disease_outcome	HC1184	TTE follicular cysts of skin and subcutaneous tissue	Binomial	South Asian	Covariate-only model	NagelkerkeR2	0.0154471	NA	NA	6.02972e-06
Disease_outcome	HC1184	TTE follicular cysts of skin and subcutaneous tissue	Binomial	South Asian	Covariate-only model	TjurR2	0.00267091	NA	NA	6.02972e-06
Disease_outcome	HC1184	TTE follicular cysts of skin and subcutaneous tissue	Binomial	South Asian	Full model (PRS and Covariates)	ROC-AUC	0.642038	0.600797	0.683279	1.6877e-14
Disease_outcome	HC1184	TTE follicular cysts of skin and subcutaneous tissue	Binomial	South Asian	Full model (PRS and Covariates)	NagelkerkeR2	0.0350401	NA	NA	1.6877e-14
Disease_outcome	HC1184	TTE follicular cysts of skin and subcutaneous tissue	Binomial	South Asian	Full model (PRS and Covariates)	TjurR2	0.00860635	NA	NA	1.6877e-14
Disease_outcome	HC1184	TTE follicular cysts of skin and subcutaneous tissue	Binomial	African	PRS	ROC-AUC	0.518992	0.474703	0.563281	0.711355
Disease_outcome	HC1184	TTE follicular cysts of skin and subcutaneous tissue	Binomial	African	PRS	NagelkerkeR2	0.000107389	NA	NA	0.711355
Disease_outcome	HC1184	TTE follicular cysts of skin and subcutaneous tissue	Binomial	African	PRS	TjurR2	1.51681e-05	NA	NA	0.711355
Disease_outcome	HC1184	TTE follicular cysts of skin and subcutaneous tissue	Binomial	African	Covariate-only model	ROC-AUC	0.565068	0.516664	0.613473	6.79709e-05
Disease_outcome	HC1184	TTE follicular cysts of skin and subcutaneous tissue	Binomial	African	Covariate-only model	NagelkerkeR2	0.0111302	NA	NA	6.79709e-05
Disease_outcome	HC1184	TTE follicular cysts of skin and subcutaneous tissue	Binomial	African	Covariate-only model	TjurR2	0.00348824	NA	NA	6.79709e-05
Disease_outcome	HC1184	TTE follicular cysts of skin and subcutaneous tissue	Binomial	African	Full model (PRS and Covariates)	ROC-AUC	0.563986	0.514889	0.613083	0.000147959
Disease_outcome	HC1184	TTE follicular cysts of skin and subcutaneous tissue	Binomial	African	Full model (PRS and Covariates)	NagelkerkeR2	0.0102708	NA	NA	0.000147959
Disease_outcome	HC1184	TTE follicular cysts of skin and subcutaneous tissue	Binomial	African	Full model (PRS and Covariates)	TjurR2	0.00299369	NA	NA	0.000147959
Disease_outcome	HC1184	TTE follicular cysts of skin and subcutaneous tissue	Binomial	East Asian	PRS	ROC-AUC	0.601894	0.514783	0.689005	0.069921
Disease_outcome	HC1184	TTE follicular cysts of skin and subcutaneous tissue	Binomial	East Asian	PRS	NagelkerkeR2	0.00898024	NA	NA	0.069921
Disease_outcome	HC1184	TTE follicular cysts of skin and subcutaneous tissue	Binomial	East Asian	PRS	TjurR2	0.00101956	NA	NA	0.069921
Disease_outcome	HC1184	TTE follicular cysts of skin and subcutaneous tissue	Binomial	East Asian	Covariate-only model	ROC-AUC	0.627072	0.526454	0.727689	0.0224092
Disease_outcome	HC1184	TTE follicular cysts of skin and subcutaneous tissue	Binomial	East Asian	Covariate-only model	NagelkerkeR2	0.0178887	NA	NA	0.0224092
Disease_outcome	HC1184	TTE follicular cysts of skin and subcutaneous tissue	Binomial	East Asian	Covariate-only model	TjurR2	0.00319065	NA	NA	0.0224092
Disease_outcome	HC1184	TTE follicular cysts of skin and subcutaneous tissue	Binomial	East Asian	Full model (PRS and Covariates)	ROC-AUC	0.642985	0.544064	0.741906	0.00760805
Disease_outcome	HC1184	TTE follicular cysts of skin and subcutaneous tissue	Binomial	East Asian	Full model (PRS and Covariates)	NagelkerkeR2	0.0237743	NA	NA	0.00760805
Disease_outcome	HC1184	TTE follicular cysts of skin and subcutaneous tissue	Binomial	East Asian	Full model (PRS and Covariates)	TjurR2	0.00435428	NA	NA	0.00760805
Disease_outcome	HC1185	TTE other follicular disorders	Binomial	Score development set (white British)	PRS	ROC-AUC	0.60222	0.589833	0.614607	1.73683e-56
Disease_outcome	HC1185	TTE other follicular disorders	Binomial	Score development set (white British)	PRS	NagelkerkeR2	0.0113693	NA	NA	1.73683e-56
Disease_outcome	HC1185	TTE other follicular disorders	Binomial	Score development set (white British)	PRS	TjurR2	0.000962995	NA	NA	1.73683e-56
Disease_outcome	HC1185	TTE other follicular disorders	Binomial	Score development set (white British)	Covariate-only model	ROC-AUC	0.602093	0.589116	0.61507	4.45851e-79
Disease_outcome	HC1185	TTE other follicular disorders	Binomial	Score development set (white British)	Covariate-only model	NagelkerkeR2	0.0138503	NA	NA	4.45851e-79
Disease_outcome	HC1185	TTE other follicular disorders	Binomial	Score development set (white British)	Covariate-only model	TjurR2	0.00143458	NA	NA	4.45851e-79
Disease_outcome	HC1185	TTE other follicular disorders	Binomial	Score development set (white British)	Full model (PRS and Covariates)	ROC-AUC	0.622569	0.609831	0.635307	3.06516e-106
Disease_outcome	HC1185	TTE other follicular disorders	Binomial	Score development set (white British)	Full model (PRS and Covariates)	NagelkerkeR2	0.0184867	NA	NA	3.06516e-106
Disease_outcome	HC1185	TTE other follicular disorders	Binomial	Score development set (white British)	Full model (PRS and Covariates)	TjurR2	0.00192553	NA	NA	3.06516e-106
Disease_outcome	HC1185	TTE other follicular disorders	Binomial	hold-out test set (white British)	PRS	ROC-AUC	0.494821	0.470984	0.518658	0.584961
Disease_outcome	HC1185	TTE other follicular disorders	Binomial	hold-out test set (white British)	PRS	NagelkerkeR2	4.95331e-05	NA	NA	0.584961
Disease_outcome	HC1185	TTE other follicular disorders	Binomial	hold-out test set (white British)	PRS	TjurR2	4.27177e-06	NA	NA	0.584961
Disease_outcome	HC1185	TTE other follicular disorders	Binomial	hold-out test set (white British)	Covariate-only model	ROC-AUC	0.602096	0.577278	0.626915	2.72234e-25
Disease_outcome	HC1185	TTE other follicular disorders	Binomial	hold-out test set (white British)	Covariate-only model	NagelkerkeR2	0.0154049	NA	NA	2.72234e-25
Disease_outcome	HC1185	TTE other follicular disorders	Binomial	hold-out test set (white British)	Covariate-only model	TjurR2	0.00182229	NA	NA	2.72234e-25
Disease_outcome	HC1185	TTE other follicular disorders	Binomial	hold-out test set (white British)	Full model (PRS and Covariates)	ROC-AUC	0.600351	0.575746	0.624955	1.5136e-23
Disease_outcome	HC1185	TTE other follicular disorders	Binomial	hold-out test set (white British)	Full model (PRS and Covariates)	NagelkerkeR2	0.0144548	NA	NA	1.5136e-23
Disease_outcome	HC1185	TTE other follicular disorders	Binomial	hold-out test set (white British)	Full model (PRS and Covariates)	TjurR2	0.0016429	NA	NA	1.5136e-23
Disease_outcome	HC1185	TTE other follicular disorders	Binomial	non-British white	PRS	ROC-AUC	0.512678	0.470427	0.55493	0.732738
Disease_outcome	HC1185	TTE other follicular disorders	Binomial	non-British white	PRS	NagelkerkeR2	5.93912e-05	NA	NA	0.732738
Disease_outcome	HC1185	TTE other follicular disorders	Binomial	non-British white	PRS	TjurR2	4.49276e-06	NA	NA	0.732738
Disease_outcome	HC1185	TTE other follicular disorders	Binomial	non-British white	Covariate-only model	ROC-AUC	0.620668	0.579691	0.661645	9.80866e-08
Disease_outcome	HC1185	TTE other follicular disorders	Binomial	non-British white	Covariate-only model	NagelkerkeR2	0.0146999	NA	NA	9.80866e-08
Disease_outcome	HC1185	TTE other follicular disorders	Binomial	non-British white	Covariate-only model	TjurR2	0.00117932	NA	NA	9.80866e-08
Disease_outcome	HC1185	TTE other follicular disorders	Binomial	non-British white	Full model (PRS and Covariates)	ROC-AUC	0.619297	0.578352	0.660242	1.24494e-07
Disease_outcome	HC1185	TTE other follicular disorders	Binomial	non-British white	Full model (PRS and Covariates)	NagelkerkeR2	0.0144201	NA	NA	1.24494e-07
Disease_outcome	HC1185	TTE other follicular disorders	Binomial	non-British white	Full model (PRS and Covariates)	TjurR2	0.00115759	NA	NA	1.24494e-07
Disease_outcome	HC1185	TTE other follicular disorders	Binomial	South Asian	PRS	ROC-AUC	0.553357	0.486358	0.620356	0.0992498
Disease_outcome	HC1185	TTE other follicular disorders	Binomial	South Asian	PRS	NagelkerkeR2	0.00329592	NA	NA	0.0992498
Disease_outcome	HC1185	TTE other follicular disorders	Binomial	South Asian	PRS	TjurR2	0.00036284	NA	NA	0.0992498
Disease_outcome	HC1185	TTE other follicular disorders	Binomial	South Asian	Covariate-only model	ROC-AUC	0.666539	0.606273	0.726805	4.97824e-07
Disease_outcome	HC1185	TTE other follicular disorders	Binomial	South Asian	Covariate-only model	NagelkerkeR2	0.0334658	NA	NA	4.97824e-07
Disease_outcome	HC1185	TTE other follicular disorders	Binomial	South Asian	Covariate-only model	TjurR2	0.00415754	NA	NA	4.97824e-07
Disease_outcome	HC1185	TTE other follicular disorders	Binomial	South Asian	Full model (PRS and Covariates)	ROC-AUC	0.670166	0.60865	0.731682	1.8748e-07
Disease_outcome	HC1185	TTE other follicular disorders	Binomial	South Asian	Full model (PRS and Covariates)	NagelkerkeR2	0.0358946	NA	NA	1.8748e-07
Disease_outcome	HC1185	TTE other follicular disorders	Binomial	South Asian	Full model (PRS and Covariates)	TjurR2	0.0045745	NA	NA	1.8748e-07
Disease_outcome	HC1185	TTE other follicular disorders	Binomial	African	PRS	ROC-AUC	0.523927	0.454015	0.593839	0.686234
Disease_outcome	HC1185	TTE other follicular disorders	Binomial	African	PRS	NagelkerkeR2	0.000220906	NA	NA	0.686234
Disease_outcome	HC1185	TTE other follicular disorders	Binomial	African	PRS	TjurR2	2.46424e-05	NA	NA	0.686234
Disease_outcome	HC1185	TTE other follicular disorders	Binomial	African	Covariate-only model	ROC-AUC	0.685054	0.625532	0.744576	2.17798e-08
Disease_outcome	HC1185	TTE other follicular disorders	Binomial	African	Covariate-only model	NagelkerkeR2	0.0386997	NA	NA	2.17798e-08
Disease_outcome	HC1185	TTE other follicular disorders	Binomial	African	Covariate-only model	TjurR2	0.00548196	NA	NA	2.17798e-08
Disease_outcome	HC1185	TTE other follicular disorders	Binomial	African	Full model (PRS and Covariates)	ROC-AUC	0.686882	0.627629	0.746135	1.87516e-08
Disease_outcome	HC1185	TTE other follicular disorders	Binomial	African	Full model (PRS and Covariates)	NagelkerkeR2	0.0391954	NA	NA	1.87516e-08
Disease_outcome	HC1185	TTE other follicular disorders	Binomial	African	Full model (PRS and Covariates)	TjurR2	0.00560518	NA	NA	1.87516e-08
Disease_outcome	HC1185	TTE other follicular disorders	Binomial	East Asian	PRS	ROC-AUC	0.536765	0.153249	0.920281	0.939102
Disease_outcome	HC1185	TTE other follicular disorders	Binomial	East Asian	PRS	NagelkerkeR2	0.000105217	NA	NA	0.939102
Disease_outcome	HC1185	TTE other follicular disorders	Binomial	East Asian	PRS	TjurR2	3.89212e-06	NA	NA	0.939102
Disease_outcome	HC1185	TTE other follicular disorders	Binomial	East Asian	Covariate-only model	ROC-AUC	0.780735	0.583578	0.977892	0.10266
Disease_outcome	HC1185	TTE other follicular disorders	Binomial	East Asian	Covariate-only model	NagelkerkeR2	0.0728794	NA	NA	0.10266
Disease_outcome	HC1185	TTE other follicular disorders	Binomial	East Asian	Covariate-only model	TjurR2	0.00213296	NA	NA	0.10266
Disease_outcome	HC1185	TTE other follicular disorders	Binomial	East Asian	Full model (PRS and Covariates)	ROC-AUC	0.783676	0.60907	0.958283	0.102768
Disease_outcome	HC1185	TTE other follicular disorders	Binomial	East Asian	Full model (PRS and Covariates)	NagelkerkeR2	0.0724019	NA	NA	0.102768
Disease_outcome	HC1185	TTE other follicular disorders	Binomial	East Asian	Full model (PRS and Covariates)	TjurR2	0.0019753	NA	NA	0.102768
Disease_outcome	HC1188	TTE vitiligo	Binomial	Score development set (white British)	PRS	ROC-AUC	0.744412	0.724986	0.763838	8.0174e-108
Disease_outcome	HC1188	TTE vitiligo	Binomial	Score development set (white British)	PRS	NagelkerkeR2	0.057835	NA	NA	8.0174e-108
Disease_outcome	HC1188	TTE vitiligo	Binomial	Score development set (white British)	PRS	TjurR2	0.00257083	NA	NA	8.0174e-108
Disease_outcome	HC1188	TTE vitiligo	Binomial	Score development set (white British)	Covariate-only model	ROC-AUC	0.566164	0.54246	0.589868	4.60442e-08
Disease_outcome	HC1188	TTE vitiligo	Binomial	Score development set (white British)	Covariate-only model	NagelkerkeR2	0.00361454	NA	NA	4.60442e-08
Disease_outcome	HC1188	TTE vitiligo	Binomial	Score development set (white British)	Covariate-only model	TjurR2	0.000116869	NA	NA	4.60442e-08
Disease_outcome	HC1188	TTE vitiligo	Binomial	Score development set (white British)	Full model (PRS and Covariates)	ROC-AUC	0.727499	0.707215	0.747782	1.61477e-94
Disease_outcome	HC1188	TTE vitiligo	Binomial	Score development set (white British)	Full model (PRS and Covariates)	NagelkerkeR2	0.0507168	NA	NA	1.61477e-94
Disease_outcome	HC1188	TTE vitiligo	Binomial	Score development set (white British)	Full model (PRS and Covariates)	TjurR2	0.00223335	NA	NA	1.61477e-94
Disease_outcome	HC1188	TTE vitiligo	Binomial	hold-out test set (white British)	PRS	ROC-AUC	0.641926	0.599068	0.684783	2.57793e-08
Disease_outcome	HC1188	TTE vitiligo	Binomial	hold-out test set (white British)	PRS	NagelkerkeR2	0.0162109	NA	NA	2.57793e-08
Disease_outcome	HC1188	TTE vitiligo	Binomial	hold-out test set (white British)	PRS	TjurR2	0.000445468	NA	NA	2.57793e-08
Disease_outcome	HC1188	TTE vitiligo	Binomial	hold-out test set (white British)	Covariate-only model	ROC-AUC	0.552857	0.502293	0.603422	0.0325521
Disease_outcome	HC1188	TTE vitiligo	Binomial	hold-out test set (white British)	Covariate-only model	NagelkerkeR2	0.00242478	NA	NA	0.0325521
Disease_outcome	HC1188	TTE vitiligo	Binomial	hold-out test set (white British)	Covariate-only model	TjurR2	7.22507e-05	NA	NA	0.0325521
Disease_outcome	HC1188	TTE vitiligo	Binomial	hold-out test set (white British)	Full model (PRS and Covariates)	ROC-AUC	0.634486	0.587535	0.681437	1.56937e-08
Disease_outcome	HC1188	TTE vitiligo	Binomial	hold-out test set (white British)	Full model (PRS and Covariates)	NagelkerkeR2	0.0168603	NA	NA	1.56937e-08
Disease_outcome	HC1188	TTE vitiligo	Binomial	hold-out test set (white British)	Full model (PRS and Covariates)	TjurR2	0.000529073	NA	NA	1.56937e-08
Disease_outcome	HC1188	TTE vitiligo	Binomial	South Asian	PRS	ROC-AUC	0.603022	0.539103	0.666941	0.00424465
Disease_outcome	HC1188	TTE vitiligo	Binomial	South Asian	PRS	NagelkerkeR2	0.0104838	NA	NA	0.00424465
Disease_outcome	HC1188	TTE vitiligo	Binomial	South Asian	PRS	TjurR2	0.0010197	NA	NA	0.00424465
Disease_outcome	HC1188	TTE vitiligo	Binomial	South Asian	Covariate-only model	ROC-AUC	0.614763	0.555413	0.674114	0.00113044
Disease_outcome	HC1188	TTE vitiligo	Binomial	South Asian	Covariate-only model	NagelkerkeR2	0.017169	NA	NA	0.00113044
Disease_outcome	HC1188	TTE vitiligo	Binomial	South Asian	Covariate-only model	TjurR2	0.00141045	NA	NA	0.00113044
Disease_outcome	HC1188	TTE vitiligo	Binomial	South Asian	Full model (PRS and Covariates)	ROC-AUC	0.645658	0.587459	0.703858	4.37547e-05
Disease_outcome	HC1188	TTE vitiligo	Binomial	South Asian	Full model (PRS and Covariates)	NagelkerkeR2	0.0257476	NA	NA	4.37547e-05
Disease_outcome	HC1188	TTE vitiligo	Binomial	South Asian	Full model (PRS and Covariates)	TjurR2	0.00232358	NA	NA	4.37547e-05
Disease_outcome	HC1188	TTE vitiligo	Binomial	non-British white	PRS	ROC-AUC	0.556249	0.475487	0.637011	0.196056
Disease_outcome	HC1188	TTE vitiligo	Binomial	non-British white	PRS	NagelkerkeR2	0.00254407	NA	NA	0.196056
Disease_outcome	HC1188	TTE vitiligo	Binomial	non-British white	PRS	TjurR2	6.29315e-05	NA	NA	0.196056
Disease_outcome	HC1188	TTE vitiligo	Binomial	non-British white	Covariate-only model	ROC-AUC	0.685682	0.604056	0.767309	3.17442e-08
Disease_outcome	HC1188	TTE vitiligo	Binomial	non-British white	Covariate-only model	NagelkerkeR2	0.0377819	NA	NA	3.17442e-08
Disease_outcome	HC1188	TTE vitiligo	Binomial	non-British white	Covariate-only model	TjurR2	0.00170954	NA	NA	3.17442e-08
Disease_outcome	HC1188	TTE vitiligo	Binomial	non-British white	Full model (PRS and Covariates)	ROC-AUC	0.699095	0.619174	0.779017	2.44077e-08
Disease_outcome	HC1188	TTE vitiligo	Binomial	non-British white	Full model (PRS and Covariates)	NagelkerkeR2	0.039931	NA	NA	2.44077e-08
