## Supplemental Tables S1-S7 for "Significant Sparse Polygenic Risk Scores across 813 traits in UK Biobank" (part 2 of 3)

### Sheet: S6 (continued)
Trait			GLM family	Population	Model	Predictive Performance
Disease_outcome	HC1188	TTE vitiligo	Binomial	non-British white	Full model (PRS and Covariates)	TjurR2	0.00167475	NA	NA	2.44077e-08
Disease_outcome	HC1188	TTE vitiligo	Binomial	African	PRS	ROC-AUC	0.511692	0.395273	0.628111	0.982265
Disease_outcome	HC1188	TTE vitiligo	Binomial	African	PRS	NagelkerkeR2	2.13156e-06	NA	NA	0.982265
Disease_outcome	HC1188	TTE vitiligo	Binomial	African	PRS	TjurR2	5.70804e-08	NA	NA	0.982265
Disease_outcome	HC1188	TTE vitiligo	Binomial	African	Covariate-only model	ROC-AUC	0.63789	0.51975	0.75603	0.0324854
Disease_outcome	HC1188	TTE vitiligo	Binomial	African	Covariate-only model	NagelkerkeR2	0.019083	NA	NA	0.0324854
Disease_outcome	HC1188	TTE vitiligo	Binomial	African	Covariate-only model	TjurR2	0.000543009	NA	NA	0.0324854
Disease_outcome	HC1188	TTE vitiligo	Binomial	African	Full model (PRS and Covariates)	ROC-AUC	0.635085	0.52563	0.744541	0.0509109
Disease_outcome	HC1188	TTE vitiligo	Binomial	African	Full model (PRS and Covariates)	NagelkerkeR2	0.0165378	NA	NA	0.0509109
Disease_outcome	HC1188	TTE vitiligo	Binomial	African	Full model (PRS and Covariates)	TjurR2	0.000448745	NA	NA	0.0509109
Disease_outcome	HC1188	TTE vitiligo	Binomial	East Asian	PRS	ROC-AUC	0.578229	0.379763	0.776695	0.559081
Disease_outcome	HC1188	TTE vitiligo	Binomial	East Asian	PRS	NagelkerkeR2	0.00431064	NA	NA	0.559081
Disease_outcome	HC1188	TTE vitiligo	Binomial	East Asian	PRS	TjurR2	0.000143569	NA	NA	0.559081
Disease_outcome	HC1188	TTE vitiligo	Binomial	East Asian	Covariate-only model	ROC-AUC	0.8085	0.732942	0.884058	0.0189097
Disease_outcome	HC1188	TTE vitiligo	Binomial	East Asian	Covariate-only model	NagelkerkeR2	0.0738775	NA	NA	0.0189097
Disease_outcome	HC1188	TTE vitiligo	Binomial	East Asian	Covariate-only model	TjurR2	0.00295234	NA	NA	0.0189097
Disease_outcome	HC1188	TTE vitiligo	Binomial	East Asian	Full model (PRS and Covariates)	ROC-AUC	0.827739	0.752984	0.902493	0.0151927
Disease_outcome	HC1188	TTE vitiligo	Binomial	East Asian	Full model (PRS and Covariates)	NagelkerkeR2	0.0805478	NA	NA	0.0151927
Disease_outcome	HC1188	TTE vitiligo	Binomial	East Asian	Full model (PRS and Covariates)	TjurR2	0.00314998	NA	NA	0.0151927
Disease_outcome	HC1190	TTE seborrhoeic keratosis	Binomial	Score development set (white British)	PRS	ROC-AUC	0.663366	0.659209	0.667523	0
Disease_outcome	HC1190	TTE seborrhoeic keratosis	Binomial	Score development set (white British)	PRS	NagelkerkeR2	0.0549986	NA	NA	0
Disease_outcome	HC1190	TTE seborrhoeic keratosis	Binomial	Score development set (white British)	PRS	TjurR2	0.0232065	NA	NA	0
Disease_outcome	HC1190	TTE seborrhoeic keratosis	Binomial	Score development set (white British)	Covariate-only model	ROC-AUC	0.615697	0.611572	0.619822	0
Disease_outcome	HC1190	TTE seborrhoeic keratosis	Binomial	Score development set (white British)	Covariate-only model	NagelkerkeR2	0.0263125	NA	NA	0
Disease_outcome	HC1190	TTE seborrhoeic keratosis	Binomial	Score development set (white British)	Covariate-only model	TjurR2	0.00971121	NA	NA	0
Disease_outcome	HC1190	TTE seborrhoeic keratosis	Binomial	Score development set (white British)	Full model (PRS and Covariates)	ROC-AUC	0.678762	0.674779	0.682745	0
Disease_outcome	HC1190	TTE seborrhoeic keratosis	Binomial	Score development set (white British)	Full model (PRS and Covariates)	NagelkerkeR2	0.0643	NA	NA	0
Disease_outcome	HC1190	TTE seborrhoeic keratosis	Binomial	Score development set (white British)	Full model (PRS and Covariates)	TjurR2	0.0262462	NA	NA	0
Disease_outcome	HC1190	TTE seborrhoeic keratosis	Binomial	hold-out test set (white British)	PRS	ROC-AUC	0.562484	0.553559	0.571409	2.09852e-42
Disease_outcome	HC1190	TTE seborrhoeic keratosis	Binomial	hold-out test set (white British)	PRS	NagelkerkeR2	0.00743842	NA	NA	2.09852e-42
Disease_outcome	HC1190	TTE seborrhoeic keratosis	Binomial	hold-out test set (white British)	PRS	TjurR2	0.00284766	NA	NA	2.09852e-42
Disease_outcome	HC1190	TTE seborrhoeic keratosis	Binomial	hold-out test set (white British)	Covariate-only model	ROC-AUC	0.612328	0.604026	0.620631	5.87249e-132
Disease_outcome	HC1190	TTE seborrhoeic keratosis	Binomial	hold-out test set (white British)	Covariate-only model	NagelkerkeR2	0.0248307	NA	NA	5.87249e-132
Disease_outcome	HC1190	TTE seborrhoeic keratosis	Binomial	hold-out test set (white British)	Covariate-only model	TjurR2	0.00912386	NA	NA	5.87249e-132
Disease_outcome	HC1190	TTE seborrhoeic keratosis	Binomial	hold-out test set (white British)	Full model (PRS and Covariates)	ROC-AUC	0.627351	0.619051	0.63565	4.51e-171
Disease_outcome	HC1190	TTE seborrhoeic keratosis	Binomial	hold-out test set (white British)	Full model (PRS and Covariates)	NagelkerkeR2	0.0321386	NA	NA	4.51e-171
Disease_outcome	HC1190	TTE seborrhoeic keratosis	Binomial	hold-out test set (white British)	Full model (PRS and Covariates)	TjurR2	0.0121973	NA	NA	4.51e-171
Disease_outcome	HC1190	TTE seborrhoeic keratosis	Binomial	non-British white	PRS	ROC-AUC	0.556364	0.540881	0.571848	2.43389e-12
Disease_outcome	HC1190	TTE seborrhoeic keratosis	Binomial	non-British white	PRS	NagelkerkeR2	0.00595222	NA	NA	2.43389e-12
Disease_outcome	HC1190	TTE seborrhoeic keratosis	Binomial	non-British white	PRS	TjurR2	0.00192715	NA	NA	2.43389e-12
Disease_outcome	HC1190	TTE seborrhoeic keratosis	Binomial	non-British white	Covariate-only model	ROC-AUC	0.619101	0.604197	0.634004	5.95362e-46
Disease_outcome	HC1190	TTE seborrhoeic keratosis	Binomial	non-British white	Covariate-only model	NagelkerkeR2	0.0255438	NA	NA	5.95362e-46
Disease_outcome	HC1190	TTE seborrhoeic keratosis	Binomial	non-British white	Covariate-only model	TjurR2	0.0083734	NA	NA	5.95362e-46
Disease_outcome	HC1190	TTE seborrhoeic keratosis	Binomial	non-British white	Full model (PRS and Covariates)	ROC-AUC	0.632378	0.617807	0.64695	1.22046e-56
Disease_outcome	HC1190	TTE seborrhoeic keratosis	Binomial	non-British white	Full model (PRS and Covariates)	NagelkerkeR2	0.0316182	NA	NA	1.22046e-56
Disease_outcome	HC1190	TTE seborrhoeic keratosis	Binomial	non-British white	Full model (PRS and Covariates)	TjurR2	0.0104952	NA	NA	1.22046e-56
Disease_outcome	HC1190	TTE seborrhoeic keratosis	Binomial	South Asian	PRS	ROC-AUC	0.548017	0.49607	0.599963	0.0493354
Disease_outcome	HC1190	TTE seborrhoeic keratosis	Binomial	South Asian	PRS	NagelkerkeR2	0.00354218	NA	NA	0.0493354
Disease_outcome	HC1190	TTE seborrhoeic keratosis	Binomial	South Asian	PRS	TjurR2	0.000480123	NA	NA	0.0493354
Disease_outcome	HC1190	TTE seborrhoeic keratosis	Binomial	South Asian	Covariate-only model	ROC-AUC	0.641524	0.594706	0.688342	7.07879e-07
Disease_outcome	HC1190	TTE seborrhoeic keratosis	Binomial	South Asian	Covariate-only model	NagelkerkeR2	0.0280597	NA	NA	7.07879e-07
Disease_outcome	HC1190	TTE seborrhoeic keratosis	Binomial	South Asian	Covariate-only model	TjurR2	0.00343995	NA	NA	7.07879e-07
Disease_outcome	HC1190	TTE seborrhoeic keratosis	Binomial	South Asian	Full model (PRS and Covariates)	ROC-AUC	0.651249	0.605601	0.696896	8.98834e-08
Disease_outcome	HC1190	TTE seborrhoeic keratosis	Binomial	South Asian	Full model (PRS and Covariates)	NagelkerkeR2	0.0315457	NA	NA	8.98834e-08
Disease_outcome	HC1190	TTE seborrhoeic keratosis	Binomial	South Asian	Full model (PRS and Covariates)	TjurR2	0.00403939	NA	NA	8.98834e-08
Disease_outcome	HC1190	TTE seborrhoeic keratosis	Binomial	African	PRS	ROC-AUC	0.585901	0.50622	0.665582	0.0147847
Disease_outcome	HC1190	TTE seborrhoeic keratosis	Binomial	African	PRS	NagelkerkeR2	0.0100426	NA	NA	0.0147847
Disease_outcome	HC1190	TTE seborrhoeic keratosis	Binomial	African	PRS	TjurR2	0.00105368	NA	NA	0.0147847
Disease_outcome	HC1190	TTE seborrhoeic keratosis	Binomial	African	Covariate-only model	ROC-AUC	0.681147	0.610764	0.75153	4.83455e-08
Disease_outcome	HC1190	TTE seborrhoeic keratosis	Binomial	African	Covariate-only model	NagelkerkeR2	0.0455359	NA	NA	4.83455e-08
Disease_outcome	HC1190	TTE seborrhoeic keratosis	Binomial	African	Covariate-only model	TjurR2	0.00710343	NA	NA	4.83455e-08
Disease_outcome	HC1190	TTE seborrhoeic keratosis	Binomial	African	Full model (PRS and Covariates)	ROC-AUC	0.697909	0.627718	0.768101	4.18255e-09
Disease_outcome	HC1190	TTE seborrhoeic keratosis	Binomial	African	Full model (PRS and Covariates)	NagelkerkeR2	0.0531035	NA	NA	4.18255e-09
Disease_outcome	HC1190	TTE seborrhoeic keratosis	Binomial	African	Full model (PRS and Covariates)	TjurR2	0.00936372	NA	NA	4.18255e-09
Disease_outcome	HC1190	TTE seborrhoeic keratosis	Binomial	East Asian	PRS	ROC-AUC	0.620065	0.518483	0.721647	0.0201584
Disease_outcome	HC1190	TTE seborrhoeic keratosis	Binomial	East Asian	PRS	NagelkerkeR2	0.0174377	NA	NA	0.0201584
Disease_outcome	HC1190	TTE seborrhoeic keratosis	Binomial	East Asian	PRS	TjurR2	0.00410027	NA	NA	0.0201584
Disease_outcome	HC1190	TTE seborrhoeic keratosis	Binomial	East Asian	Covariate-only model	ROC-AUC	0.751309	0.669234	0.833385	6.49925e-07
Disease_outcome	HC1190	TTE seborrhoeic keratosis	Binomial	East Asian	Covariate-only model	NagelkerkeR2	0.0941433	NA	NA	6.49925e-07
Disease_outcome	HC1190	TTE seborrhoeic keratosis	Binomial	East Asian	Covariate-only model	TjurR2	0.0246817	NA	NA	6.49925e-07
Disease_outcome	HC1190	TTE seborrhoeic keratosis	Binomial	East Asian	Full model (PRS and Covariates)	ROC-AUC	0.746737	0.663121	0.830353	1.219e-07
Disease_outcome	HC1190	TTE seborrhoeic keratosis	Binomial	East Asian	Full model (PRS and Covariates)	NagelkerkeR2	0.105408	NA	NA	1.219e-07
Disease_outcome	HC1190	TTE seborrhoeic keratosis	Binomial	East Asian	Full model (PRS and Covariates)	TjurR2	0.0318503	NA	NA	1.219e-07
Disease_outcome	HC1197	TTE decubitus ulcer	Binomial	Score development set (white British)	PRS	ROC-AUC	0.557599	0.54085	0.574348	4.74406e-13
Disease_outcome	HC1197	TTE decubitus ulcer	Binomial	Score development set (white British)	PRS	NagelkerkeR2	0.0035631	NA	NA	4.74406e-13
Disease_outcome	HC1197	TTE decubitus ulcer	Binomial	Score development set (white British)	PRS	TjurR2	0.000207518	NA	NA	4.74406e-13
Disease_outcome	HC1197	TTE decubitus ulcer	Binomial	Score development set (white British)	Covariate-only model	ROC-AUC	0.696366	0.681819	0.710912	1.81048e-110
Disease_outcome	HC1197	TTE decubitus ulcer	Binomial	Score development set (white British)	Covariate-only model	NagelkerkeR2	0.0392869	NA	NA	1.81048e-110
Disease_outcome	HC1197	TTE decubitus ulcer	Binomial	Score development set (white British)	Covariate-only model	TjurR2	0.00238178	NA	NA	1.81048e-110
Disease_outcome	HC1197	TTE decubitus ulcer	Binomial	Score development set (white British)	Full model (PRS and Covariates)	ROC-AUC	0.698936	0.684387	0.713486	1.51133e-113
Disease_outcome	HC1197	TTE decubitus ulcer	Binomial	Score development set (white British)	Full model (PRS and Covariates)	NagelkerkeR2	0.0404899	NA	NA	1.51133e-113
Disease_outcome	HC1197	TTE decubitus ulcer	Binomial	Score development set (white British)	Full model (PRS and Covariates)	TjurR2	0.00247794	NA	NA	1.51133e-113
Disease_outcome	HC1197	TTE decubitus ulcer	Binomial	hold-out test set (white British)	PRS	ROC-AUC	0.522434	0.488161	0.556707	0.138352
Disease_outcome	HC1197	TTE decubitus ulcer	Binomial	hold-out test set (white British)	PRS	NagelkerkeR2	0.000597593	NA	NA	0.138352
Disease_outcome	HC1197	TTE decubitus ulcer	Binomial	hold-out test set (white British)	PRS	TjurR2	3.45171e-05	NA	NA	0.138352
Disease_outcome	HC1197	TTE decubitus ulcer	Binomial	hold-out test set (white British)	Covariate-only model	ROC-AUC	0.651093	0.621966	0.680219	1.10623e-18
Disease_outcome	HC1197	TTE decubitus ulcer	Binomial	hold-out test set (white British)	Covariate-only model	NagelkerkeR2	0.0233901	NA	NA	1.10623e-18
Disease_outcome	HC1197	TTE decubitus ulcer	Binomial	hold-out test set (white British)	Covariate-only model	TjurR2	0.0013001	NA	NA	1.10623e-18
Disease_outcome	HC1197	TTE decubitus ulcer	Binomial	hold-out test set (white British)	Full model (PRS and Covariates)	ROC-AUC	0.652301	0.623011	0.681591	6.43696e-19
Disease_outcome	HC1197	TTE decubitus ulcer	Binomial	hold-out test set (white British)	Full model (PRS and Covariates)	NagelkerkeR2	0.0237125	NA	NA	6.43696e-19
Disease_outcome	HC1197	TTE decubitus ulcer	Binomial	hold-out test set (white British)	Full model (PRS and Covariates)	TjurR2	0.00132581	NA	NA	6.43696e-19
Disease_outcome	HC1197	TTE decubitus ulcer	Binomial	non-British white	PRS	ROC-AUC	0.494928	0.441495	0.548362	0.87492
Disease_outcome	HC1197	TTE decubitus ulcer	Binomial	non-British white	PRS	NagelkerkeR2	1.83166e-05	NA	NA	0.87492
Disease_outcome	HC1197	TTE decubitus ulcer	Binomial	non-British white	PRS	TjurR2	9.95858e-07	NA	NA	0.87492
Disease_outcome	HC1197	TTE decubitus ulcer	Binomial	non-British white	Covariate-only model	ROC-AUC	0.744993	0.699257	0.790729	7.32995e-19
Disease_outcome	HC1197	TTE decubitus ulcer	Binomial	non-British white	Covariate-only model	NagelkerkeR2	0.0681422	NA	NA	7.32995e-19
Disease_outcome	HC1197	TTE decubitus ulcer	Binomial	non-British white	Covariate-only model	TjurR2	0.00518318	NA	NA	7.32995e-19
Disease_outcome	HC1197	TTE decubitus ulcer	Binomial	non-British white	Full model (PRS and Covariates)	ROC-AUC	0.744752	0.699003	0.790501	7.28401e-19
Disease_outcome	HC1197	TTE decubitus ulcer	Binomial	non-British white	Full model (PRS and Covariates)	NagelkerkeR2	0.0681158	NA	NA	7.28401e-19
Disease_outcome	HC1197	TTE decubitus ulcer	Binomial	non-British white	Full model (PRS and Covariates)	TjurR2	0.00520176	NA	NA	7.28401e-19
Disease_outcome	HC1197	TTE decubitus ulcer	Binomial	South Asian	PRS	ROC-AUC	0.546247	0.455863	0.636631	0.363428
Disease_outcome	HC1197	TTE decubitus ulcer	Binomial	South Asian	PRS	NagelkerkeR2	0.00180543	NA	NA	0.363428
Disease_outcome	HC1197	TTE decubitus ulcer	Binomial	South Asian	PRS	TjurR2	9.59927e-05	NA	NA	0.363428
Disease_outcome	HC1197	TTE decubitus ulcer	Binomial	South Asian	Covariate-only model	ROC-AUC	0.756396	0.681228	0.831564	2.92491e-08
Disease_outcome	HC1197	TTE decubitus ulcer	Binomial	South Asian	Covariate-only model	NagelkerkeR2	0.0781142	NA	NA	2.92491e-08
Disease_outcome	HC1197	TTE decubitus ulcer	Binomial	South Asian	Covariate-only model	TjurR2	0.00656026	NA	NA	2.92491e-08
Disease_outcome	HC1197	TTE decubitus ulcer	Binomial	South Asian	Full model (PRS and Covariates)	ROC-AUC	0.758026	0.682875	0.833176	2.59258e-08
Disease_outcome	HC1197	TTE decubitus ulcer	Binomial	South Asian	Full model (PRS and Covariates)	NagelkerkeR2	0.0787539	NA	NA	2.59258e-08
Disease_outcome	HC1197	TTE decubitus ulcer	Binomial	South Asian	Full model (PRS and Covariates)	TjurR2	0.00662872	NA	NA	2.59258e-08
Disease_outcome	HC1197	TTE decubitus ulcer	Binomial	African	PRS	ROC-AUC	0.459579	0.37133	0.547828	0.358687
Disease_outcome	HC1197	TTE decubitus ulcer	Binomial	African	PRS	NagelkerkeR2	0.00228118	NA	NA	0.358687
Disease_outcome	HC1197	TTE decubitus ulcer	Binomial	African	PRS	TjurR2	0.00010707	NA	NA	0.358687
Disease_outcome	HC1197	TTE decubitus ulcer	Binomial	African	Covariate-only model	ROC-AUC	0.816195	0.71765	0.91474	8.67597e-11
Disease_outcome	HC1197	TTE decubitus ulcer	Binomial	African	Covariate-only model	NagelkerkeR2	0.136582	NA	NA	8.67597e-11
Disease_outcome	HC1197	TTE decubitus ulcer	Binomial	African	Covariate-only model	TjurR2	0.0147805	NA	NA	8.67597e-11
Disease_outcome	HC1197	TTE decubitus ulcer	Binomial	African	Full model (PRS and Covariates)	ROC-AUC	0.815159	0.716816	0.913502	9.59347e-11
Disease_outcome	HC1197	TTE decubitus ulcer	Binomial	African	Full model (PRS and Covariates)	NagelkerkeR2	0.135407	NA	NA	9.59347e-11
Disease_outcome	HC1197	TTE decubitus ulcer	Binomial	African	Full model (PRS and Covariates)	TjurR2	0.0146578	NA	NA	9.59347e-11
Disease_outcome	HC1197	TTE decubitus ulcer	Binomial	East Asian	PRS	ROC-AUC	NA	NA	NA	0.679222
Disease_outcome	HC1197	TTE decubitus ulcer	Binomial	East Asian	PRS	NagelkerkeR2	0.0101142	NA	NA	0.679222
Disease_outcome	HC1197	TTE decubitus ulcer	Binomial	East Asian	PRS	TjurR2	5.20648e-05	NA	NA	0.679222
Disease_outcome	HC1197	TTE decubitus ulcer	Binomial	East Asian	Covariate-only model	ROC-AUC	NA	NA	NA	0.457075
Disease_outcome	HC1197	TTE decubitus ulcer	Binomial	East Asian	Covariate-only model	NagelkerkeR2	0.0714853	NA	NA	0.457075
Disease_outcome	HC1197	TTE decubitus ulcer	Binomial	East Asian	Covariate-only model	TjurR2	0.000483269	NA	NA	0.457075
Disease_outcome	HC1197	TTE decubitus ulcer	Binomial	East Asian	Full model (PRS and Covariates)	ROC-AUC	NA	NA	NA	0.457075
Disease_outcome	HC1197	TTE decubitus ulcer	Binomial	East Asian	Full model (PRS and Covariates)	NagelkerkeR2	0.0714853	NA	NA	0.457075
Disease_outcome	HC1197	TTE decubitus ulcer	Binomial	East Asian	Full model (PRS and Covariates)	TjurR2	0.000483269	NA	NA	0.457075
Disease_outcome	HC12	Testicular problems (not cancer)	Binomial	Score development set (white British)	PRS	ROC-AUC	0.538756	0.513675	0.563838	0.00175699
Disease_outcome	HC12	Testicular problems (not cancer)	Binomial	Score development set (white British)	PRS	NagelkerkeR2	0.00163093	NA	NA	0.00175699
Disease_outcome	HC12	Testicular problems (not cancer)	Binomial	Score development set (white British)	PRS	TjurR2	3.60451e-05	NA	NA	0.00175699
Disease_outcome	HC12	Testicular problems (not cancer)	Binomial	Score development set (white British)	Covariate-only model	ROC-AUC	0.798652	0.786056	0.811248	1.68143e-05
Disease_outcome	HC12	Testicular problems (not cancer)	Binomial	Score development set (white British)	Covariate-only model	NagelkerkeR2	0.106849	NA	NA	1.68143e-05
Disease_outcome	HC12	Testicular problems (not cancer)	Binomial	Score development set (white British)	Covariate-only model	TjurR2	0.00191049	NA	NA	1.68143e-05
Disease_outcome	HC12	Testicular problems (not cancer)	Binomial	Score development set (white British)	Full model (PRS and Covariates)	ROC-AUC	0.798787	0.786191	0.811382	1.56898e-05
Disease_outcome	HC12	Testicular problems (not cancer)	Binomial	Score development set (white British)	Full model (PRS and Covariates)	NagelkerkeR2	0.106872	NA	NA	1.56898e-05
Disease_outcome	HC12	Testicular problems (not cancer)	Binomial	Score development set (white British)	Full model (PRS and Covariates)	TjurR2	0.00191158	NA	NA	1.56898e-05
Disease_outcome	HC12	Testicular problems (not cancer)	Binomial	hold-out test set (white British)	PRS	ROC-AUC	0.549045	0.497442	0.600649	0.0694994
Disease_outcome	HC12	Testicular problems (not cancer)	Binomial	hold-out test set (white British)	PRS	NagelkerkeR2	0.00231573	NA	NA	0.0694994
Disease_outcome	HC12	Testicular problems (not cancer)	Binomial	hold-out test set (white British)	PRS	TjurR2	4.86198e-05	NA	NA	0.0694994
Disease_outcome	HC12	Testicular problems (not cancer)	Binomial	hold-out test set (white British)	Covariate-only model	ROC-AUC	0.788957	0.763025	0.814888	0.13287
Disease_outcome	HC12	Testicular problems (not cancer)	Binomial	hold-out test set (white British)	Covariate-only model	NagelkerkeR2	0.10577	NA	NA	0.13287
Disease_outcome	HC12	Testicular problems (not cancer)	Binomial	hold-out test set (white British)	Covariate-only model	TjurR2	0.00175994	NA	NA	0.13287
Disease_outcome	HC12	Testicular problems (not cancer)	Binomial	hold-out test set (white British)	Full model (PRS and Covariates)	ROC-AUC	0.789045	0.763109	0.81498	0.131045
Disease_outcome	HC12	Testicular problems (not cancer)	Binomial	hold-out test set (white British)	Full model (PRS and Covariates)	NagelkerkeR2	0.105788	NA	NA	0.131045
Disease_outcome	HC12	Testicular problems (not cancer)	Binomial	hold-out test set (white British)	Full model (PRS and Covariates)	TjurR2	0.00176074	NA	NA	0.131045
Disease_outcome	HC12	Testicular problems (not cancer)	Binomial	non-British white	PRS	ROC-AUC	0.578567	0.487236	0.669899	0.143866
Disease_outcome	HC12	Testicular problems (not cancer)	Binomial	non-British white	PRS	NagelkerkeR2	0.00454084	NA	NA	0.143866
Disease_outcome	HC12	Testicular problems (not cancer)	Binomial	non-British white	PRS	TjurR2	8.79249e-05	NA	NA	0.143866
Disease_outcome	HC12	Testicular problems (not cancer)	Binomial	non-British white	Covariate-only model	ROC-AUC	0.860511	0.821915	0.899108	0.00023267
Disease_outcome	HC12	Testicular problems (not cancer)	Binomial	non-British white	Covariate-only model	NagelkerkeR2	0.144297	NA	NA	0.00023267
Disease_outcome	HC12	Testicular problems (not cancer)	Binomial	non-British white	Covariate-only model	TjurR2	0.00351136	NA	NA	0.00023267
Disease_outcome	HC12	Testicular problems (not cancer)	Binomial	non-British white	Full model (PRS and Covariates)	ROC-AUC	0.860547	0.821954	0.899139	0.000230872
Disease_outcome	HC12	Testicular problems (not cancer)	Binomial	non-British white	Full model (PRS and Covariates)	NagelkerkeR2	0.144331	NA	NA	0.000230872
Disease_outcome	HC12	Testicular problems (not cancer)	Binomial	non-British white	Full model (PRS and Covariates)	TjurR2	0.00351345	NA	NA	0.000230872
Disease_outcome	HC12	Testicular problems (not cancer)	Binomial	African	PRS	ROC-AUC	0.480217	0.317234	0.6432	0.852043
Disease_outcome	HC12	Testicular problems (not cancer)	Binomial	African	PRS	NagelkerkeR2	0.000275623	NA	NA	0.852043
Disease_outcome	HC12	Testicular problems (not cancer)	Binomial	African	PRS	TjurR2	5.04577e-06	NA	NA	0.852043
Disease_outcome	HC12	Testicular problems (not cancer)	Binomial	African	Covariate-only model	ROC-AUC	0.925258	0.877283	0.973234	0.000128625
Disease_outcome	HC12	Testicular problems (not cancer)	Binomial	African	Covariate-only model	NagelkerkeR2	0.192535	NA	NA	0.000128625
Disease_outcome	HC12	Testicular problems (not cancer)	Binomial	African	Covariate-only model	TjurR2	0.00875233	NA	NA	0.000128625
Disease_outcome	HC12	Testicular problems (not cancer)	Binomial	African	Full model (PRS and Covariates)	ROC-AUC	0.925297	0.877385	0.973208	0.000128632
Disease_outcome	HC12	Testicular problems (not cancer)	Binomial	African	Full model (PRS and Covariates)	NagelkerkeR2	0.192538	NA	NA	0.000128632
Disease_outcome	HC12	Testicular problems (not cancer)	Binomial	African	Full model (PRS and Covariates)	TjurR2	0.00875546	NA	NA	0.000128632
Disease_outcome	HC12	Testicular problems (not cancer)	Binomial	South Asian	PRS	ROC-AUC	0.330731	0.185068	0.476395	0.11166
Disease_outcome	HC12	Testicular problems (not cancer)	Binomial	South Asian	PRS	NagelkerkeR2	0.0250742	NA	NA	0.11166
Disease_outcome	HC12	Testicular problems (not cancer)	Binomial	South Asian	PRS	TjurR2	0.000326017	NA	NA	0.11166
Disease_outcome	HC12	Testicular problems (not cancer)	Binomial	South Asian	Covariate-only model	ROC-AUC	0.94232	0.894372	0.990269	0.000359254
Disease_outcome	HC12	Testicular problems (not cancer)	Binomial	South Asian	Covariate-only model	NagelkerkeR2	0.221359	NA	NA	0.000359254
Disease_outcome	HC12	Testicular problems (not cancer)	Binomial	South Asian	Covariate-only model	TjurR2	0.00690446	NA	NA	0.000359254
Disease_outcome	HC12	Testicular problems (not cancer)	Binomial	South Asian	Full model (PRS and Covariates)	ROC-AUC	0.942302	0.894325	0.990279	0.000359926
Disease_outcome	HC12	Testicular problems (not cancer)	Binomial	South Asian	Full model (PRS and Covariates)	NagelkerkeR2	0.221279	NA	NA	0.000359926
Disease_outcome	HC12	Testicular problems (not cancer)	Binomial	South Asian	Full model (PRS and Covariates)	TjurR2	0.00689933	NA	NA	0.000359926
Disease_outcome	HC12	Testicular problems (not cancer)	Binomial	East Asian	PRS	ROC-AUC	NA	NA	NA	0.996642
Disease_outcome	HC12	Testicular problems (not cancer)	Binomial	East Asian	PRS	NagelkerkeR2	0.196871	NA	NA	0.996642
Disease_outcome	HC12	Testicular problems (not cancer)	Binomial	East Asian	PRS	TjurR2	0.00248209	NA	NA	0.996642
Disease_outcome	HC12	Testicular problems (not cancer)	Binomial	East Asian	Covariate-only model	ROC-AUC	NA	NA	NA	0.979629
Disease_outcome	HC12	Testicular problems (not cancer)	Binomial	East Asian	Covariate-only model	NagelkerkeR2	1	NA	NA	0.979629
Disease_outcome	HC12	Testicular problems (not cancer)	Binomial	East Asian	Covariate-only model	TjurR2	1	NA	NA	0.979629
Disease_outcome	HC12	Testicular problems (not cancer)	Binomial	East Asian	Full model (PRS and Covariates)	ROC-AUC	NA	NA	NA	0.979628
Disease_outcome	HC12	Testicular problems (not cancer)	Binomial	East Asian	Full model (PRS and Covariates)	NagelkerkeR2	1	NA	NA	0.979628
Disease_outcome	HC12	Testicular problems (not cancer)	Binomial	East Asian	Full model (PRS and Covariates)	TjurR2	1	NA	NA	0.979628
Disease_outcome	HC1200	TTE granulomatous disorders of skin and subcutaneous tissue	Binomial	Score development set (white British)	PRS	ROC-AUC	0.531198	0.514274	0.548121	0.000197066
Disease_outcome	HC1200	TTE granulomatous disorders of skin and subcutaneous tissue	Binomial	Score development set (white British)	PRS	NagelkerkeR2	0.0011071	NA	NA	0.000197066
Disease_outcome	HC1200	TTE granulomatous disorders of skin and subcutaneous tissue	Binomial	Score development set (white British)	PRS	TjurR2	5.21352e-05	NA	NA	0.000197066
Disease_outcome	HC1200	TTE granulomatous disorders of skin and subcutaneous tissue	Binomial	Score development set (white British)	Covariate-only model	ROC-AUC	0.588654	0.570724	0.606584	2.01244e-21
Disease_outcome	HC1200	TTE granulomatous disorders of skin and subcutaneous tissue	Binomial	Score development set (white British)	Covariate-only model	NagelkerkeR2	0.00742353	NA	NA	2.01244e-21
Disease_outcome	HC1200	TTE granulomatous disorders of skin and subcutaneous tissue	Binomial	Score development set (white British)	Covariate-only model	TjurR2	0.000350527	NA	NA	2.01244e-21
Disease_outcome	HC1200	TTE granulomatous disorders of skin and subcutaneous tissue	Binomial	Score development set (white British)	Full model (PRS and Covariates)	ROC-AUC	0.590358	0.572442	0.608273	3.11172e-22
Disease_outcome	HC1200	TTE granulomatous disorders of skin and subcutaneous tissue	Binomial	Score development set (white British)	Full model (PRS and Covariates)	NagelkerkeR2	0.00773278	NA	NA	3.11172e-22
Disease_outcome	HC1200	TTE granulomatous disorders of skin and subcutaneous tissue	Binomial	Score development set (white British)	Full model (PRS and Covariates)	TjurR2	0.000366475	NA	NA	3.11172e-22
Disease_outcome	HC1200	TTE granulomatous disorders of skin and subcutaneous tissue	Binomial	hold-out test set (white British)	PRS	ROC-AUC	0.48798	0.453376	0.522584	0.502628
Disease_outcome	HC1200	TTE granulomatous disorders of skin and subcutaneous tissue	Binomial	hold-out test set (white British)	PRS	NagelkerkeR2	0.000143371	NA	NA	0.502628
Disease_outcome	HC1200	TTE granulomatous disorders of skin and subcutaneous tissue	Binomial	hold-out test set (white British)	PRS	TjurR2	6.93291e-06	NA	NA	0.502628
Disease_outcome	HC1200	TTE granulomatous disorders of skin and subcutaneous tissue	Binomial	hold-out test set (white British)	Covariate-only model	ROC-AUC	0.581267	0.544413	0.61812	1.1468e-05
Disease_outcome	HC1200	TTE granulomatous disorders of skin and subcutaneous tissue	Binomial	hold-out test set (white British)	Covariate-only model	NagelkerkeR2	0.00626025	NA	NA	1.1468e-05
Disease_outcome	HC1200	TTE granulomatous disorders of skin and subcutaneous tissue	Binomial	hold-out test set (white British)	Covariate-only model	TjurR2	0.000306804	NA	NA	1.1468e-05
Disease_outcome	HC1200	TTE granulomatous disorders of skin and subcutaneous tissue	Binomial	hold-out test set (white British)	Full model (PRS and Covariates)	ROC-AUC	0.580512	0.543686	0.617338	1.39347e-05
Disease_outcome	HC1200	TTE granulomatous disorders of skin and subcutaneous tissue	Binomial	hold-out test set (white British)	Full model (PRS and Covariates)	NagelkerkeR2	0.00613641	NA	NA	1.39347e-05
Disease_outcome	HC1200	TTE granulomatous disorders of skin and subcutaneous tissue	Binomial	hold-out test set (white British)	Full model (PRS and Covariates)	TjurR2	0.00029963	NA	NA	1.39347e-05
Disease_outcome	HC1200	TTE granulomatous disorders of skin and subcutaneous tissue	Binomial	non-British white	PRS	ROC-AUC	0.468049	0.410905	0.525192	0.265779
Disease_outcome	HC1200	TTE granulomatous disorders of skin and subcutaneous tissue	Binomial	non-British white	PRS	NagelkerkeR2	0.00117422	NA	NA	0.265779
Disease_outcome	HC1200	TTE granulomatous disorders of skin and subcutaneous tissue	Binomial	non-British white	PRS	TjurR2	4.96121e-05	NA	NA	0.265779
Disease_outcome	HC1200	TTE granulomatous disorders of skin and subcutaneous tissue	Binomial	non-British white	Covariate-only model	ROC-AUC	0.656837	0.602962	0.710713	4.03147e-06
Disease_outcome	HC1200	TTE granulomatous disorders of skin and subcutaneous tissue	Binomial	non-British white	Covariate-only model	NagelkerkeR2	0.0219406	NA	NA	4.03147e-06
Disease_outcome	HC1200	TTE granulomatous disorders of skin and subcutaneous tissue	Binomial	non-British white	Covariate-only model	TjurR2	0.000875617	NA	NA	4.03147e-06
Disease_outcome	HC1200	TTE granulomatous disorders of skin and subcutaneous tissue	Binomial	non-British white	Full model (PRS and Covariates)	ROC-AUC	0.65557	0.601683	0.709458	4.77235e-06
Disease_outcome	HC1200	TTE granulomatous disorders of skin and subcutaneous tissue	Binomial	non-British white	Full model (PRS and Covariates)	NagelkerkeR2	0.0215887	NA	NA	4.77235e-06
Disease_outcome	HC1200	TTE granulomatous disorders of skin and subcutaneous tissue	Binomial	non-British white	Full model (PRS and Covariates)	TjurR2	0.000858008	NA	NA	4.77235e-06
Disease_outcome	HC1200	TTE granulomatous disorders of skin and subcutaneous tissue	Binomial	South Asian	PRS	ROC-AUC	0.47267	0.350479	0.594862	0.648655
Disease_outcome	HC1200	TTE granulomatous disorders of skin and subcutaneous tissue	Binomial	South Asian	PRS	NagelkerkeR2	0.000799296	NA	NA	0.648655
Disease_outcome	HC1200	TTE granulomatous disorders of skin and subcutaneous tissue	Binomial	South Asian	PRS	TjurR2	2.67171e-05	NA	NA	0.648655
Disease_outcome	HC1200	TTE granulomatous disorders of skin and subcutaneous tissue	Binomial	South Asian	Covariate-only model	ROC-AUC	0.724008	0.600584	0.847432	4.43862e-05
Disease_outcome	HC1200	TTE granulomatous disorders of skin and subcutaneous tissue	Binomial	South Asian	Covariate-only model	NagelkerkeR2	0.0570079	NA	NA	4.43862e-05
Disease_outcome	HC1200	TTE granulomatous disorders of skin and subcutaneous tissue	Binomial	South Asian	Covariate-only model	TjurR2	0.00287809	NA	NA	4.43862e-05
Disease_outcome	HC1200	TTE granulomatous disorders of skin and subcutaneous tissue	Binomial	South Asian	Full model (PRS and Covariates)	ROC-AUC	0.724836	0.601511	0.848161	4.65359e-05
Disease_outcome	HC1200	TTE granulomatous disorders of skin and subcutaneous tissue	Binomial	South Asian	Full model (PRS and Covariates)	NagelkerkeR2	0.0566677	NA	NA	4.65359e-05
Disease_outcome	HC1200	TTE granulomatous disorders of skin and subcutaneous tissue	Binomial	South Asian	Full model (PRS and Covariates)	TjurR2	0.00282488	NA	NA	4.65359e-05
Disease_outcome	HC1200	TTE granulomatous disorders of skin and subcutaneous tissue	Binomial	African	PRS	ROC-AUC	0.538734	0.376696	0.700773	0.617417
Disease_outcome	HC1200	TTE granulomatous disorders of skin and subcutaneous tissue	Binomial	African	PRS	NagelkerkeR2	0.00136176	NA	NA	0.617417
Disease_outcome	HC1200	TTE granulomatous disorders of skin and subcutaneous tissue	Binomial	African	PRS	TjurR2	4.20194e-05	NA	NA	0.617417
Disease_outcome	HC1200	TTE granulomatous disorders of skin and subcutaneous tissue	Binomial	African	Covariate-only model	ROC-AUC	0.672555	0.510988	0.834122	0.0131429
Disease_outcome	HC1200	TTE granulomatous disorders of skin and subcutaneous tissue	Binomial	African	Covariate-only model	NagelkerkeR2	0.0261341	NA	NA	0.0131429
Disease_outcome	HC1200	TTE granulomatous disorders of skin and subcutaneous tissue	Binomial	African	Covariate-only model	TjurR2	0.000740464	NA	NA	0.0131429
Disease_outcome	HC1200	TTE granulomatous disorders of skin and subcutaneous tissue	Binomial	African	Full model (PRS and Covariates)	ROC-AUC	0.675628	0.514667	0.836588	0.0128086
Disease_outcome	HC1200	TTE granulomatous disorders of skin and subcutaneous tissue	Binomial	African	Full model (PRS and Covariates)	NagelkerkeR2	0.0263731	NA	NA	0.0128086
Disease_outcome	HC1200	TTE granulomatous disorders of skin and subcutaneous tissue	Binomial	African	Full model (PRS and Covariates)	TjurR2	0.000745373	NA	NA	0.0128086
Disease_outcome	HC1200	TTE granulomatous disorders of skin and subcutaneous tissue	Binomial	East Asian	PRS	ROC-AUC	0.435	0.0907222	0.779278	0.856389
Disease_outcome	HC1200	TTE granulomatous disorders of skin and subcutaneous tissue	Binomial	East Asian	PRS	NagelkerkeR2	0.000604344	NA	NA	0.856389
Disease_outcome	HC1200	TTE granulomatous disorders of skin and subcutaneous tissue	Binomial	East Asian	PRS	TjurR2	2.83297e-05	NA	NA	0.856389
Disease_outcome	HC1200	TTE granulomatous disorders of skin and subcutaneous tissue	Binomial	East Asian	Covariate-only model	ROC-AUC	0.866029	0.66536	1	0.00862722
Disease_outcome	HC1200	TTE granulomatous disorders of skin and subcutaneous tissue	Binomial	East Asian	Covariate-only model	NagelkerkeR2	0.166018	NA	NA	0.00862722
Disease_outcome	HC1200	TTE granulomatous disorders of skin and subcutaneous tissue	Binomial	East Asian	Covariate-only model	TjurR2	0.0108806	NA	NA	0.00862722
Disease_outcome	HC1200	TTE granulomatous disorders of skin and subcutaneous tissue	Binomial	East Asian	Full model (PRS and Covariates)	ROC-AUC	0.865147	0.66232	1	0.00864009
Disease_outcome	HC1200	TTE granulomatous disorders of skin and subcutaneous tissue	Binomial	East Asian	Full model (PRS and Covariates)	NagelkerkeR2	0.166109	NA	NA	0.00864009
Disease_outcome	HC1200	TTE granulomatous disorders of skin and subcutaneous tissue	Binomial	East Asian	Full model (PRS and Covariates)	TjurR2	0.0109945	NA	NA	0.00864009
Disease_outcome	HC1207	TTE pyogenic arthritis	Binomial	Score development set (white British)	PRS	ROC-AUC	0.717003	0.690623	0.743382	3.48509e-53
Disease_outcome	HC1207	TTE pyogenic arthritis	Binomial	Score development set (white British)	PRS	NagelkerkeR2	0.0434674	NA	NA	3.48509e-53
Disease_outcome	HC1207	TTE pyogenic arthritis	Binomial	Score development set (white British)	PRS	TjurR2	0.0012068	NA	NA	3.48509e-53
Disease_outcome	HC1207	TTE pyogenic arthritis	Binomial	Score development set (white British)	Covariate-only model	ROC-AUC	0.621355	0.594168	0.648541	1.49036e-15
Disease_outcome	HC1207	TTE pyogenic arthritis	Binomial	Score development set (white British)	Covariate-only model	NagelkerkeR2	0.0118261	NA	NA	1.49036e-15
Disease_outcome	HC1207	TTE pyogenic arthritis	Binomial	Score development set (white British)	Covariate-only model	TjurR2	0.000246827	NA	NA	1.49036e-15
Disease_outcome	HC1207	TTE pyogenic arthritis	Binomial	Score development set (white British)	Full model (PRS and Covariates)	ROC-AUC	0.690565	0.664586	0.716544	5.43298e-39
Disease_outcome	HC1207	TTE pyogenic arthritis	Binomial	Score development set (white British)	Full model (PRS and Covariates)	NagelkerkeR2	0.0324599	NA	NA	5.43298e-39
Disease_outcome	HC1207	TTE pyogenic arthritis	Binomial	Score development set (white British)	Full model (PRS and Covariates)	TjurR2	0.000817323	NA	NA	5.43298e-39
Disease_outcome	HC1207	TTE pyogenic arthritis	Binomial	hold-out test set (white British)	PRS	ROC-AUC	0.525257	0.463158	0.587356	0.327957
Disease_outcome	HC1207	TTE pyogenic arthritis	Binomial	hold-out test set (white British)	PRS	NagelkerkeR2	0.000764996	NA	NA	0.327957
Disease_outcome	HC1207	TTE pyogenic arthritis	Binomial	hold-out test set (white British)	PRS	TjurR2	1.41556e-05	NA	NA	0.327957
Disease_outcome	HC1207	TTE pyogenic arthritis	Binomial	hold-out test set (white British)	Covariate-only model	ROC-AUC	0.62131	0.565603	0.677017	0.000549214
Disease_outcome	HC1207	TTE pyogenic arthritis	Binomial	hold-out test set (white British)	Covariate-only model	NagelkerkeR2	0.00976465	NA	NA	0.000549214
Disease_outcome	HC1207	TTE pyogenic arthritis	Binomial	hold-out test set (white British)	Covariate-only model	TjurR2	0.000171393	NA	NA	0.000549214
Disease_outcome	HC1207	TTE pyogenic arthritis	Binomial	hold-out test set (white British)	Full model (PRS and Covariates)	ROC-AUC	0.619888	0.561417	0.67836	0.000359534
Disease_outcome	HC1207	TTE pyogenic arthritis	Binomial	hold-out test set (white British)	Full model (PRS and Covariates)	NagelkerkeR2	0.0103317	NA	NA	0.000359534
Disease_outcome	HC1207	TTE pyogenic arthritis	Binomial	hold-out test set (white British)	Full model (PRS and Covariates)	TjurR2	0.00019324	NA	NA	0.000359534
Disease_outcome	HC1207	TTE pyogenic arthritis	Binomial	non-British white	PRS	ROC-AUC	0.483365	0.390654	0.576075	0.961962
Disease_outcome	HC1207	TTE pyogenic arthritis	Binomial	non-British white	PRS	NagelkerkeR2	4.44862e-06	NA	NA	0.961962
Disease_outcome	HC1207	TTE pyogenic arthritis	Binomial	non-British white	PRS	TjurR2	7.94576e-08	NA	NA	0.961962
Disease_outcome	HC1207	TTE pyogenic arthritis	Binomial	non-British white	Covariate-only model	ROC-AUC	0.624869	0.538064	0.711674	0.000308171
Disease_outcome	HC1207	TTE pyogenic arthritis	Binomial	non-British white	Covariate-only model	NagelkerkeR2	0.0227776	NA	NA	0.000308171
Disease_outcome	HC1207	TTE pyogenic arthritis	Binomial	non-British white	Covariate-only model	TjurR2	0.000682186	NA	NA	0.000308171
Disease_outcome	HC1207	TTE pyogenic arthritis	Binomial	non-British white	Full model (PRS and Covariates)	ROC-AUC	0.622422	0.535243	0.709602	0.000798987
Disease_outcome	HC1207	TTE pyogenic arthritis	Binomial	non-British white	Full model (PRS and Covariates)	NagelkerkeR2	0.0205671	NA	NA	0.000798987
Disease_outcome	HC1207	TTE pyogenic arthritis	Binomial	non-British white	Full model (PRS and Covariates)	TjurR2	0.000559226	NA	NA	0.000798987
Disease_outcome	HC1207	TTE pyogenic arthritis	Binomial	African	PRS	ROC-AUC	0.476543	0.335257	0.617829	0.853105
Disease_outcome	HC1207	TTE pyogenic arthritis	Binomial	African	PRS	NagelkerkeR2	0.000173608	NA	NA	0.853105
Disease_outcome	HC1207	TTE pyogenic arthritis	Binomial	African	PRS	TjurR2	4.33265e-06	NA	NA	0.853105
Disease_outcome	HC1207	TTE pyogenic arthritis	Binomial	African	Covariate-only model	ROC-AUC	0.655979	0.47253	0.839429	5.15768e-07
Disease_outcome	HC1207	TTE pyogenic arthritis	Binomial	African	Covariate-only model	NagelkerkeR2	0.0892463	NA	NA	5.15768e-07
Disease_outcome	HC1207	TTE pyogenic arthritis	Binomial	African	Covariate-only model	TjurR2	0.0231457	NA	NA	5.15768e-07
Disease_outcome	HC1207	TTE pyogenic arthritis	Binomial	African	Full model (PRS and Covariates)	ROC-AUC	0.662645	0.48045	0.84484	7.03767e-07
Disease_outcome	HC1207	TTE pyogenic arthritis	Binomial	African	Full model (PRS and Covariates)	NagelkerkeR2	0.0882488	NA	NA	7.03767e-07
Disease_outcome	HC1207	TTE pyogenic arthritis	Binomial	African	Full model (PRS and Covariates)	TjurR2	0.0225249	NA	NA	7.03767e-07
Disease_outcome	HC1207	TTE pyogenic arthritis	Binomial	South Asian	PRS	ROC-AUC	0.347977	0.198329	0.497625	0.042982
Disease_outcome	HC1207	TTE pyogenic arthritis	Binomial	South Asian	PRS	NagelkerkeR2	0.023024	NA	NA	0.042982
Disease_outcome	HC1207	TTE pyogenic arthritis	Binomial	South Asian	PRS	TjurR2	0.000645302	NA	NA	0.042982
Disease_outcome	HC1207	TTE pyogenic arthritis	Binomial	South Asian	Covariate-only model	ROC-AUC	0.775493	0.648125	0.902862	0.00151156
Disease_outcome	HC1207	TTE pyogenic arthritis	Binomial	South Asian	Covariate-only model	NagelkerkeR2	0.0665858	NA	NA	0.00151156
Disease_outcome	HC1207	TTE pyogenic arthritis	Binomial	South Asian	Covariate-only model	TjurR2	0.00180118	NA	NA	0.00151156
Disease_outcome	HC1207	TTE pyogenic arthritis	Binomial	South Asian	Full model (PRS and Covariates)	ROC-AUC	0.738767	0.605067	0.872466	0.00479962
Disease_outcome	HC1207	TTE pyogenic arthritis	Binomial	South Asian	Full model (PRS and Covariates)	NagelkerkeR2	0.0522794	NA	NA	0.00479962
Disease_outcome	HC1207	TTE pyogenic arthritis	Binomial	South Asian	Full model (PRS and Covariates)	TjurR2	0.0014362	NA	NA	0.00479962
Disease_outcome	HC1207	TTE pyogenic arthritis	Binomial	East Asian	PRS	ROC-AUC	NA	NA	NA	0.749563
Disease_outcome	HC1207	TTE pyogenic arthritis	Binomial	East Asian	PRS	NagelkerkeR2	0.00611565	NA	NA	0.749563
Disease_outcome	HC1207	TTE pyogenic arthritis	Binomial	East Asian	PRS	TjurR2	3.09501e-05	NA	NA	0.749563
Disease_outcome	HC1207	TTE pyogenic arthritis	Binomial	East Asian	Covariate-only model	ROC-AUC	NA	NA	NA	0.156125
Disease_outcome	HC1207	TTE pyogenic arthritis	Binomial	East Asian	Covariate-only model	NagelkerkeR2	0.230817	NA	NA	0.156125
Disease_outcome	HC1207	TTE pyogenic arthritis	Binomial	East Asian	Covariate-only model	TjurR2	0.00350423	NA	NA	0.156125
Disease_outcome	HC1207	TTE pyogenic arthritis	Binomial	East Asian	Full model (PRS and Covariates)	ROC-AUC	NA	NA	NA	0.151598
Disease_outcome	HC1207	TTE pyogenic arthritis	Binomial	East Asian	Full model (PRS and Covariates)	NagelkerkeR2	0.238028	NA	NA	0.151598
Disease_outcome	HC1207	TTE pyogenic arthritis	Binomial	East Asian	Full model (PRS and Covariates)	TjurR2	0.0037606	NA	NA	0.151598
Disease_outcome	HC1209	TTE reactive arthropathies	Binomial	Score development set (white British)	PRS	ROC-AUC	0.746418	0.699896	0.792939	3.02538e-47
Disease_outcome	HC1209	TTE reactive arthropathies	Binomial	Score development set (white British)	PRS	NagelkerkeR2	0.0605505	NA	NA	3.02538e-47
Disease_outcome	HC1209	TTE reactive arthropathies	Binomial	Score development set (white British)	PRS	TjurR2	0.00142108	NA	NA	3.02538e-47
Disease_outcome	HC1209	TTE reactive arthropathies	Binomial	Score development set (white British)	Covariate-only model	ROC-AUC	0.635463	0.590551	0.680375	2.68289e-08
Disease_outcome	HC1209	TTE reactive arthropathies	Binomial	Score development set (white British)	Covariate-only model	NagelkerkeR2	0.0132374	NA	NA	2.68289e-08
Disease_outcome	HC1209	TTE reactive arthropathies	Binomial	Score development set (white British)	Covariate-only model	TjurR2	0.000117235	NA	NA	2.68289e-08
Disease_outcome	HC1209	TTE reactive arthropathies	Binomial	Score development set (white British)	Full model (PRS and Covariates)	ROC-AUC	0.743832	0.696082	0.791582	6.85654e-46
Disease_outcome	HC1209	TTE reactive arthropathies	Binomial	Score development set (white British)	Full model (PRS and Covariates)	NagelkerkeR2	0.0686101	NA	NA	6.85654e-46
Disease_outcome	HC1209	TTE reactive arthropathies	Binomial	Score development set (white British)	Full model (PRS and Covariates)	TjurR2	0.00166719	NA	NA	6.85654e-46
Disease_outcome	HC1209	TTE reactive arthropathies	Binomial	hold-out test set (white British)	PRS	ROC-AUC	0.661673	0.548593	0.774752	3.94835e-06
Disease_outcome	HC1209	TTE reactive arthropathies	Binomial	hold-out test set (white British)	PRS	NagelkerkeR2	0.0287894	NA	NA	3.94835e-06
Disease_outcome	HC1209	TTE reactive arthropathies	Binomial	hold-out test set (white British)	PRS	TjurR2	0.000328433	NA	NA	3.94835e-06
Disease_outcome	HC1209	TTE reactive arthropathies	Binomial	hold-out test set (white British)	Covariate-only model	ROC-AUC	0.604678	0.508609	0.700748	0.0827879
Disease_outcome	HC1209	TTE reactive arthropathies	Binomial	hold-out test set (white British)	Covariate-only model	NagelkerkeR2	0.00576339	NA	NA	0.0827879
Disease_outcome	HC1209	TTE reactive arthropathies	Binomial	hold-out test set (white British)	Covariate-only model	TjurR2	4.21574e-05	NA	NA	0.0827879
Disease_outcome	HC1209	TTE reactive arthropathies	Binomial	hold-out test set (white British)	Full model (PRS and Covariates)	ROC-AUC	0.683896	0.586468	0.781325	1.37689e-05
Disease_outcome	HC1209	TTE reactive arthropathies	Binomial	hold-out test set (white British)	Full model (PRS and Covariates)	NagelkerkeR2	0.0305254	NA	NA	1.37689e-05
Disease_outcome	HC1209	TTE reactive arthropathies	Binomial	hold-out test set (white British)	Full model (PRS and Covariates)	TjurR2	0.000334015	NA	NA	1.37689e-05
Disease_outcome	HC1209	TTE reactive arthropathies	Binomial	non-British white	PRS	ROC-AUC	0.651371	0.476742	0.826001	0.00134835
Disease_outcome	HC1209	TTE reactive arthropathies	Binomial	non-British white	PRS	NagelkerkeR2	0.0341077	NA	NA	0.00134835
Disease_outcome	HC1209	TTE reactive arthropathies	Binomial	non-British white	PRS	TjurR2	0.000457514	NA	NA	0.00134835
Disease_outcome	HC1209	TTE reactive arthropathies	Binomial	non-British white	Covariate-only model	ROC-AUC	0.73822	0.578707	0.897732	7.2185e-05
Disease_outcome	HC1209	TTE reactive arthropathies	Binomial	non-British white	Covariate-only model	NagelkerkeR2	0.0671092	NA	NA	7.2185e-05
Disease_outcome	HC1209	TTE reactive arthropathies	Binomial	non-British white	Covariate-only model	TjurR2	0.00235009	NA	NA	7.2185e-05
Disease_outcome	HC1209	TTE reactive arthropathies	Binomial	non-British white	Full model (PRS and Covariates)	ROC-AUC	0.77096	0.639213	0.902706	9.57689e-07
Disease_outcome	HC1209	TTE reactive arthropathies	Binomial	non-British white	Full model (PRS and Covariates)	NagelkerkeR2	0.097431	NA	NA	9.57689e-07
Disease_outcome	HC1209	TTE reactive arthropathies	Binomial	non-British white	Full model (PRS and Covariates)	TjurR2	0.00876901	NA	NA	9.57689e-07
Disease_outcome	HC1209	TTE reactive arthropathies	Binomial	African	PRS	ROC-AUC	0.720614	0.492128	0.9491	0.350208
Disease_outcome	HC1209	TTE reactive arthropathies	Binomial	African	PRS	NagelkerkeR2	0.00991211	NA	NA	0.350208
Disease_outcome	HC1209	TTE reactive arthropathies	Binomial	African	PRS	TjurR2	4.42428e-05	NA	NA	0.350208
Disease_outcome	HC1209	TTE reactive arthropathies	Binomial	African	Covariate-only model	ROC-AUC	0.955446	0.914382	0.99651	0.00394906
Disease_outcome	HC1209	TTE reactive arthropathies	Binomial	African	Covariate-only model	NagelkerkeR2	0.172949	NA	NA	0.00394906
Disease_outcome	HC1209	TTE reactive arthropathies	Binomial	African	Covariate-only model	TjurR2	0.0017244	NA	NA	0.00394906
Disease_outcome	HC1209	TTE reactive arthropathies	Binomial	African	Full model (PRS and Covariates)	ROC-AUC	0.959398	0.920616	0.998181	0.00298208
Disease_outcome	HC1209	TTE reactive arthropathies	Binomial	African	Full model (PRS and Covariates)	NagelkerkeR2	0.179185	NA	NA	0.00298208
Disease_outcome	HC1209	TTE reactive arthropathies	Binomial	African	Full model (PRS and Covariates)	TjurR2	0.00185677	NA	NA	0.00298208
Disease_outcome	HC1209	TTE reactive arthropathies	Binomial	South Asian	PRS	ROC-AUC	0.677864	0.667676	0.688053	0.859183
Disease_outcome	HC1209	TTE reactive arthropathies	Binomial	South Asian	PRS	NagelkerkeR2	0.000711709	NA	NA	0.859183
Disease_outcome	HC1209	TTE reactive arthropathies	Binomial	South Asian	PRS	TjurR2	1.68755e-06	NA	NA	0.859183
Disease_outcome	HC1209	TTE reactive arthropathies	Binomial	South Asian	Covariate-only model	ROC-AUC	0.945076	0.838372	1	0.031157
Disease_outcome	HC1209	TTE reactive arthropathies	Binomial	South Asian	Covariate-only model	NagelkerkeR2	0.25631	NA	NA	0.031157
Disease_outcome	HC1209	TTE reactive arthropathies	Binomial	South Asian	Covariate-only model	TjurR2	0.0097103	NA	NA	0.031157
Disease_outcome	HC1209	TTE reactive arthropathies	Binomial	South Asian	Full model (PRS and Covariates)	ROC-AUC	0.945523	0.839695	1	0.0305264
Disease_outcome	HC1209	TTE reactive arthropathies	Binomial	South Asian	Full model (PRS and Covariates)	NagelkerkeR2	0.256265	NA	NA	0.0305264
Disease_outcome	HC1209	TTE reactive arthropathies	Binomial	South Asian	Full model (PRS and Covariates)	TjurR2	0.00953791	NA	NA	0.0305264
Disease_outcome	HC1209	TTE reactive arthropathies	Binomial	East Asian	PRS	ROC-AUC	NA	NA	NA	0.739739
Disease_outcome	HC1209	TTE reactive arthropathies	Binomial	East Asian	PRS	NagelkerkeR2	0.0044439	NA	NA	0.739739
Disease_outcome	HC1209	TTE reactive arthropathies	Binomial	East Asian	PRS	TjurR2	2.23418e-05	NA	NA	0.739739
Disease_outcome	HC1209	TTE reactive arthropathies	Binomial	East Asian	Covariate-only model	ROC-AUC	NA	NA	NA	0.0925874
Disease_outcome	HC1209	TTE reactive arthropathies	Binomial	East Asian	Covariate-only model	NagelkerkeR2	0.550414	NA	NA	0.0925874
Disease_outcome	HC1209	TTE reactive arthropathies	Binomial	East Asian	Covariate-only model	TjurR2	0.0617376	NA	NA	0.0925874
Disease_outcome	HC1209	TTE reactive arthropathies	Binomial	East Asian	Full model (PRS and Covariates)	ROC-AUC	NA	NA	NA	0.0942615
Disease_outcome	HC1209	TTE reactive arthropathies	Binomial	East Asian	Full model (PRS and Covariates)	NagelkerkeR2	0.554531	NA	NA	0.0942615
Disease_outcome	HC1209	TTE reactive arthropathies	Binomial	East Asian	Full model (PRS and Covariates)	TjurR2	0.0639073	NA	NA	0.0942615
Disease_outcome	HC121	Peritonitis	Binomial	Score development set (white British)	PRS	ROC-AUC	0.578708	0.567003	0.590413	6.84823e-41
Disease_outcome	HC121	Peritonitis	Binomial	Score development set (white British)	PRS	NagelkerkeR2	0.00713088	NA	NA	6.84823e-41
Disease_outcome	HC121	Peritonitis	Binomial	Score development set (white British)	PRS	TjurR2	0.000692494	NA	NA	6.84823e-41
Disease_outcome	HC121	Peritonitis	Binomial	Score development set (white British)	Covariate-only model	ROC-AUC	0.565496	0.553719	0.577273	2.05671e-27
Disease_outcome	HC121	Peritonitis	Binomial	Score development set (white British)	Covariate-only model	NagelkerkeR2	0.00479103	NA	NA	2.05671e-27
Disease_outcome	HC121	Peritonitis	Binomial	Score development set (white British)	Covariate-only model	TjurR2	0.000447946	NA	NA	2.05671e-27
Disease_outcome	HC121	Peritonitis	Binomial	Score development set (white British)	Full model (PRS and Covariates)	ROC-AUC	0.577099	0.565313	0.588886	7.72399e-38
Disease_outcome	HC121	Peritonitis	Binomial	Score development set (white British)	Full model (PRS and Covariates)	NagelkerkeR2	0.00675171	NA	NA	7.72399e-38
Disease_outcome	HC121	Peritonitis	Binomial	Score development set (white British)	Full model (PRS and Covariates)	TjurR2	0.000640214	NA	NA	7.72399e-38
Disease_outcome	HC121	Peritonitis	Binomial	hold-out test set (white British)	PRS	ROC-AUC	0.505544	0.482271	0.528817	0.67856
Disease_outcome	HC121	Peritonitis	Binomial	hold-out test set (white British)	PRS	NagelkerkeR2	2.61387e-05	NA	NA	0.67856
Disease_outcome	HC121	Peritonitis	Binomial	hold-out test set (white British)	PRS	TjurR2	2.60545e-06	NA	NA	0.67856
Disease_outcome	HC121	Peritonitis	Binomial	hold-out test set (white British)	Covariate-only model	ROC-AUC	0.547249	0.524649	0.569849	1.41652e-05
Disease_outcome	HC121	Peritonitis	Binomial	hold-out test set (white British)	Covariate-only model	NagelkerkeR2	0.00289712	NA	NA	1.41652e-05
Disease_outcome	HC121	Peritonitis	Binomial	hold-out test set (white British)	Covariate-only model	TjurR2	0.000279829	NA	NA	1.41652e-05
Disease_outcome	HC121	Peritonitis	Binomial	hold-out test set (white British)	Full model (PRS and Covariates)	ROC-AUC	0.547711	0.525052	0.570369	1.37249e-05
Disease_outcome	HC121	Peritonitis	Binomial	hold-out test set (white British)	Full model (PRS and Covariates)	NagelkerkeR2	0.00290525	NA	NA	1.37249e-05
Disease_outcome	HC121	Peritonitis	Binomial	hold-out test set (white British)	Full model (PRS and Covariates)	TjurR2	0.000281936	NA	NA	1.37249e-05
Disease_outcome	HC121	Peritonitis	Binomial	non-British white	PRS	ROC-AUC	0.506009	0.467619	0.544398	0.650294
Disease_outcome	HC121	Peritonitis	Binomial	non-British white	PRS	NagelkerkeR2	9.19743e-05	NA	NA	0.650294
Disease_outcome	HC121	Peritonitis	Binomial	non-British white	PRS	TjurR2	7.51157e-06	NA	NA	0.650294
Disease_outcome	HC121	Peritonitis	Binomial	non-British white	Covariate-only model	ROC-AUC	0.598834	0.56038	0.637288	1.21433e-06
Disease_outcome	HC121	Peritonitis	Binomial	non-British white	Covariate-only model	NagelkerkeR2	0.0112999	NA	NA	1.21433e-06
Disease_outcome	HC121	Peritonitis	Binomial	non-British white	Covariate-only model	TjurR2	0.000974552	NA	NA	1.21433e-06
Disease_outcome	HC121	Peritonitis	Binomial	non-British white	Full model (PRS and Covariates)	ROC-AUC	0.600074	0.561647	0.6385	1.0422e-06
Disease_outcome	HC121	Peritonitis	Binomial	non-British white	Full model (PRS and Covariates)	NagelkerkeR2	0.0114348	NA	NA	1.0422e-06
Disease_outcome	HC121	Peritonitis	Binomial	non-British white	Full model (PRS and Covariates)	TjurR2	0.000983334	NA	NA	1.0422e-06
Disease_outcome	HC121	Peritonitis	Binomial	African	PRS	ROC-AUC	0.523657	0.417275	0.630038	0.843593
Disease_outcome	HC121	Peritonitis	Binomial	African	PRS	NagelkerkeR2	0.000110714	NA	NA	0.843593
Disease_outcome	HC121	Peritonitis	Binomial	African	PRS	TjurR2	6.98289e-06	NA	NA	0.843593
Disease_outcome	HC121	Peritonitis	Binomial	African	Covariate-only model	ROC-AUC	0.654087	0.552051	0.756123	2.97336e-05
Disease_outcome	HC121	Peritonitis	Binomial	African	Covariate-only model	NagelkerkeR2	0.044835	NA	NA	2.97336e-05
Disease_outcome	HC121	Peritonitis	Binomial	African	Covariate-only model	TjurR2	0.0218608	NA	NA	2.97336e-05
Disease_outcome	HC121	Peritonitis	Binomial	African	Full model (PRS and Covariates)	ROC-AUC	0.656074	0.554	0.758148	2.93247e-05
Disease_outcome	HC121	Peritonitis	Binomial	African	Full model (PRS and Covariates)	NagelkerkeR2	0.0450372	NA	NA	2.93247e-05
Disease_outcome	HC121	Peritonitis	Binomial	African	Full model (PRS and Covariates)	TjurR2	0.0218484	NA	NA	2.93247e-05
Disease_outcome	HC121	Peritonitis	Binomial	South Asian	PRS	ROC-AUC	0.553215	0.448246	0.658185	0.350669
Disease_outcome	HC121	Peritonitis	Binomial	South Asian	PRS	NagelkerkeR2	0.00260516	NA	NA	0.350669
Disease_outcome	HC121	Peritonitis	Binomial	South Asian	PRS	TjurR2	0.000100987	NA	NA	0.350669
Disease_outcome	HC121	Peritonitis	Binomial	South Asian	Covariate-only model	ROC-AUC	0.715081	0.627947	0.802214	0.000403696
Disease_outcome	HC121	Peritonitis	Binomial	South Asian	Covariate-only model	NagelkerkeR2	0.0388835	NA	NA	0.000403696
Disease_outcome	HC121	Peritonitis	Binomial	South Asian	Covariate-only model	TjurR2	0.00155673	NA	NA	0.000403696
Disease_outcome	HC121	Peritonitis	Binomial	South Asian	Full model (PRS and Covariates)	ROC-AUC	0.721578	0.637059	0.806098	0.000333069
Disease_outcome	HC121	Peritonitis	Binomial	South Asian	Full model (PRS and Covariates)	NagelkerkeR2	0.0399535	NA	NA	0.000333069
Disease_outcome	HC121	Peritonitis	Binomial	South Asian	Full model (PRS and Covariates)	TjurR2	0.00158089	NA	NA	0.000333069
Disease_outcome	HC121	Peritonitis	Binomial	East Asian	PRS	ROC-AUC	0.564706	0.307927	0.821485	0.768327
Disease_outcome	HC121	Peritonitis	Binomial	East Asian	PRS	NagelkerkeR2	0.00155074	NA	NA	0.768327
Disease_outcome	HC121	Peritonitis	Binomial	East Asian	PRS	TjurR2	3.53771e-05	NA	NA	0.768327
Disease_outcome	HC121	Peritonitis	Binomial	East Asian	Covariate-only model	ROC-AUC	0.658676	0.306649	1	0.174492
Disease_outcome	HC121	Peritonitis	Binomial	East Asian	Covariate-only model	NagelkerkeR2	0.0569029	NA	NA	0.174492
Disease_outcome	HC121	Peritonitis	Binomial	East Asian	Covariate-only model	TjurR2	0.00406732	NA	NA	0.174492
Disease_outcome	HC121	Peritonitis	Binomial	East Asian	Full model (PRS and Covariates)	ROC-AUC	0.6625	0.312924	1	0.171519
Disease_outcome	HC121	Peritonitis	Binomial	East Asian	Full model (PRS and Covariates)	NagelkerkeR2	0.057365	NA	NA	0.171519
Disease_outcome	HC121	Peritonitis	Binomial	East Asian	Full model (PRS and Covariates)	TjurR2	0.0039708	NA	NA	0.171519
Disease_outcome	HC1211	TTE seropositive rheumatoid arthritis	Binomial	Score development set (white British)	PRS	ROC-AUC	0.669596	0.644906	0.694286	7.44528e-53
Disease_outcome	HC1211	TTE seropositive rheumatoid arthritis	Binomial	Score development set (white British)	PRS	NagelkerkeR2	0.0295616	NA	NA	7.44528e-53
Disease_outcome	HC1211	TTE seropositive rheumatoid arthritis	Binomial	Score development set (white British)	PRS	TjurR2	0.00104411	NA	NA	7.44528e-53
Disease_outcome	HC1211	TTE seropositive rheumatoid arthritis	Binomial	Score development set (white British)	Covariate-only model	ROC-AUC	0.665391	0.642929	0.687854	1.26188e-37
Disease_outcome	HC1211	TTE seropositive rheumatoid arthritis	Binomial	Score development set (white British)	Covariate-only model	NagelkerkeR2	0.0244049	NA	NA	1.26188e-37
Disease_outcome	HC1211	TTE seropositive rheumatoid arthritis	Binomial	Score development set (white British)	Covariate-only model	TjurR2	0.000700779	NA	NA	1.26188e-37
Disease_outcome	HC1211	TTE seropositive rheumatoid arthritis	Binomial	Score development set (white British)	Full model (PRS and Covariates)	ROC-AUC	0.724787	0.703201	0.746374	1.06556e-77
Disease_outcome	HC1211	TTE seropositive rheumatoid arthritis	Binomial	Score development set (white British)	Full model (PRS and Covariates)	NagelkerkeR2	0.050107	NA	NA	1.06556e-77
Disease_outcome	HC1211	TTE seropositive rheumatoid arthritis	Binomial	Score development set (white British)	Full model (PRS and Covariates)	TjurR2	0.00189833	NA	NA	1.06556e-77
Disease_outcome	HC1211	TTE seropositive rheumatoid arthritis	Binomial	hold-out test set (white British)	PRS	ROC-AUC	0.707199	0.659449	0.754948	2.16071e-21
Disease_outcome	HC1211	TTE seropositive rheumatoid arthritis	Binomial	hold-out test set (white British)	PRS	NagelkerkeR2	0.0461177	NA	NA	2.16071e-21
Disease_outcome	HC1211	TTE seropositive rheumatoid arthritis	Binomial	hold-out test set (white British)	PRS	TjurR2	0.00184213	NA	NA	2.16071e-21
Disease_outcome	HC1211	TTE seropositive rheumatoid arthritis	Binomial	hold-out test set (white British)	Covariate-only model	ROC-AUC	0.645827	0.601944	0.68971	1.67554e-08
Disease_outcome	HC1211	TTE seropositive rheumatoid arthritis	Binomial	hold-out test set (white British)	Covariate-only model	NagelkerkeR2	0.018688	NA	NA	1.67554e-08
Disease_outcome	HC1211	TTE seropositive rheumatoid arthritis	Binomial	hold-out test set (white British)	Covariate-only model	TjurR2	0.000501726	NA	NA	1.67554e-08
Disease_outcome	HC1211	TTE seropositive rheumatoid arthritis	Binomial	hold-out test set (white British)	Full model (PRS and Covariates)	ROC-AUC	0.737851	0.69634	0.779362	1.06479e-21
Disease_outcome	HC1211	TTE seropositive rheumatoid arthritis	Binomial	hold-out test set (white British)	Full model (PRS and Covariates)	NagelkerkeR2	0.053088	NA	NA	1.06479e-21
Disease_outcome	HC1211	TTE seropositive rheumatoid arthritis	Binomial	hold-out test set (white British)	Full model (PRS and Covariates)	TjurR2	0.00187885	NA	NA	1.06479e-21
Disease_outcome	HC1211	TTE seropositive rheumatoid arthritis	Binomial	non-British white	PRS	ROC-AUC	0.731642	0.636666	0.826618	2.05079e-08
Disease_outcome	HC1211	TTE seropositive rheumatoid arthritis	Binomial	non-British white	PRS	NagelkerkeR2	0.0584743	NA	NA	2.05079e-08
Disease_outcome	HC1211	TTE seropositive rheumatoid arthritis	Binomial	non-British white	PRS	TjurR2	0.00219821	NA	NA	2.05079e-08
Disease_outcome	HC1211	TTE seropositive rheumatoid arthritis	Binomial	non-British white	Covariate-only model	ROC-AUC	0.726068	0.637346	0.814791	6.1084e-05
Disease_outcome	HC1211	TTE seropositive rheumatoid arthritis	Binomial	non-British white	Covariate-only model	NagelkerkeR2	0.0436551	NA	NA	6.1084e-05
Disease_outcome	HC1211	TTE seropositive rheumatoid arthritis	Binomial	non-British white	Covariate-only model	TjurR2	0.000987451	NA	NA	6.1084e-05
Disease_outcome	HC1211	TTE seropositive rheumatoid arthritis	Binomial	non-British white	Full model (PRS and Covariates)	ROC-AUC	0.76787	0.683898	0.851841	3.32084e-09
Disease_outcome	HC1211	TTE seropositive rheumatoid arthritis	Binomial	non-British white	Full model (PRS and Covariates)	NagelkerkeR2	0.0841199	NA	NA	3.32084e-09
Disease_outcome	HC1211	TTE seropositive rheumatoid arthritis	Binomial	non-British white	Full model (PRS and Covariates)	TjurR2	0.00362046	NA	NA	3.32084e-09
Disease_outcome	HC1211	TTE seropositive rheumatoid arthritis	Binomial	South Asian	PRS	ROC-AUC	0.506261	0.351453	0.661069	0.206515
Disease_outcome	HC1211	TTE seropositive rheumatoid arthritis	Binomial	South Asian	PRS	NagelkerkeR2	0.00566741	NA	NA	0.206515
Disease_outcome	HC1211	TTE seropositive rheumatoid arthritis	Binomial	South Asian	PRS	TjurR2	0.000204415	NA	NA	0.206515
Disease_outcome	HC1211	TTE seropositive rheumatoid arthritis	Binomial	South Asian	Covariate-only model	ROC-AUC	0.775965	0.663809	0.88812	4.56039e-05
Disease_outcome	HC1211	TTE seropositive rheumatoid arthritis	Binomial	South Asian	Covariate-only model	NagelkerkeR2	0.0755588	NA	NA	4.56039e-05
Disease_outcome	HC1211	TTE seropositive rheumatoid arthritis	Binomial	South Asian	Covariate-only model	TjurR2	0.0031927	NA	NA	4.56039e-05
Disease_outcome	HC1211	TTE seropositive rheumatoid arthritis	Binomial	South Asian	Full model (PRS and Covariates)	ROC-AUC	0.768655	0.660796	0.876513	2.20761e-05
Disease_outcome	HC1211	TTE seropositive rheumatoid arthritis	Binomial	South Asian	Full model (PRS and Covariates)	NagelkerkeR2	0.0808935	NA	NA	2.20761e-05
Disease_outcome	HC1211	TTE seropositive rheumatoid arthritis	Binomial	South Asian	Full model (PRS and Covariates)	TjurR2	0.00426432	NA	NA	2.20761e-05
Disease_outcome	HC1211	TTE seropositive rheumatoid arthritis	Binomial	African	PRS	ROC-AUC	0.39273	0.115046	0.670413	0.343008
Disease_outcome	HC1211	TTE seropositive rheumatoid arthritis	Binomial	African	PRS	NagelkerkeR2	0.0161279	NA	NA	0.343008
Disease_outcome	HC1211	TTE seropositive rheumatoid arthritis	Binomial	African	PRS	TjurR2	0.000176237	NA	NA	0.343008
Disease_outcome	HC1211	TTE seropositive rheumatoid arthritis	Binomial	African	Covariate-only model	ROC-AUC	0.910136	0.831437	0.988834	0.00175903
Disease_outcome	HC1211	TTE seropositive rheumatoid arthritis	Binomial	African	Covariate-only model	NagelkerkeR2	0.180691	NA	NA	0.00175903
Disease_outcome	HC1211	TTE seropositive rheumatoid arthritis	Binomial	African	Covariate-only model	TjurR2	0.00511409	NA	NA	0.00175903
Disease_outcome	HC1211	TTE seropositive rheumatoid arthritis	Binomial	African	Full model (PRS and Covariates)	ROC-AUC	0.90345	0.822326	0.984575	0.00459812
Disease_outcome	HC1211	TTE seropositive rheumatoid arthritis	Binomial	African	Full model (PRS and Covariates)	NagelkerkeR2	0.167945	NA	NA	0.00459812
Disease_outcome	HC1211	TTE seropositive rheumatoid arthritis	Binomial	African	Full model (PRS and Covariates)	TjurR2	0.00394132	NA	NA	0.00459812
Disease_outcome	HC1211	TTE seropositive rheumatoid arthritis	Binomial	East Asian	PRS	ROC-AUC	NA	NA	NA	0.996197
Disease_outcome	HC1211	TTE seropositive rheumatoid arthritis	Binomial	East Asian	PRS	NagelkerkeR2	1.35378e-06	NA	NA	0.996197
Disease_outcome	HC1211	TTE seropositive rheumatoid arthritis	Binomial	East Asian	PRS	TjurR2	6.67655e-09	NA	NA	0.996197
Disease_outcome	HC1211	TTE seropositive rheumatoid arthritis	Binomial	East Asian	Covariate-only model	ROC-AUC	NA	NA	NA	0.153959
Disease_outcome	HC1211	TTE seropositive rheumatoid arthritis	Binomial	East Asian	Covariate-only model	NagelkerkeR2	0.209631	NA	NA	0.153959
Disease_outcome	HC1211	TTE seropositive rheumatoid arthritis	Binomial	East Asian	Covariate-only model	TjurR2	0.00283947	NA	NA	0.153959
Disease_outcome	HC1211	TTE seropositive rheumatoid arthritis	Binomial	East Asian	Full model (PRS and Covariates)	ROC-AUC	NA	NA	NA	0.190312
Disease_outcome	HC1211	TTE seropositive rheumatoid arthritis	Binomial	East Asian	Full model (PRS and Covariates)	NagelkerkeR2	0.200917	NA	NA	0.190312
Disease_outcome	HC1211	TTE seropositive rheumatoid arthritis	Binomial	East Asian	Full model (PRS and Covariates)	TjurR2	0.00259416	NA	NA	0.190312
Disease_outcome	HC1212	TTE other rheumatoid arthritis	Binomial	Score development set (white British)	PRS	ROC-AUC	0.643677	0.63612	0.651235	0
Disease_outcome	HC1212	TTE other rheumatoid arthritis	Binomial	Score development set (white British)	PRS	NagelkerkeR2	0.0318781	NA	NA	0
Disease_outcome	HC1212	TTE other rheumatoid arthritis	Binomial	Score development set (white British)	PRS	TjurR2	0.00683372	NA	NA	0
Disease_outcome	HC1212	TTE other rheumatoid arthritis	Binomial	Score development set (white British)	Covariate-only model	ROC-AUC	0.629915	0.622651	0.63718	2.39808e-223
Disease_outcome	HC1212	TTE other rheumatoid arthritis	Binomial	Score development set (white British)	Covariate-only model	NagelkerkeR2	0.0229744	NA	NA	2.39808e-223
Disease_outcome	HC1212	TTE other rheumatoid arthritis	Binomial	Score development set (white British)	Covariate-only model	TjurR2	0.00404082	NA	NA	2.39808e-223
Disease_outcome	HC1212	TTE other rheumatoid arthritis	Binomial	Score development set (white British)	Full model (PRS and Covariates)	ROC-AUC	0.685108	0.677982	0.692234	0
Disease_outcome	HC1212	TTE other rheumatoid arthritis	Binomial	Score development set (white British)	Full model (PRS and Covariates)	NagelkerkeR2	0.0501591	NA	NA	0
Disease_outcome	HC1212	TTE other rheumatoid arthritis	Binomial	Score development set (white British)	Full model (PRS and Covariates)	TjurR2	0.0104823	NA	NA	0
Disease_outcome	HC1212	TTE other rheumatoid arthritis	Binomial	hold-out test set (white British)	PRS	ROC-AUC	0.597841	0.582001	0.613681	4.64889e-42
Disease_outcome	HC1212	TTE other rheumatoid arthritis	Binomial	hold-out test set (white British)	PRS	NagelkerkeR2	0.014955	NA	NA	4.64889e-42
Disease_outcome	HC1212	TTE other rheumatoid arthritis	Binomial	hold-out test set (white British)	PRS	TjurR2	0.00307072	NA	NA	4.64889e-42
Disease_outcome	HC1212	TTE other rheumatoid arthritis	Binomial	hold-out test set (white British)	Covariate-only model	ROC-AUC	0.633318	0.618787	0.64785	1.64416e-61
Disease_outcome	HC1212	TTE other rheumatoid arthritis	Binomial	hold-out test set (white British)	Covariate-only model	NagelkerkeR2	0.0244232	NA	NA	1.64416e-61
Disease_outcome	HC1212	TTE other rheumatoid arthritis	Binomial	hold-out test set (white British)	Covariate-only model	TjurR2	0.00442952	NA	NA	1.64416e-61
Disease_outcome	HC1212	TTE other rheumatoid arthritis	Binomial	hold-out test set (white British)	Full model (PRS and Covariates)	ROC-AUC	0.665383	0.651012	0.679755	1.79244e-98
Disease_outcome	HC1212	TTE other rheumatoid arthritis	Binomial	hold-out test set (white British)	Full model (PRS and Covariates)	NagelkerkeR2	0.038934	NA	NA	1.79244e-98
Disease_outcome	HC1212	TTE other rheumatoid arthritis	Binomial	hold-out test set (white British)	Full model (PRS and Covariates)	TjurR2	0.00788506	NA	NA	1.79244e-98
Disease_outcome	HC1212	TTE other rheumatoid arthritis	Binomial	non-British white	PRS	ROC-AUC	0.597824	0.568853	0.626795	4.33145e-15
Disease_outcome	HC1212	TTE other rheumatoid arthritis	Binomial	non-British white	PRS	NagelkerkeR2	0.0153692	NA	NA	4.33145e-15
Disease_outcome	HC1212	TTE other rheumatoid arthritis	Binomial	non-British white	PRS	TjurR2	0.002894	NA	NA	4.33145e-15
Disease_outcome	HC1212	TTE other rheumatoid arthritis	Binomial	non-British white	Covariate-only model	ROC-AUC	0.661187	0.635067	0.687307	9.80184e-29
Disease_outcome	HC1212	TTE other rheumatoid arthritis	Binomial	non-British white	Covariate-only model	NagelkerkeR2	0.0345963	NA	NA	9.80184e-29
Disease_outcome	HC1212	TTE other rheumatoid arthritis	Binomial	non-British white	Covariate-only model	TjurR2	0.00580674	NA	NA	9.80184e-29
Disease_outcome	HC1212	TTE other rheumatoid arthritis	Binomial	non-British white	Full model (PRS and Covariates)	ROC-AUC	0.687199	0.661668	0.712729	7.27296e-40
Disease_outcome	HC1212	TTE other rheumatoid arthritis	Binomial	non-British white	Full model (PRS and Covariates)	NagelkerkeR2	0.0482553	NA	NA	7.27296e-40
Disease_outcome	HC1212	TTE other rheumatoid arthritis	Binomial	non-British white	Full model (PRS and Covariates)	TjurR2	0.00882347	NA	NA	7.27296e-40
Disease_outcome	HC1212	TTE other rheumatoid arthritis	Binomial	South Asian	PRS	ROC-AUC	0.534807	0.492304	0.57731	0.102808
Disease_outcome	HC1212	TTE other rheumatoid arthritis	Binomial	South Asian	PRS	NagelkerkeR2	0.00158281	NA	NA	0.102808
Disease_outcome	HC1212	TTE other rheumatoid arthritis	Binomial	South Asian	PRS	TjurR2	0.000353289	NA	NA	0.102808
Disease_outcome	HC1212	TTE other rheumatoid arthritis	Binomial	South Asian	Covariate-only model	ROC-AUC	0.70601	0.671133	0.740887	1.02363e-21
Disease_outcome	HC1212	TTE other rheumatoid arthritis	Binomial	South Asian	Covariate-only model	NagelkerkeR2	0.0607232	NA	NA	1.02363e-21
Disease_outcome	HC1212	TTE other rheumatoid arthritis	Binomial	South Asian	Covariate-only model	TjurR2	0.0139017	NA	NA	1.02363e-21
Disease_outcome	HC1212	TTE other rheumatoid arthritis	Binomial	South Asian	Full model (PRS and Covariates)	ROC-AUC	0.702389	0.667223	0.737555	2.73656e-22
Disease_outcome	HC1212	TTE other rheumatoid arthritis	Binomial	South Asian	Full model (PRS and Covariates)	NagelkerkeR2	0.0616409	NA	NA	2.73656e-22
Disease_outcome	HC1212	TTE other rheumatoid arthritis	Binomial	South Asian	Full model (PRS and Covariates)	TjurR2	0.0149478	NA	NA	2.73656e-22
Disease_outcome	HC1212	TTE other rheumatoid arthritis	Binomial	African	PRS	ROC-AUC	0.525907	0.474858	0.576956	0.429923
Disease_outcome	HC1212	TTE other rheumatoid arthritis	Binomial	African	PRS	NagelkerkeR2	0.000556718	NA	NA	0.429923
Disease_outcome	HC1212	TTE other rheumatoid arthritis	Binomial	African	PRS	TjurR2	9.50657e-05	NA	NA	0.429923
Disease_outcome	HC1212	TTE other rheumatoid arthritis	Binomial	African	Covariate-only model	ROC-AUC	0.697684	0.655913	0.739455	1.14899e-12
Disease_outcome	HC1212	TTE other rheumatoid arthritis	Binomial	African	Covariate-only model	NagelkerkeR2	0.0525445	NA	NA	1.14899e-12
Disease_outcome	HC1212	TTE other rheumatoid arthritis	Binomial	African	Covariate-only model	TjurR2	0.00908998	NA	NA	1.14899e-12
Disease_outcome	HC1212	TTE other rheumatoid arthritis	Binomial	African	Full model (PRS and Covariates)	ROC-AUC	0.697512	0.655147	0.739877	1.38666e-12
Disease_outcome	HC1212	TTE other rheumatoid arthritis	Binomial	African	Full model (PRS and Covariates)	NagelkerkeR2	0.0512914	NA	NA	1.38666e-12
Disease_outcome	HC1212	TTE other rheumatoid arthritis	Binomial	African	Full model (PRS and Covariates)	TjurR2	0.00868628	NA	NA	1.38666e-12
Disease_outcome	HC1212	TTE other rheumatoid arthritis	Binomial	East Asian	PRS	ROC-AUC	0.507137	0.379704	0.634571	0.981289
Disease_outcome	HC1212	TTE other rheumatoid arthritis	Binomial	East Asian	PRS	NagelkerkeR2	2.79925e-06	NA	NA	0.981289
Disease_outcome	HC1212	TTE other rheumatoid arthritis	Binomial	East Asian	PRS	TjurR2	2.92923e-07	NA	NA	0.981289
Disease_outcome	HC1212	TTE other rheumatoid arthritis	Binomial	East Asian	Covariate-only model	ROC-AUC	0.698423	0.593562	0.803283	0.0274167
Disease_outcome	HC1212	TTE other rheumatoid arthritis	Binomial	East Asian	Covariate-only model	NagelkerkeR2	0.0758151	NA	NA	0.0274167
Disease_outcome	HC1212	TTE other rheumatoid arthritis	Binomial	East Asian	Covariate-only model	TjurR2	0.0547562	NA	NA	0.0274167
Disease_outcome	HC1212	TTE other rheumatoid arthritis	Binomial	East Asian	Full model (PRS and Covariates)	ROC-AUC	0.673309	0.564178	0.782441	0.0429144
Disease_outcome	HC1212	TTE other rheumatoid arthritis	Binomial	East Asian	Full model (PRS and Covariates)	NagelkerkeR2	0.0705774	NA	NA	0.0429144
Disease_outcome	HC1212	TTE other rheumatoid arthritis	Binomial	East Asian	Full model (PRS and Covariates)	TjurR2	0.0543482	NA	NA	0.0429144
Disease_outcome	HC1213	TTE psoriatic and enteropathic arthropathies	Binomial	Score development set (white British)	PRS	ROC-AUC	0.660676	0.637585	0.683766	1.76214e-49
Disease_outcome	HC1213	TTE psoriatic and enteropathic arthropathies	Binomial	Score development set (white British)	PRS	NagelkerkeR2	0.0241631	NA	NA	1.76214e-49
Disease_outcome	HC1213	TTE psoriatic and enteropathic arthropathies	Binomial	Score development set (white British)	PRS	TjurR2	0.000915395	NA	NA	1.76214e-49
Disease_outcome	HC1213	TTE psoriatic and enteropathic arthropathies	Binomial	Score development set (white British)	Covariate-only model	ROC-AUC	0.562033	0.537309	0.586757	5.87621e-07
Disease_outcome	HC1213	TTE psoriatic and enteropathic arthropathies	Binomial	Score development set (white British)	Covariate-only model	NagelkerkeR2	0.00306611	NA	NA	5.87621e-07
Disease_outcome	HC1213	TTE psoriatic and enteropathic arthropathies	Binomial	Score development set (white British)	Covariate-only model	TjurR2	9.45028e-05	NA	NA	5.87621e-07
Disease_outcome	HC1213	TTE psoriatic and enteropathic arthropathies	Binomial	Score development set (white British)	Full model (PRS and Covariates)	ROC-AUC	0.670383	0.64731	0.693456	3.69792e-51
Disease_outcome	HC1213	TTE psoriatic and enteropathic arthropathies	Binomial	Score development set (white British)	Full model (PRS and Covariates)	NagelkerkeR2	0.0258121	NA	NA	3.69792e-51
Disease_outcome	HC1213	TTE psoriatic and enteropathic arthropathies	Binomial	Score development set (white British)	Full model (PRS and Covariates)	TjurR2	0.000932409	NA	NA	3.69792e-51
Disease_outcome	HC1213	TTE psoriatic and enteropathic arthropathies	Binomial	hold-out test set (white British)	PRS	ROC-AUC	0.575583	0.528952	0.622213	8.37533e-06
Disease_outcome	HC1213	TTE psoriatic and enteropathic arthropathies	Binomial	hold-out test set (white British)	PRS	NagelkerkeR2	0.00800735	NA	NA	8.37533e-06
Disease_outcome	HC1213	TTE psoriatic and enteropathic arthropathies	Binomial	hold-out test set (white British)	PRS	TjurR2	0.000335973	NA	NA	8.37533e-06
Disease_outcome	HC1213	TTE psoriatic and enteropathic arthropathies	Binomial	hold-out test set (white British)	Covariate-only model	ROC-AUC	0.542507	0.498635	0.586378	0.127825
Disease_outcome	HC1213	TTE psoriatic and enteropathic arthropathies	Binomial	hold-out test set (white British)	Covariate-only model	NagelkerkeR2	0.00100869	NA	NA	0.127825
Disease_outcome	HC1213	TTE psoriatic and enteropathic arthropathies	Binomial	hold-out test set (white British)	Covariate-only model	TjurR2	3.28805e-05	NA	NA	0.127825
Disease_outcome	HC1213	TTE psoriatic and enteropathic arthropathies	Binomial	hold-out test set (white British)	Full model (PRS and Covariates)	ROC-AUC	0.586657	0.541651	0.631664	5.81216e-06
Disease_outcome	HC1213	TTE psoriatic and enteropathic arthropathies	Binomial	hold-out test set (white British)	Full model (PRS and Covariates)	NagelkerkeR2	0.00848985	NA	NA	5.81216e-06
Disease_outcome	HC1213	TTE psoriatic and enteropathic arthropathies	Binomial	hold-out test set (white British)	Full model (PRS and Covariates)	TjurR2	0.000345263	NA	NA	5.81216e-06
Disease_outcome	HC1213	TTE psoriatic and enteropathic arthropathies	Binomial	non-British white	PRS	ROC-AUC	0.605223	0.522324	0.688121	0.00249171
Disease_outcome	HC1213	TTE psoriatic and enteropathic arthropathies	Binomial	non-British white	PRS	NagelkerkeR2	0.0106498	NA	NA	0.00249171
Disease_outcome	HC1213	TTE psoriatic and enteropathic arthropathies	Binomial	non-British white	PRS	TjurR2	0.000364671	NA	NA	0.00249171
Disease_outcome	HC1213	TTE psoriatic and enteropathic arthropathies	Binomial	non-British white	Covariate-only model	ROC-AUC	0.631572	0.566178	0.696965	0.000353449
Disease_outcome	HC1213	TTE psoriatic and enteropathic arthropathies	Binomial	non-British white	Covariate-only model	NagelkerkeR2	0.018349	NA	NA	0.000353449
Disease_outcome	HC1213	TTE psoriatic and enteropathic arthropathies	Binomial	non-British white	Covariate-only model	TjurR2	0.000555776	NA	NA	0.000353449
Disease_outcome	HC1213	TTE psoriatic and enteropathic arthropathies	Binomial	non-British white	Full model (PRS and Covariates)	ROC-AUC	0.689459	0.626013	0.752906	1.09069e-06
Disease_outcome	HC1213	TTE psoriatic and enteropathic arthropathies	Binomial	non-British white	Full model (PRS and Covariates)	NagelkerkeR2	0.0313892	NA	NA	1.09069e-06
Disease_outcome	HC1213	TTE psoriatic and enteropathic arthropathies	Binomial	non-British white	Full model (PRS and Covariates)	TjurR2	0.00102383	NA	NA	1.09069e-06
Disease_outcome	HC1213	TTE psoriatic and enteropathic arthropathies	Binomial	South Asian	PRS	ROC-AUC	0.563064	0.422544	0.703583	0.519522
Disease_outcome	HC1213	TTE psoriatic and enteropathic arthropathies	Binomial	South Asian	PRS	NagelkerkeR2	0.00176805	NA	NA	0.519522
Disease_outcome	HC1213	TTE psoriatic and enteropathic arthropathies	Binomial	South Asian	PRS	TjurR2	4.4163e-05	NA	NA	0.519522
Disease_outcome	HC1213	TTE psoriatic and enteropathic arthropathies	Binomial	South Asian	Covariate-only model	ROC-AUC	0.796497	0.700432	0.892562	1.95815e-05
Disease_outcome	HC1213	TTE psoriatic and enteropathic arthropathies	Binomial	South Asian	Covariate-only model	NagelkerkeR2	0.0890031	NA	NA	1.95815e-05
Disease_outcome	HC1213	TTE psoriatic and enteropathic arthropathies	Binomial	South Asian	Covariate-only model	TjurR2	0.00381658	NA	NA	1.95815e-05
Disease_outcome	HC1213	TTE psoriatic and enteropathic arthropathies	Binomial	South Asian	Full model (PRS and Covariates)	ROC-AUC	0.785861	0.683091	0.88863	1.73815e-05
Disease_outcome	HC1213	TTE psoriatic and enteropathic arthropathies	Binomial	South Asian	Full model (PRS and Covariates)	NagelkerkeR2	0.0877894	NA	NA	1.73815e-05
Disease_outcome	HC1213	TTE psoriatic and enteropathic arthropathies	Binomial	South Asian	Full model (PRS and Covariates)	TjurR2	0.00405696	NA	NA	1.73815e-05
Disease_outcome	HC1213	TTE psoriatic and enteropathic arthropathies	Binomial	East Asian	PRS	ROC-AUC	0.672742	0.260012	1	0.055123
Disease_outcome	HC1213	TTE psoriatic and enteropathic arthropathies	Binomial	East Asian	PRS	NagelkerkeR2	0.0665932	NA	NA	0.055123
Disease_outcome	HC1213	TTE psoriatic and enteropathic arthropathies	Binomial	East Asian	PRS	TjurR2	0.00469726	NA	NA	0.055123
Disease_outcome	HC1213	TTE psoriatic and enteropathic arthropathies	Binomial	East Asian	Covariate-only model	ROC-AUC	0.899079	0.774895	1	0.0402134
Disease_outcome	HC1213	TTE psoriatic and enteropathic arthropathies	Binomial	East Asian	Covariate-only model	NagelkerkeR2	0.17112	NA	NA	0.0402134
Disease_outcome	HC1213	TTE psoriatic and enteropathic arthropathies	Binomial	East Asian	Covariate-only model	TjurR2	0.00704672	NA	NA	0.0402134
Disease_outcome	HC1213	TTE psoriatic and enteropathic arthropathies	Binomial	East Asian	Full model (PRS and Covariates)	ROC-AUC	0.931805	0.869456	0.994154	0.0237448
Disease_outcome	HC1213	TTE psoriatic and enteropathic arthropathies	Binomial	East Asian	Full model (PRS and Covariates)	NagelkerkeR2	0.209755	NA	NA	0.0237448
Disease_outcome	HC1213	TTE psoriatic and enteropathic arthropathies	Binomial	East Asian	Full model (PRS and Covariates)	TjurR2	0.00935732	NA	NA	0.0237448
Disease_outcome	HC1213	TTE psoriatic and enteropathic arthropathies	Binomial	African	PRS	ROC-AUC	0.779831	0.650358	0.909303	0.314884
Disease_outcome	HC1213	TTE psoriatic and enteropathic arthropathies	Binomial	African	PRS	NagelkerkeR2	0.0243356	NA	NA	0.314884
Disease_outcome	HC1213	TTE psoriatic and enteropathic arthropathies	Binomial	African	PRS	TjurR2	8.07521e-05	NA	NA	0.314884
Disease_outcome	HC1213	TTE psoriatic and enteropathic arthropathies	Binomial	African	Covariate-only model	ROC-AUC	0.974904	0.931359	1	0.00193155
Disease_outcome	HC1213	TTE psoriatic and enteropathic arthropathies	Binomial	African	Covariate-only model	NagelkerkeR2	0.274974	NA	NA	0.00193155
Disease_outcome	HC1213	TTE psoriatic and enteropathic arthropathies	Binomial	African	Covariate-only model	TjurR2	0.00698834	NA	NA	0.00193155
Disease_outcome	HC1213	TTE psoriatic and enteropathic arthropathies	Binomial	African	Full model (PRS and Covariates)	ROC-AUC	0.98137	0.94929	1	0.00150632
Disease_outcome	HC1213	TTE psoriatic and enteropathic arthropathies	Binomial	African	Full model (PRS and Covariates)	NagelkerkeR2	0.297755	NA	NA	0.00150632
Disease_outcome	HC1213	TTE psoriatic and enteropathic arthropathies	Binomial	African	Full model (PRS and Covariates)	TjurR2	0.00874766	NA	NA	0.00150632
Disease_outcome	HC1215	TTE gout	Binomial	Score development set (white British)	PRS	ROC-AUC	0.751679	0.746772	0.756585	0
Disease_outcome	HC1215	TTE gout	Binomial	Score development set (white British)	PRS	NagelkerkeR2	0.111373	NA	NA	0
Disease_outcome	HC1215	TTE gout	Binomial	Score development set (white British)	PRS	TjurR2	0.0405927	NA	NA	0
Disease_outcome	HC1215	TTE gout	Binomial	Score development set (white British)	Covariate-only model	ROC-AUC	0.756161	0.751897	0.760424	0
Disease_outcome	HC1215	TTE gout	Binomial	Score development set (white British)	Covariate-only model	NagelkerkeR2	0.110192	NA	NA	0
Disease_outcome	HC1215	TTE gout	Binomial	Score development set (white British)	Covariate-only model	TjurR2	0.0293688	NA	NA	0
Disease_outcome	HC1215	TTE gout	Binomial	Score development set (white British)	Full model (PRS and Covariates)	ROC-AUC	0.830705	0.826655	0.834755	0
Disease_outcome	HC1215	TTE gout	Binomial	Score development set (white British)	Full model (PRS and Covariates)	NagelkerkeR2	0.2038	NA	NA	0
Disease_outcome	HC1215	TTE gout	Binomial	Score development set (white British)	Full model (PRS and Covariates)	TjurR2	0.0797653	NA	NA	0
Disease_outcome	HC1215	TTE gout	Binomial	hold-out test set (white British)	PRS	ROC-AUC	0.653887	0.642931	0.664843	7.54573e-154
Disease_outcome	HC1215	TTE gout	Binomial	hold-out test set (white British)	PRS	NagelkerkeR2	0.039189	NA	NA	7.54573e-154
Disease_outcome	HC1215	TTE gout	Binomial	hold-out test set (white British)	PRS	TjurR2	0.0116563	NA	NA	7.54573e-154
Disease_outcome	HC1215	TTE gout	Binomial	hold-out test set (white British)	Covariate-only model	ROC-AUC	0.754736	0.746106	0.763366	0
Disease_outcome	HC1215	TTE gout	Binomial	hold-out test set (white British)	Covariate-only model	NagelkerkeR2	0.11013	NA	NA	0
Disease_outcome	HC1215	TTE gout	Binomial	hold-out test set (white British)	Covariate-only model	TjurR2	0.0303423	NA	NA	0
Disease_outcome	HC1215	TTE gout	Binomial	hold-out test set (white British)	Full model (PRS and Covariates)	ROC-AUC	0.792576	0.784205	0.800947	0
Disease_outcome	HC1215	TTE gout	Binomial	hold-out test set (white British)	Full model (PRS and Covariates)	NagelkerkeR2	0.148669	NA	NA	0
Disease_outcome	HC1215	TTE gout	Binomial	hold-out test set (white British)	Full model (PRS and Covariates)	TjurR2	0.0491415	NA	NA	0
Disease_outcome	HC1215	TTE gout	Binomial	non-British white	PRS	ROC-AUC	0.658074	0.639133	0.677016	5.32101e-50
Disease_outcome	HC1215	TTE gout	Binomial	non-British white	PRS	NagelkerkeR2	0.0372411	NA	NA	5.32101e-50
Disease_outcome	HC1215	TTE gout	Binomial	non-British white	PRS	TjurR2	0.00956888	NA	NA	5.32101e-50
Disease_outcome	HC1215	TTE gout	Binomial	non-British white	Covariate-only model	ROC-AUC	0.788432	0.774318	0.802546	3.05425e-129
Disease_outcome	HC1215	TTE gout	Binomial	non-British white	Covariate-only model	NagelkerkeR2	0.135947	NA	NA	3.05425e-129
Disease_outcome	HC1215	TTE gout	Binomial	non-British white	Covariate-only model	TjurR2	0.0359123	NA	NA	3.05425e-129
Disease_outcome	HC1215	TTE gout	Binomial	non-British white	Full model (PRS and Covariates)	ROC-AUC	0.817722	0.80388	0.831565	3.7724e-167
Disease_outcome	HC1215	TTE gout	Binomial	non-British white	Full model (PRS and Covariates)	NagelkerkeR2	0.171351	NA	NA	3.7724e-167
Disease_outcome	HC1215	TTE gout	Binomial	non-British white	Full model (PRS and Covariates)	TjurR2	0.054052	NA	NA	3.7724e-167
Disease_outcome	HC1215	TTE gout	Binomial	South Asian	PRS	ROC-AUC	0.613438	0.579412	0.647464	5.93951e-12
Disease_outcome	HC1215	TTE gout	Binomial	South Asian	PRS	NagelkerkeR2	0.0220946	NA	NA	5.93951e-12
Disease_outcome	HC1215	TTE gout	Binomial	South Asian	PRS	TjurR2	0.00654231	NA	NA	5.93951e-12
Disease_outcome	HC1215	TTE gout	Binomial	South Asian	Covariate-only model	ROC-AUC	0.741151	0.715197	0.767105	1.51411e-39
Disease_outcome	HC1215	TTE gout	Binomial	South Asian	Covariate-only model	NagelkerkeR2	0.0966735	NA	NA	1.51411e-39
Disease_outcome	HC1215	TTE gout	Binomial	South Asian	Covariate-only model	TjurR2	0.0281604	NA	NA	1.51411e-39
Disease_outcome	HC1215	TTE gout	Binomial	South Asian	Full model (PRS and Covariates)	ROC-AUC	0.764918	0.738842	0.790994	2.18882e-49
Disease_outcome	HC1215	TTE gout	Binomial	South Asian	Full model (PRS and Covariates)	NagelkerkeR2	0.119279	NA	NA	2.18882e-49
Disease_outcome	HC1215	TTE gout	Binomial	South Asian	Full model (PRS and Covariates)	TjurR2	0.0395005	NA	NA	2.18882e-49
Disease_outcome	HC1215	TTE gout	Binomial	African	PRS	ROC-AUC	0.589523	0.544467	0.634579	0.000109504
Disease_outcome	HC1215	TTE gout	Binomial	African	PRS	NagelkerkeR2	0.0120134	NA	NA	0.000109504
Disease_outcome	HC1215	TTE gout	Binomial	African	PRS	TjurR2	0.00232186	NA	NA	0.000109504
Disease_outcome	HC1215	TTE gout	Binomial	African	Covariate-only model	ROC-AUC	0.761046	0.721194	0.800899	2.81044e-29
Disease_outcome	HC1215	TTE gout	Binomial	African	Covariate-only model	NagelkerkeR2	0.108894	NA	NA	2.81044e-29
Disease_outcome	HC1215	TTE gout	Binomial	African	Covariate-only model	TjurR2	0.0293505	NA	NA	2.81044e-29
Disease_outcome	HC1215	TTE gout	Binomial	African	Full model (PRS and Covariates)	ROC-AUC	0.775371	0.735765	0.814978	2.76013e-32
Disease_outcome	HC1215	TTE gout	Binomial	African	Full model (PRS and Covariates)	NagelkerkeR2	0.120632	NA	NA	2.76013e-32
Disease_outcome	HC1215	TTE gout	Binomial	African	Full model (PRS and Covariates)	TjurR2	0.0338806	NA	NA	2.76013e-32
Disease_outcome	HC1215	TTE gout	Binomial	East Asian	PRS	ROC-AUC	0.626173	0.540548	0.711799	0.00139356
Disease_outcome	HC1215	TTE gout	Binomial	East Asian	PRS	NagelkerkeR2	0.0273342	NA	NA	0.00139356
Disease_outcome	HC1215	TTE gout	Binomial	East Asian	PRS	TjurR2	0.00705031	NA	NA	0.00139356
Disease_outcome	HC1215	TTE gout	Binomial	East Asian	Covariate-only model	ROC-AUC	0.830597	0.772137	0.889058	7.3772e-15
Disease_outcome	HC1215	TTE gout	Binomial	East Asian	Covariate-only model	NagelkerkeR2	0.194894	NA	NA	7.3772e-15
Disease_outcome	HC1215	TTE gout	Binomial	East Asian	Covariate-only model	TjurR2	0.0749001	NA	NA	7.3772e-15
Disease_outcome	HC1215	TTE gout	Binomial	East Asian	Full model (PRS and Covariates)	ROC-AUC	0.850304	0.798967	0.901641	1.36431e-16
Disease_outcome	HC1215	TTE gout	Binomial	East Asian	Full model (PRS and Covariates)	NagelkerkeR2	0.238629	NA	NA	1.36431e-16
Disease_outcome	HC1215	TTE gout	Binomial	East Asian	Full model (PRS and Covariates)	TjurR2	0.106095	NA	NA	1.36431e-16
Disease_outcome	HC1218	TTE other arthritis	Binomial	Score development set (white British)	PRS	ROC-AUC	0.507017	0.502849	0.511185	0.00138729
Disease_outcome	HC1218	TTE other arthritis	Binomial	Score development set (white British)	PRS	NagelkerkeR2	0.000102309	NA	NA	0.00138729
Disease_outcome	HC1218	TTE other arthritis	Binomial	Score development set (white British)	PRS	TjurR2	3.8019e-05	NA	NA	0.00138729
Disease_outcome	HC1218	TTE other arthritis	Binomial	Score development set (white British)	Covariate-only model	ROC-AUC	0.642661	0.638555	0.646767	0
Disease_outcome	HC1218	TTE other arthritis	Binomial	Score development set (white British)	Covariate-only model	NagelkerkeR2	0.0399867	NA	NA	0
Disease_outcome	HC1218	TTE other arthritis	Binomial	Score development set (white British)	Covariate-only model	TjurR2	0.0148959	NA	NA	0
Disease_outcome	HC1218	TTE other arthritis	Binomial	Score development set (white British)	Full model (PRS and Covariates)	ROC-AUC	0.642696	0.63859	0.646802	0
Disease_outcome	HC1218	TTE other arthritis	Binomial	Score development set (white British)	Full model (PRS and Covariates)	NagelkerkeR2	0.0400061	NA	NA	0
Disease_outcome	HC1218	TTE other arthritis	Binomial	Score development set (white British)	Full model (PRS and Covariates)	TjurR2	0.0149035	NA	NA	0
Disease_outcome	HC1218	TTE other arthritis	Binomial	hold-out test set (white British)	PRS	ROC-AUC	0.507497	0.499187	0.515807	0.0882903
Disease_outcome	HC1218	TTE other arthritis	Binomial	hold-out test set (white British)	PRS	NagelkerkeR2	0.000115264	NA	NA	0.0882903
Disease_outcome	HC1218	TTE other arthritis	Binomial	hold-out test set (white British)	PRS	TjurR2	4.34242e-05	NA	NA	0.0882903
Disease_outcome	HC1218	TTE other arthritis	Binomial	hold-out test set (white British)	Covariate-only model	ROC-AUC	0.639078	0.630906	0.647249	1.81484e-196
Disease_outcome	HC1218	TTE other arthritis	Binomial	hold-out test set (white British)	Covariate-only model	NagelkerkeR2	0.0381971	NA	NA	1.81484e-196
Disease_outcome	HC1218	TTE other arthritis	Binomial	hold-out test set (white British)	Covariate-only model	TjurR2	0.0142824	NA	NA	1.81484e-196
Disease_outcome	HC1218	TTE other arthritis	Binomial	hold-out test set (white British)	Full model (PRS and Covariates)	ROC-AUC	0.639103	0.630932	0.647274	1.46854e-196
Disease_outcome	HC1218	TTE other arthritis	Binomial	hold-out test set (white British)	Full model (PRS and Covariates)	NagelkerkeR2	0.0382162	NA	NA	1.46854e-196
Disease_outcome	HC1218	TTE other arthritis	Binomial	hold-out test set (white British)	Full model (PRS and Covariates)	TjurR2	0.01429	NA	NA	1.46854e-196
Disease_outcome	HC1218	TTE other arthritis	Binomial	non-British white	PRS	ROC-AUC	0.476458	0.461357	0.491559	0.00221763
Disease_outcome	HC1218	TTE other arthritis	Binomial	non-British white	PRS	NagelkerkeR2	0.00113603	NA	NA	0.00221763
Disease_outcome	HC1218	TTE other arthritis	Binomial	non-British white	PRS	TjurR2	0.000377466	NA	NA	0.00221763
Disease_outcome	HC1218	TTE other arthritis	Binomial	non-British white	Covariate-only model	ROC-AUC	0.666009	0.651938	0.680079	4.26707e-82
Disease_outcome	HC1218	TTE other arthritis	Binomial	non-British white	Covariate-only model	NagelkerkeR2	0.049209	NA	NA	4.26707e-82
Disease_outcome	HC1218	TTE other arthritis	Binomial	non-British white	Covariate-only model	TjurR2	0.0159986	NA	NA	4.26707e-82
Disease_outcome	HC1218	TTE other arthritis	Binomial	non-British white	Full model (PRS and Covariates)	ROC-AUC	0.665883	0.651811	0.679955	5.30283e-82
Disease_outcome	HC1218	TTE other arthritis	Binomial	non-British white	Full model (PRS and Covariates)	NagelkerkeR2	0.0491451	NA	NA	5.30283e-82
Disease_outcome	HC1218	TTE other arthritis	Binomial	non-British white	Full model (PRS and Covariates)	TjurR2	0.0159778	NA	NA	5.30283e-82
Disease_outcome	HC1218	TTE other arthritis	Binomial	South Asian	PRS	ROC-AUC	0.507096	0.484036	0.530156	0.649529
Disease_outcome	HC1218	TTE other arthritis	Binomial	South Asian	PRS	NagelkerkeR2	6.63391e-05	NA	NA	0.649529
Disease_outcome	HC1218	TTE other arthritis	Binomial	South Asian	PRS	TjurR2	2.68556e-05	NA	NA	0.649529
Disease_outcome	HC1218	TTE other arthritis	Binomial	South Asian	Covariate-only model	ROC-AUC	0.701166	0.679717	0.722615	1.29846e-53
Disease_outcome	HC1218	TTE other arthritis	Binomial	South Asian	Covariate-only model	NagelkerkeR2	0.083117	NA	NA	1.29846e-53
Disease_outcome	HC1218	TTE other arthritis	Binomial	South Asian	Covariate-only model	TjurR2	0.0365115	NA	NA	1.29846e-53
Disease_outcome	HC1218	TTE other arthritis	Binomial	South Asian	Full model (PRS and Covariates)	ROC-AUC	0.701194	0.679745	0.722643	1.25468e-53
Disease_outcome	HC1218	TTE other arthritis	Binomial	South Asian	Full model (PRS and Covariates)	NagelkerkeR2	0.0831396	NA	NA	1.25468e-53
Disease_outcome	HC1218	TTE other arthritis	Binomial	South Asian	Full model (PRS and Covariates)	TjurR2	0.0365281	NA	NA	1.25468e-53
Disease_outcome	HC1218	TTE other arthritis	Binomial	African	PRS	ROC-AUC	0.48727	0.461976	0.512564	0.25291
Disease_outcome	HC1218	TTE other arthritis	Binomial	African	PRS	NagelkerkeR2	0.000545354	NA	NA	0.25291
Disease_outcome	HC1218	TTE other arthritis	Binomial	African	PRS	TjurR2	0.000204108	NA	NA	0.25291
Disease_outcome	HC1218	TTE other arthritis	Binomial	African	Covariate-only model	ROC-AUC	0.713306	0.687692	0.73892	7.87785e-45
Disease_outcome	HC1218	TTE other arthritis	Binomial	African	Covariate-only model	NagelkerkeR2	0.0907584	NA	NA	7.87785e-45
Disease_outcome	HC1218	TTE other arthritis	Binomial	African	Covariate-only model	TjurR2	0.0379275	NA	NA	7.87785e-45
Disease_outcome	HC1218	TTE other arthritis	Binomial	African	Full model (PRS and Covariates)	ROC-AUC	0.713295	0.687685	0.738905	8.15205e-45
Disease_outcome	HC1218	TTE other arthritis	Binomial	African	Full model (PRS and Covariates)	NagelkerkeR2	0.0907225	NA	NA	8.15205e-45
Disease_outcome	HC1218	TTE other arthritis	Binomial	African	Full model (PRS and Covariates)	TjurR2	0.037901	NA	NA	8.15205e-45
Disease_outcome	HC1218	TTE other arthritis	Binomial	East Asian	PRS	ROC-AUC	0.548045	0.466254	0.629835	0.238405
Disease_outcome	HC1218	TTE other arthritis	Binomial	East Asian	PRS	NagelkerkeR2	0.00459727	NA	NA	0.238405
Disease_outcome	HC1218	TTE other arthritis	Binomial	East Asian	PRS	TjurR2	0.000786002	NA	NA	0.238405
Disease_outcome	HC1218	TTE other arthritis	Binomial	East Asian	Covariate-only model	ROC-AUC	0.731531	0.657161	0.805902	1.39886e-07
Disease_outcome	HC1218	TTE other arthritis	Binomial	East Asian	Covariate-only model	NagelkerkeR2	0.0941253	NA	NA	1.39886e-07
Disease_outcome	HC1218	TTE other arthritis	Binomial	East Asian	Covariate-only model	TjurR2	0.030577	NA	NA	1.39886e-07
Disease_outcome	HC1218	TTE other arthritis	Binomial	East Asian	Full model (PRS and Covariates)	ROC-AUC	0.731548	0.657172	0.805925	1.38614e-07
Disease_outcome	HC1218	TTE other arthritis	Binomial	East Asian	Full model (PRS and Covariates)	NagelkerkeR2	0.0941959	NA	NA	1.38614e-07
Disease_outcome	HC1218	TTE other arthritis	Binomial	East Asian	Full model (PRS and Covariates)	TjurR2	0.0306148	NA	NA	1.38614e-07
Disease_outcome	HC122	Disorder or pituitary gland	Binomial	Score development set (white British)	PRS	ROC-AUC	0.59952	0.571203	0.627836	8.41565e-11
Disease_outcome	HC122	Disorder or pituitary gland	Binomial	Score development set (white British)	PRS	NagelkerkeR2	0.00738954	NA	NA	8.41565e-11
Disease_outcome	HC122	Disorder or pituitary gland	Binomial	Score development set (white British)	PRS	TjurR2	0.000159458	NA	NA	8.41565e-11
Disease_outcome	HC122	Disorder or pituitary gland	Binomial	Score development set (white British)	Covariate-only model	ROC-AUC	0.576215	0.548189	0.60424	4.90781e-07
Disease_outcome	HC122	Disorder or pituitary gland	Binomial	Score development set (white British)	Covariate-only model	NagelkerkeR2	0.00448596	NA	NA	4.90781e-07
Disease_outcome	HC122	Disorder or pituitary gland	Binomial	Score development set (white British)	Covariate-only model	TjurR2	9.44169e-05	NA	NA	4.90781e-07
Disease_outcome	HC122	Disorder or pituitary gland	Binomial	Score development set (white British)	Full model (PRS and Covariates)	ROC-AUC	0.596691	0.568645	0.624737	5.80805e-11
Disease_outcome	HC122	Disorder or pituitary gland	Binomial	Score development set (white British)	Full model (PRS and Covariates)	NagelkerkeR2	0.00761071	NA	NA	5.80805e-11
Disease_outcome	HC122	Disorder or pituitary gland	Binomial	Score development set (white British)	Full model (PRS and Covariates)	TjurR2	0.00016617	NA	NA	5.80805e-11
Disease_outcome	HC122	Disorder or pituitary gland	Binomial	hold-out test set (white British)	PRS	ROC-AUC	0.513634	0.455603	0.571666	0.765022
Disease_outcome	HC122	Disorder or pituitary gland	Binomial	hold-out test set (white British)	PRS	NagelkerkeR2	6.83794e-05	NA	NA	0.765022
Disease_outcome	HC122	Disorder or pituitary gland	Binomial	hold-out test set (white British)	PRS	TjurR2	1.19044e-06	NA	NA	0.765022
Disease_outcome	HC122	Disorder or pituitary gland	Binomial	hold-out test set (white British)	Covariate-only model	ROC-AUC	0.422275	0.359495	0.485056	0.0111241
Disease_outcome	HC122	Disorder or pituitary gland	Binomial	hold-out test set (white British)	Covariate-only model	NagelkerkeR2	0.0048913	NA	NA	0.0111241
Disease_outcome	HC122	Disorder or pituitary gland	Binomial	hold-out test set (white British)	Covariate-only model	TjurR2	0.000102952	NA	NA	0.0111241
Disease_outcome	HC122	Disorder or pituitary gland	Binomial	hold-out test set (white British)	Full model (PRS and Covariates)	ROC-AUC	0.425991	0.361527	0.490455	0.017711
Disease_outcome	HC122	Disorder or pituitary gland	Binomial	hold-out test set (white British)	Full model (PRS and Covariates)	NagelkerkeR2	0.00427799	NA	NA	0.017711
Disease_outcome	HC122	Disorder or pituitary gland	Binomial	hold-out test set (white British)	Full model (PRS and Covariates)	TjurR2	9.28737e-05	NA	NA	0.017711
Disease_outcome	HC122	Disorder or pituitary gland	Binomial	non-British white	PRS	ROC-AUC	0.562827	0.476235	0.649419	0.146829
Disease_outcome	HC122	Disorder or pituitary gland	Binomial	non-British white	PRS	NagelkerkeR2	0.00317884	NA	NA	0.146829
Disease_outcome	HC122	Disorder or pituitary gland	Binomial	non-British white	PRS	TjurR2	8.77817e-05	NA	NA	0.146829
Disease_outcome	HC122	Disorder or pituitary gland	Binomial	non-British white	Covariate-only model	ROC-AUC	0.648031	0.566383	0.729679	0.000360731
Disease_outcome	HC122	Disorder or pituitary gland	Binomial	non-British white	Covariate-only model	NagelkerkeR2	0.0216064	NA	NA	0.000360731
Disease_outcome	HC122	Disorder or pituitary gland	Binomial	non-British white	Covariate-only model	TjurR2	0.000608229	NA	NA	0.000360731
Disease_outcome	HC122	Disorder or pituitary gland	Binomial	non-British white	Full model (PRS and Covariates)	ROC-AUC	0.651104	0.567655	0.734552	0.000202377
Disease_outcome	HC122	Disorder or pituitary gland	Binomial	non-British white	Full model (PRS and Covariates)	NagelkerkeR2	0.0233015	NA	NA	0.000202377
Disease_outcome	HC122	Disorder or pituitary gland	Binomial	non-British white	Full model (PRS and Covariates)	TjurR2	0.000685585	NA	NA	0.000202377
Disease_outcome	HC122	Disorder or pituitary gland	Binomial	African	PRS	ROC-AUC	0.508786	0.404939	0.612632	0.851551
Disease_outcome	HC122	Disorder or pituitary gland	Binomial	African	PRS	NagelkerkeR2	9.44892e-05	NA	NA	0.851551
Disease_outcome	HC122	Disorder or pituitary gland	Binomial	African	PRS	TjurR2	5.44253e-06	NA	NA	0.851551
Disease_outcome	HC122	Disorder or pituitary gland	Binomial	African	Covariate-only model	ROC-AUC	0.696062	0.602229	0.789895	0.000228124
Disease_outcome	HC122	Disorder or pituitary gland	Binomial	African	Covariate-only model	NagelkerkeR2	0.0300109	NA	NA	0.000228124
Disease_outcome	HC122	Disorder or pituitary gland	Binomial	African	Covariate-only model	TjurR2	0.00178989	NA	NA	0.000228124
Disease_outcome	HC122	Disorder or pituitary gland	Binomial	African	Full model (PRS and Covariates)	ROC-AUC	0.697711	0.607264	0.788159	0.000205963
Disease_outcome	HC122	Disorder or pituitary gland	Binomial	African	Full model (PRS and Covariates)	NagelkerkeR2	0.0303387	NA	NA	0.000205963
Disease_outcome	HC122	Disorder or pituitary gland	Binomial	African	Full model (PRS and Covariates)	TjurR2	0.00179969	NA	NA	0.000205963
Disease_outcome	HC122	Disorder or pituitary gland	Binomial	South Asian	PRS	ROC-AUC	0.459239	0.290351	0.628128	0.483108
Disease_outcome	HC122	Disorder or pituitary gland	Binomial	South Asian	PRS	NagelkerkeR2	0.00275802	NA	NA	0.483108
Disease_outcome	HC122	Disorder or pituitary gland	Binomial	South Asian	PRS	TjurR2	6.01238e-05	NA	NA	0.483108
Disease_outcome	HC122	Disorder or pituitary gland	Binomial	South Asian	Covariate-only model	ROC-AUC	0.738308	0.616234	0.860383	0.016697
Disease_outcome	HC122	Disorder or pituitary gland	Binomial	South Asian	Covariate-only model	NagelkerkeR2	0.0433851	NA	NA	0.016697
Disease_outcome	HC122	Disorder or pituitary gland	Binomial	South Asian	Covariate-only model	TjurR2	0.000926679	NA	NA	0.016697
Disease_outcome	HC122	Disorder or pituitary gland	Binomial	South Asian	Full model (PRS and Covariates)	ROC-AUC	0.732862	0.612556	0.853169	0.0182816
Disease_outcome	HC122	Disorder or pituitary gland	Binomial	South Asian	Full model (PRS and Covariates)	NagelkerkeR2	0.0415547	NA	NA	0.0182816
Disease_outcome	HC122	Disorder or pituitary gland	Binomial	South Asian	Full model (PRS and Covariates)	TjurR2	0.000867398	NA	NA	0.0182816
Disease_outcome	HC122	Disorder or pituitary gland	Binomial	East Asian	PRS	ROC-AUC	0.663214	0.482641	0.843786	0.282433
Disease_outcome	HC122	Disorder or pituitary gland	Binomial	East Asian	PRS	NagelkerkeR2	0.0176968	NA	NA	0.282433
Disease_outcome	HC122	Disorder or pituitary gland	Binomial	East Asian	PRS	TjurR2	0.000477237	NA	NA	0.282433
Disease_outcome	HC122	Disorder or pituitary gland	Binomial	East Asian	Covariate-only model	ROC-AUC	0.916657	0.880379	0.952935	0.0118003
Disease_outcome	HC122	Disorder or pituitary gland	Binomial	East Asian	Covariate-only model	NagelkerkeR2	0.180831	NA	NA	0.0118003
Disease_outcome	HC122	Disorder or pituitary gland	Binomial	East Asian	Covariate-only model	TjurR2	0.0073708	NA	NA	0.0118003
Disease_outcome	HC122	Disorder or pituitary gland	Binomial	East Asian	Full model (PRS and Covariates)	ROC-AUC	0.919482	0.881554	0.95741	0.0104943
Disease_outcome	HC122	Disorder or pituitary gland	Binomial	East Asian	Full model (PRS and Covariates)	NagelkerkeR2	0.186271	NA	NA	0.0104943
Disease_outcome	HC122	Disorder or pituitary gland	Binomial	East Asian	Full model (PRS and Covariates)	TjurR2	0.00784002	NA	NA	0.0104943
Disease_outcome	HC1220	TTE polyarthrosis	Binomial	Score development set (white British)	PRS	ROC-AUC	0.51404	0.507069	0.521011	8.62046e-05
Disease_outcome	HC1220	TTE polyarthrosis	Binomial	Score development set (white British)	PRS	NagelkerkeR2	0.000312698	NA	NA	8.62046e-05
Disease_outcome	HC1220	TTE polyarthrosis	Binomial	Score development set (white British)	PRS	TjurR2	5.7112e-05	NA	NA	8.62046e-05
Disease_outcome	HC1220	TTE polyarthrosis	Binomial	Score development set (white British)	Covariate-only model	ROC-AUC	0.687688	0.681321	0.694056	0
Disease_outcome	HC1220	TTE polyarthrosis	Binomial	Score development set (white British)	Covariate-only model	NagelkerkeR2	0.0499874	NA	NA	0
Disease_outcome	HC1220	TTE polyarthrosis	Binomial	Score development set (white British)	Covariate-only model	TjurR2	0.00945685	NA	NA	0
Disease_outcome	HC1220	TTE polyarthrosis	Binomial	Score development set (white British)	Full model (PRS and Covariates)	ROC-AUC	0.687746	0.681379	0.694113	0
Disease_outcome	HC1220	TTE polyarthrosis	Binomial	Score development set (white British)	Full model (PRS and Covariates)	NagelkerkeR2	0.0500242	NA	NA	0
Disease_outcome	HC1220	TTE polyarthrosis	Binomial	Score development set (white British)	Full model (PRS and Covariates)	TjurR2	0.00946584	NA	NA	0
Disease_outcome	HC1220	TTE polyarthrosis	Binomial	hold-out test set (white British)	PRS	ROC-AUC	0.500678	0.486788	0.514567	0.898016
Disease_outcome	HC1220	TTE polyarthrosis	Binomial	hold-out test set (white British)	PRS	NagelkerkeR2	1.32686e-06	NA	NA	0.898016
Disease_outcome	HC1220	TTE polyarthrosis	Binomial	hold-out test set (white British)	PRS	TjurR2	2.41349e-07	NA	NA	0.898016
Disease_outcome	HC1220	TTE polyarthrosis	Binomial	hold-out test set (white British)	Covariate-only model	ROC-AUC	0.688047	0.6753	0.700793	1.69998e-120
Disease_outcome	HC1220	TTE polyarthrosis	Binomial	hold-out test set (white British)	Covariate-only model	NagelkerkeR2	0.0497994	NA	NA	1.69998e-120
Disease_outcome	HC1220	TTE polyarthrosis	Binomial	hold-out test set (white British)	Covariate-only model	TjurR2	0.00935452	NA	NA	1.69998e-120
Disease_outcome	HC1220	TTE polyarthrosis	Binomial	hold-out test set (white British)	Full model (PRS and Covariates)	ROC-AUC	0.688053	0.675305	0.700801	1.68161e-120
Disease_outcome	HC1220	TTE polyarthrosis	Binomial	hold-out test set (white British)	Full model (PRS and Covariates)	NagelkerkeR2	0.0498004	NA	NA	1.68161e-120
Disease_outcome	HC1220	TTE polyarthrosis	Binomial	hold-out test set (white British)	Full model (PRS and Covariates)	TjurR2	0.00935625	NA	NA	1.68161e-120
Disease_outcome	HC1220	TTE polyarthrosis	Binomial	non-British white	PRS	ROC-AUC	0.484118	0.458071	0.510166	0.244856
Disease_outcome	HC1220	TTE polyarthrosis	Binomial	non-British white	PRS	NagelkerkeR2	0.000353265	NA	NA	0.244856
Disease_outcome	HC1220	TTE polyarthrosis	Binomial	non-British white	PRS	TjurR2	5.43407e-05	NA	NA	0.244856
Disease_outcome	HC1220	TTE polyarthrosis	Binomial	non-British white	Covariate-only model	ROC-AUC	0.72529	0.702312	0.748267	1.66523e-48
Disease_outcome	HC1220	TTE polyarthrosis	Binomial	non-British white	Covariate-only model	NagelkerkeR2	0.0659244	NA	NA	1.66523e-48
Disease_outcome	HC1220	TTE polyarthrosis	Binomial	non-British white	Covariate-only model	TjurR2	0.0110184	NA	NA	1.66523e-48
Disease_outcome	HC1220	TTE polyarthrosis	Binomial	non-British white	Full model (PRS and Covariates)	ROC-AUC	0.725225	0.70224	0.74821	1.74489e-48
Disease_outcome	HC1220	TTE polyarthrosis	Binomial	non-British white	Full model (PRS and Covariates)	NagelkerkeR2	0.0658879	NA	NA	1.74489e-48
Disease_outcome	HC1220	TTE polyarthrosis	Binomial	non-British white	Full model (PRS and Covariates)	TjurR2	0.0110156	NA	NA	1.74489e-48
Disease_outcome	HC1220	TTE polyarthrosis	Binomial	South Asian	PRS	ROC-AUC	0.472471	0.42518	0.519763	0.286935
Disease_outcome	HC1220	TTE polyarthrosis	Binomial	South Asian	PRS	NagelkerkeR2	0.00100577	NA	NA	0.286935
Disease_outcome	HC1220	TTE polyarthrosis	Binomial	South Asian	PRS	TjurR2	0.000139494	NA	NA	0.286935
Disease_outcome	HC1220	TTE polyarthrosis	Binomial	South Asian	Covariate-only model	ROC-AUC	0.76169	0.718872	0.804509	1.56962e-23
Disease_outcome	HC1220	TTE polyarthrosis	Binomial	South Asian	Covariate-only model	NagelkerkeR2	0.102811	NA	NA	1.56962e-23
Disease_outcome	HC1220	TTE polyarthrosis	Binomial	South Asian	Covariate-only model	TjurR2	0.0211457	NA	NA	1.56962e-23
Disease_outcome	HC1220	TTE polyarthrosis	Binomial	South Asian	Full model (PRS and Covariates)	ROC-AUC	0.761572	0.718755	0.804389	1.60877e-23
Disease_outcome	HC1220	TTE polyarthrosis	Binomial	South Asian	Full model (PRS and Covariates)	NagelkerkeR2	0.102736	NA	NA	1.60877e-23
Disease_outcome	HC1220	TTE polyarthrosis	Binomial	South Asian	Full model (PRS and Covariates)	TjurR2	0.0211156	NA	NA	1.60877e-23
Disease_outcome	HC1220	TTE polyarthrosis	Binomial	African	PRS	ROC-AUC	0.492931	0.430637	0.555225	0.638626
Disease_outcome	HC1220	TTE polyarthrosis	Binomial	African	PRS	NagelkerkeR2	0.000307047	NA	NA	0.638626
Disease_outcome	HC1220	TTE polyarthrosis	Binomial	African	PRS	TjurR2	3.53901e-05	NA	NA	0.638626
Disease_outcome	HC1220	TTE polyarthrosis	Binomial	African	Covariate-only model	ROC-AUC	0.785432	0.728852	0.842012	3.97151e-18
Disease_outcome	HC1220	TTE polyarthrosis	Binomial	African	Covariate-only model	NagelkerkeR2	0.121058	NA	NA	3.97151e-18
Disease_outcome	HC1220	TTE polyarthrosis	Binomial	African	Covariate-only model	TjurR2	0.0233861	NA	NA	3.97151e-18
Disease_outcome	HC1220	TTE polyarthrosis	Binomial	African	Full model (PRS and Covariates)	ROC-AUC	0.785432	0.728874	0.84199	4.00441e-18
Disease_outcome	HC1220	TTE polyarthrosis	Binomial	African	Full model (PRS and Covariates)	NagelkerkeR2	0.121018	NA	NA	4.00441e-18
Disease_outcome	HC1220	TTE polyarthrosis	Binomial	African	Full model (PRS and Covariates)	TjurR2	0.0233569	NA	NA	4.00441e-18
Disease_outcome	HC1220	TTE polyarthrosis	Binomial	East Asian	PRS	ROC-AUC	0.593961	0.483258	0.704664	0.200934
Disease_outcome	HC1220	TTE polyarthrosis	Binomial	East Asian	PRS	NagelkerkeR2	0.0100206	NA	NA	0.200934
Disease_outcome	HC1220	TTE polyarthrosis	Binomial	East Asian	PRS	TjurR2	0.000831792	NA	NA	0.200934
Disease_outcome	HC1220	TTE polyarthrosis	Binomial	East Asian	Covariate-only model	ROC-AUC	0.801737	0.688092	0.915381	0.000334032
Disease_outcome	HC1220	TTE polyarthrosis	Binomial	East Asian	Covariate-only model	NagelkerkeR2	0.111848	NA	NA	0.000334032
Disease_outcome	HC1220	TTE polyarthrosis	Binomial	East Asian	Covariate-only model	TjurR2	0.0143502	NA	NA	0.000334032
Disease_outcome	HC1220	TTE polyarthrosis	Binomial	East Asian	Full model (PRS and Covariates)	ROC-AUC	0.802171	0.688742	0.9156	0.000329934
Disease_outcome	HC1220	TTE polyarthrosis	Binomial	East Asian	Full model (PRS and Covariates)	NagelkerkeR2	0.112077	NA	NA	0.000329934
Disease_outcome	HC1220	TTE polyarthrosis	Binomial	East Asian	Full model (PRS and Covariates)	TjurR2	0.0143771	NA	NA	0.000329934
Disease_outcome	HC1221	TTE coxarthrosis [arthrosis of hip]	Binomial	Score development set (white British)	PRS	ROC-AUC	0.65425	0.649074	0.659425	0
Disease_outcome	HC1221	TTE coxarthrosis [arthrosis of hip]	Binomial	Score development set (white British)	PRS	NagelkerkeR2	0.042528	NA	NA	0
Disease_outcome	HC1221	TTE coxarthrosis [arthrosis of hip]	Binomial	Score development set (white British)	PRS	TjurR2	0.014032	NA	NA	0
Disease_outcome	HC1221	TTE coxarthrosis [arthrosis of hip]	Binomial	Score development set (white British)	Covariate-only model	ROC-AUC	0.679389	0.674681	0.684098	0
Disease_outcome	HC1221	TTE coxarthrosis [arthrosis of hip]	Binomial	Score development set (white British)	Covariate-only model	NagelkerkeR2	0.0554744	NA	NA	0
Disease_outcome	HC1221	TTE coxarthrosis [arthrosis of hip]	Binomial	Score development set (white British)	Covariate-only model	TjurR2	0.0157547	NA	NA	0
Disease_outcome	HC1221	TTE coxarthrosis [arthrosis of hip]	Binomial	Score development set (white British)	Full model (PRS and Covariates)	ROC-AUC	0.709625	0.704973	0.714276	0
Disease_outcome	HC1221	TTE coxarthrosis [arthrosis of hip]	Binomial	Score development set (white British)	Full model (PRS and Covariates)	NagelkerkeR2	0.0769464	NA	NA	0
Disease_outcome	HC1221	TTE coxarthrosis [arthrosis of hip]	Binomial	Score development set (white British)	Full model (PRS and Covariates)	TjurR2	0.0237165	NA	NA	0
Disease_outcome	HC1221	TTE coxarthrosis [arthrosis of hip]	Binomial	hold-out test set (white British)	PRS	ROC-AUC	0.561097	0.550513	0.571681	1.24778e-28
Disease_outcome	HC1221	TTE coxarthrosis [arthrosis of hip]	Binomial	hold-out test set (white British)	PRS	NagelkerkeR2	0.00627709	NA	NA	1.24778e-28
Disease_outcome	HC1221	TTE coxarthrosis [arthrosis of hip]	Binomial	hold-out test set (white British)	PRS	TjurR2	0.0018076	NA	NA	1.24778e-28
Disease_outcome	HC1221	TTE coxarthrosis [arthrosis of hip]	Binomial	hold-out test set (white British)	Covariate-only model	ROC-AUC	0.681333	0.671859	0.690807	1.7643e-203
Disease_outcome	HC1221	TTE coxarthrosis [arthrosis of hip]	Binomial	hold-out test set (white British)	Covariate-only model	NagelkerkeR2	0.0566494	NA	NA	1.7643e-203
Disease_outcome	HC1221	TTE coxarthrosis [arthrosis of hip]	Binomial	hold-out test set (white British)	Covariate-only model	TjurR2	0.0165805	NA	NA	1.7643e-203
Disease_outcome	HC1221	TTE coxarthrosis [arthrosis of hip]	Binomial	hold-out test set (white British)	Full model (PRS and Covariates)	ROC-AUC	0.690513	0.681076	0.699951	1.06288e-224
Disease_outcome	HC1221	TTE coxarthrosis [arthrosis of hip]	Binomial	hold-out test set (white British)	Full model (PRS and Covariates)	NagelkerkeR2	0.0624727	NA	NA	1.06288e-224
Disease_outcome	HC1221	TTE coxarthrosis [arthrosis of hip]	Binomial	hold-out test set (white British)	Full model (PRS and Covariates)	TjurR2	0.0186988	NA	NA	1.06288e-224
Disease_outcome	HC1221	TTE coxarthrosis [arthrosis of hip]	Binomial	non-British white	PRS	ROC-AUC	0.541642	0.521156	0.562128	7.85094e-05
Disease_outcome	HC1221	TTE coxarthrosis [arthrosis of hip]	Binomial	non-British white	PRS	NagelkerkeR2	0.00257662	NA	NA	7.85094e-05
Disease_outcome	HC1221	TTE coxarthrosis [arthrosis of hip]	Binomial	non-British white	PRS	TjurR2	0.000639913	NA	NA	7.85094e-05
Disease_outcome	HC1221	TTE coxarthrosis [arthrosis of hip]	Binomial	non-British white	Covariate-only model	ROC-AUC	0.709836	0.693125	0.726547	1.58211e-78
Disease_outcome	HC1221	TTE coxarthrosis [arthrosis of hip]	Binomial	non-British white	Covariate-only model	NagelkerkeR2	0.0700134	NA	NA	1.58211e-78
Disease_outcome	HC1221	TTE coxarthrosis [arthrosis of hip]	Binomial	non-British white	Covariate-only model	TjurR2	0.0175699	NA	NA	1.58211e-78
Disease_outcome	HC1221	TTE coxarthrosis [arthrosis of hip]	Binomial	non-British white	Full model (PRS and Covariates)	ROC-AUC	0.713521	0.696818	0.730224	1.28219e-81
Disease_outcome	HC1221	TTE coxarthrosis [arthrosis of hip]	Binomial	non-British white	Full model (PRS and Covariates)	NagelkerkeR2	0.0722689	NA	NA	1.28219e-81
Disease_outcome	HC1221	TTE coxarthrosis [arthrosis of hip]	Binomial	non-British white	Full model (PRS and Covariates)	TjurR2	0.0183434	NA	NA	1.28219e-81
Disease_outcome	HC1221	TTE coxarthrosis [arthrosis of hip]	Binomial	African	PRS	ROC-AUC	0.574523	0.510216	0.63883	0.0186163
Disease_outcome	HC1221	TTE coxarthrosis [arthrosis of hip]	Binomial	African	PRS	NagelkerkeR2	0.00649628	NA	NA	0.0186163
Disease_outcome	HC1221	TTE coxarthrosis [arthrosis of hip]	Binomial	African	PRS	TjurR2	0.000894542	NA	NA	0.0186163
Disease_outcome	HC1221	TTE coxarthrosis [arthrosis of hip]	Binomial	African	Covariate-only model	ROC-AUC	0.616592	0.556828	0.676356	7.68231e-05
Disease_outcome	HC1221	TTE coxarthrosis [arthrosis of hip]	Binomial	African	Covariate-only model	NagelkerkeR2	0.0181764	NA	NA	7.68231e-05
Disease_outcome	HC1221	TTE coxarthrosis [arthrosis of hip]	Binomial	African	Covariate-only model	TjurR2	0.00263855	NA	NA	7.68231e-05
Disease_outcome	HC1221	TTE coxarthrosis [arthrosis of hip]	Binomial	African	Full model (PRS and Covariates)	ROC-AUC	0.634478	0.576114	0.692841	1.03062e-05
Disease_outcome	HC1221	TTE coxarthrosis [arthrosis of hip]	Binomial	African	Full model (PRS and Covariates)	NagelkerkeR2	0.0225821	NA	NA	1.03062e-05
Disease_outcome	HC1221	TTE coxarthrosis [arthrosis of hip]	Binomial	African	Full model (PRS and Covariates)	TjurR2	0.00322357	NA	NA	1.03062e-05
Disease_outcome	HC1221	TTE coxarthrosis [arthrosis of hip]	Binomial	South Asian	PRS	ROC-AUC	0.503628	0.442323	0.564933	0.914063
Disease_outcome	HC1221	TTE coxarthrosis [arthrosis of hip]	Binomial	South Asian	PRS	NagelkerkeR2	1.46646e-05	NA	NA	0.914063
Disease_outcome	HC1221	TTE coxarthrosis [arthrosis of hip]	Binomial	South Asian	PRS	TjurR2	1.38514e-06	NA	NA	0.914063
Disease_outcome	HC1221	TTE coxarthrosis [arthrosis of hip]	Binomial	South Asian	Covariate-only model	ROC-AUC	0.727036	0.669533	0.78454	4.55115e-13
Disease_outcome	HC1221	TTE coxarthrosis [arthrosis of hip]	Binomial	South Asian	Covariate-only model	NagelkerkeR2	0.0674147	NA	NA	4.55115e-13
Disease_outcome	HC1221	TTE coxarthrosis [arthrosis of hip]	Binomial	South Asian	Covariate-only model	TjurR2	0.00964423	NA	NA	4.55115e-13
Disease_outcome	HC1221	TTE coxarthrosis [arthrosis of hip]	Binomial	South Asian	Full model (PRS and Covariates)	ROC-AUC	0.724671	0.667334	0.782007	7.80052e-13
Disease_outcome	HC1221	TTE coxarthrosis [arthrosis of hip]	Binomial	South Asian	Full model (PRS and Covariates)	NagelkerkeR2	0.0659839	NA	NA	7.80052e-13
Disease_outcome	HC1221	TTE coxarthrosis [arthrosis of hip]	Binomial	South Asian	Full model (PRS and Covariates)	TjurR2	0.00946346	NA	NA	7.80052e-13
Disease_outcome	HC1221	TTE coxarthrosis [arthrosis of hip]	Binomial	East Asian	PRS	ROC-AUC	0.522993	0.398205	0.647781	0.783882
Disease_outcome	HC1221	TTE coxarthrosis [arthrosis of hip]	Binomial	East Asian	PRS	NagelkerkeR2	0.000438466	NA	NA	0.783882
Disease_outcome	HC1221	TTE coxarthrosis [arthrosis of hip]	Binomial	East Asian	PRS	TjurR2	3.47781e-05	NA	NA	0.783882
Disease_outcome	HC1221	TTE coxarthrosis [arthrosis of hip]	Binomial	East Asian	Covariate-only model	ROC-AUC	0.678503	0.529319	0.827686	0.0219361
Disease_outcome	HC1221	TTE coxarthrosis [arthrosis of hip]	Binomial	East Asian	Covariate-only model	NagelkerkeR2	0.0388211	NA	NA	0.0219361
Disease_outcome	HC1221	TTE coxarthrosis [arthrosis of hip]	Binomial	East Asian	Covariate-only model	TjurR2	0.00418416	NA	NA	0.0219361
Disease_outcome	HC1221	TTE coxarthrosis [arthrosis of hip]	Binomial	East Asian	Full model (PRS and Covariates)	ROC-AUC	0.67991	0.522211	0.837608	0.0200162
Disease_outcome	HC1221	TTE coxarthrosis [arthrosis of hip]	Binomial	East Asian	Full model (PRS and Covariates)	NagelkerkeR2	0.0397446	NA	NA	0.0200162
Disease_outcome	HC1221	TTE coxarthrosis [arthrosis of hip]	Binomial	East Asian	Full model (PRS and Covariates)	TjurR2	0.00462322	NA	NA	0.0200162
Disease_outcome	HC1222	TTE gonarthrosis [arthrosis of knee]	Binomial	Score development set (white British)	PRS	ROC-AUC	0.768282	0.764861	0.771702	0
Disease_outcome	HC1222	TTE gonarthrosis [arthrosis of knee]	Binomial	Score development set (white British)	PRS	NagelkerkeR2	0.163538	NA	NA	0
Disease_outcome	HC1222	TTE gonarthrosis [arthrosis of knee]	Binomial	Score development set (white British)	PRS	TjurR2	0.0890923	NA	NA	0
Disease_outcome	HC1222	TTE gonarthrosis [arthrosis of knee]	Binomial	Score development set (white British)	Covariate-only model	ROC-AUC	0.636954	0.633143	0.640764	0
Disease_outcome	HC1222	TTE gonarthrosis [arthrosis of knee]	Binomial	Score development set (white British)	Covariate-only model	NagelkerkeR2	0.0390216	NA	NA	0
Disease_outcome	HC1222	TTE gonarthrosis [arthrosis of knee]	Binomial	Score development set (white British)	Covariate-only model	TjurR2	0.0151767	NA	NA	0
Disease_outcome	HC1222	TTE gonarthrosis [arthrosis of knee]	Binomial	Score development set (white British)	Full model (PRS and Covariates)	ROC-AUC	0.757742	0.754278	0.761206	0
Disease_outcome	HC1222	TTE gonarthrosis [arthrosis of knee]	Binomial	Score development set (white British)	Full model (PRS and Covariates)	NagelkerkeR2	0.150313	NA	NA	0
Disease_outcome	HC1222	TTE gonarthrosis [arthrosis of knee]	Binomial	Score development set (white British)	Full model (PRS and Covariates)	TjurR2	0.0767128	NA	NA	0
Disease_outcome	HC1222	TTE gonarthrosis [arthrosis of knee]	Binomial	hold-out test set (white British)	PRS	ROC-AUC	0.556545	0.548241	0.56485	4.11174e-42
Disease_outcome	HC1222	TTE gonarthrosis [arthrosis of knee]	Binomial	hold-out test set (white British)	PRS	NagelkerkeR2	0.00680444	NA	NA	4.11174e-42
Disease_outcome	HC1222	TTE gonarthrosis [arthrosis of knee]	Binomial	hold-out test set (white British)	PRS	TjurR2	0.00276456	NA	NA	4.11174e-42
Disease_outcome	HC1222	TTE gonarthrosis [arthrosis of knee]	Binomial	hold-out test set (white British)	Covariate-only model	ROC-AUC	0.634635	0.626984	0.642286	7.87888e-203
Disease_outcome	HC1222	TTE gonarthrosis [arthrosis of knee]	Binomial	hold-out test set (white British)	Covariate-only model	NagelkerkeR2	0.0374873	NA	NA	7.87888e-203
Disease_outcome	HC1222	TTE gonarthrosis [arthrosis of knee]	Binomial	hold-out test set (white British)	Covariate-only model	TjurR2	0.0147044	NA	NA	7.87888e-203
Disease_outcome	HC1222	TTE gonarthrosis [arthrosis of knee]	Binomial	hold-out test set (white British)	Full model (PRS and Covariates)	ROC-AUC	0.645035	0.637326	0.652745	5.91514e-240
Disease_outcome	HC1222	TTE gonarthrosis [arthrosis of knee]	Binomial	hold-out test set (white British)	Full model (PRS and Covariates)	NagelkerkeR2	0.0431153	NA	NA	5.91514e-240
Disease_outcome	HC1222	TTE gonarthrosis [arthrosis of knee]	Binomial	hold-out test set (white British)	Full model (PRS and Covariates)	TjurR2	0.017664	NA	NA	5.91514e-240
Disease_outcome	HC1222	TTE gonarthrosis [arthrosis of knee]	Binomial	non-British white	PRS	ROC-AUC	0.54777	0.531715	0.563824	3.65863e-11
Disease_outcome	HC1222	TTE gonarthrosis [arthrosis of knee]	Binomial	non-British white	PRS	NagelkerkeR2	0.00516247	NA	NA	3.65863e-11
Disease_outcome	HC1222	TTE gonarthrosis [arthrosis of knee]	Binomial	non-British white	PRS	TjurR2	0.00185316	NA	NA	3.65863e-11
Disease_outcome	HC1222	TTE gonarthrosis [arthrosis of knee]	Binomial	non-British white	Covariate-only model	ROC-AUC	0.655355	0.64136	0.669349	4.74974e-76
Disease_outcome	HC1222	TTE gonarthrosis [arthrosis of knee]	Binomial	non-British white	Covariate-only model	NagelkerkeR2	0.0442485	NA	NA	4.74974e-76
Disease_outcome	HC1222	TTE gonarthrosis [arthrosis of knee]	Binomial	non-British white	Covariate-only model	TjurR2	0.0147963	NA	NA	4.74974e-76
Disease_outcome	HC1222	TTE gonarthrosis [arthrosis of knee]	Binomial	non-British white	Full model (PRS and Covariates)	ROC-AUC	0.660239	0.646102	0.674376	9.57957e-84
Disease_outcome	HC1222	TTE gonarthrosis [arthrosis of knee]	Binomial	non-British white	Full model (PRS and Covariates)	NagelkerkeR2	0.0474516	NA	NA	9.57957e-84
Disease_outcome	HC1222	TTE gonarthrosis [arthrosis of knee]	Binomial	non-British white	Full model (PRS and Covariates)	TjurR2	0.0166345	NA	NA	9.57957e-84
Disease_outcome	HC1222	TTE gonarthrosis [arthrosis of knee]	Binomial	South Asian	PRS	ROC-AUC	0.533073	0.510298	0.555849	0.00462933
Disease_outcome	HC1222	TTE gonarthrosis [arthrosis of knee]	Binomial	South Asian	PRS	NagelkerkeR2	0.00229179	NA	NA	0.00462933
Disease_outcome	HC1222	TTE gonarthrosis [arthrosis of knee]	Binomial	South Asian	PRS	TjurR2	0.00105644	NA	NA	0.00462933
Disease_outcome	HC1222	TTE gonarthrosis [arthrosis of knee]	Binomial	South Asian	Covariate-only model	ROC-AUC	0.727256	0.707945	0.746568	4.51026e-80
Disease_outcome	HC1222	TTE gonarthrosis [arthrosis of knee]	Binomial	South Asian	Covariate-only model	NagelkerkeR2	0.117156	NA	NA	4.51026e-80
Disease_outcome	HC1222	TTE gonarthrosis [arthrosis of knee]	Binomial	South Asian	Covariate-only model	TjurR2	0.0594037	NA	NA	4.51026e-80
Disease_outcome	HC1222	TTE gonarthrosis [arthrosis of knee]	Binomial	South Asian	Full model (PRS and Covariates)	ROC-AUC	0.727494	0.708528	0.74646	8.94216e-81
Disease_outcome	HC1222	TTE gonarthrosis [arthrosis of knee]	Binomial	South Asian	Full model (PRS and Covariates)	NagelkerkeR2	0.116779	NA	NA	8.94216e-81
Disease_outcome	HC1222	TTE gonarthrosis [arthrosis of knee]	Binomial	South Asian	Full model (PRS and Covariates)	TjurR2	0.0586726	NA	NA	8.94216e-81
Disease_outcome	HC1222	TTE gonarthrosis [arthrosis of knee]	Binomial	African	PRS	ROC-AUC	0.485476	0.457818	0.513133	0.554828
Disease_outcome	HC1222	TTE gonarthrosis [arthrosis of knee]	Binomial	African	PRS	NagelkerkeR2	0.000136872	NA	NA	0.554828
Disease_outcome	HC1222	TTE gonarthrosis [arthrosis of knee]	Binomial	African	PRS	TjurR2	5.25763e-05	NA	NA	0.554828
Disease_outcome	HC1222	TTE gonarthrosis [arthrosis of knee]	Binomial	African	Covariate-only model	ROC-AUC	0.696028	0.670849	0.721206	1.31489e-45
Disease_outcome	HC1222	TTE gonarthrosis [arthrosis of knee]	Binomial	African	Covariate-only model	NagelkerkeR2	0.0831747	NA	NA	1.31489e-45
Disease_outcome	HC1222	TTE gonarthrosis [arthrosis of knee]	Binomial	African	Covariate-only model	TjurR2	0.0382744	NA	NA	1.31489e-45
Disease_outcome	HC1222	TTE gonarthrosis [arthrosis of knee]	Binomial	African	Full model (PRS and Covariates)	ROC-AUC	0.684968	0.659493	0.710443	2.28563e-40
Disease_outcome	HC1222	TTE gonarthrosis [arthrosis of knee]	Binomial	African	Full model (PRS and Covariates)	NagelkerkeR2	0.0725585	NA	NA	2.28563e-40
Disease_outcome	HC1222	TTE gonarthrosis [arthrosis of knee]	Binomial	African	Full model (PRS and Covariates)	TjurR2	0.0326752	NA	NA	2.28563e-40
Disease_outcome	HC1222	TTE gonarthrosis [arthrosis of knee]	Binomial	East Asian	PRS	ROC-AUC	0.481005	0.408472	0.553538	0.504156
Disease_outcome	HC1222	TTE gonarthrosis [arthrosis of knee]	Binomial	East Asian	PRS	NagelkerkeR2	0.00104141	NA	NA	0.504156
Disease_outcome	HC1222	TTE gonarthrosis [arthrosis of knee]	Binomial	East Asian	PRS	TjurR2	0.000247066	NA	NA	0.504156
Disease_outcome	HC1222	TTE gonarthrosis [arthrosis of knee]	Binomial	East Asian	Covariate-only model	ROC-AUC	0.716052	0.647467	0.784637	2.53162e-07
Disease_outcome	HC1222	TTE gonarthrosis [arthrosis of knee]	Binomial	East Asian	Covariate-only model	NagelkerkeR2	0.0689508	NA	NA	2.53162e-07
Disease_outcome	HC1222	TTE gonarthrosis [arthrosis of knee]	Binomial	East Asian	Covariate-only model	TjurR2	0.0191874	NA	NA	2.53162e-07
Disease_outcome	HC1222	TTE gonarthrosis [arthrosis of knee]	Binomial	East Asian	Full model (PRS and Covariates)	ROC-AUC	0.697295	0.629068	0.765523	3.89275e-06
Disease_outcome	HC1222	TTE gonarthrosis [arthrosis of knee]	Binomial	East Asian	Full model (PRS and Covariates)	NagelkerkeR2	0.054042	NA	NA	3.89275e-06
Disease_outcome	HC1222	TTE gonarthrosis [arthrosis of knee]	Binomial	East Asian	Full model (PRS and Covariates)	TjurR2	0.0135729	NA	NA	3.89275e-06
Disease_outcome	HC1228	TTE internal derangement of knee	Binomial	Score development set (white British)	PRS	ROC-AUC	0.565746	0.560402	0.571089	1.3305e-136
Disease_outcome	HC1228	TTE internal derangement of knee	Binomial	Score development set (white British)	PRS	NagelkerkeR2	0.00762894	NA	NA	1.3305e-136
Disease_outcome	HC1228	TTE internal derangement of knee	Binomial	Score development set (white British)	PRS	TjurR2	0.00240926	NA	NA	1.3305e-136
Disease_outcome	HC1228	TTE internal derangement of knee	Binomial	Score development set (white British)	Covariate-only model	ROC-AUC	0.567638	0.562337	0.572938	1.2428e-142
Disease_outcome	HC1228	TTE internal derangement of knee	Binomial	Score development set (white British)	Covariate-only model	NagelkerkeR2	0.00804118	NA	NA	1.2428e-142
Disease_outcome	HC1228	TTE internal derangement of knee	Binomial	Score development set (white British)	Covariate-only model	TjurR2	0.00246484	NA	NA	1.2428e-142
Disease_outcome	HC1228	TTE internal derangement of knee	Binomial	Score development set (white British)	Full model (PRS and Covariates)	ROC-AUC	0.584222	0.578949	0.589495	1.35123e-207
Disease_outcome	HC1228	TTE internal derangement of knee	Binomial	Score development set (white British)	Full model (PRS and Covariates)	NagelkerkeR2	0.0118113	NA	NA	1.35123e-207
Disease_outcome	HC1228	TTE internal derangement of knee	Binomial	Score development set (white British)	Full model (PRS and Covariates)	TjurR2	0.00367599	NA	NA	1.35123e-207
Disease_outcome	HC1228	TTE internal derangement of knee	Binomial	hold-out test set (white British)	PRS	ROC-AUC	0.526106	0.515338	0.536873	5.56135e-07
Disease_outcome	HC1228	TTE internal derangement of knee	Binomial	hold-out test set (white British)	PRS	NagelkerkeR2	0.00124818	NA	NA	5.56135e-07
Disease_outcome	HC1228	TTE internal derangement of knee	Binomial	hold-out test set (white British)	PRS	TjurR2	0.000374993	NA	NA	5.56135e-07
Disease_outcome	HC1228	TTE internal derangement of knee	Binomial	hold-out test set (white British)	Covariate-only model	ROC-AUC	0.565163	0.554642	0.575683	1.14189e-34
Disease_outcome	HC1228	TTE internal derangement of knee	Binomial	hold-out test set (white British)	Covariate-only model	NagelkerkeR2	0.00759652	NA	NA	1.14189e-34
Disease_outcome	HC1228	TTE internal derangement of knee	Binomial	hold-out test set (white British)	Covariate-only model	TjurR2	0.00225819	NA	NA	1.14189e-34
Disease_outcome	HC1228	TTE internal derangement of knee	Binomial	hold-out test set (white British)	Full model (PRS and Covariates)	ROC-AUC	0.571185	0.560687	0.581683	2.38748e-39
Disease_outcome	HC1228	TTE internal derangement of knee	Binomial	hold-out test set (white British)	Full model (PRS and Covariates)	NagelkerkeR2	0.00867651	NA	NA	2.38748e-39
Disease_outcome	HC1228	TTE internal derangement of knee	Binomial	hold-out test set (white British)	Full model (PRS and Covariates)	TjurR2	0.00259159	NA	NA	2.38748e-39
Disease_outcome	HC1228	TTE internal derangement of knee	Binomial	non-British white	PRS	ROC-AUC	0.534738	0.516342	0.553134	0.000305931
Disease_outcome	HC1228	TTE internal derangement of knee	Binomial	non-British white	PRS	NagelkerkeR2	0.00183069	NA	NA	0.000305931
Disease_outcome	HC1228	TTE internal derangement of knee	Binomial	non-British white	PRS	TjurR2	0.000531558	NA	NA	0.000305931
Disease_outcome	HC1228	TTE internal derangement of knee	Binomial	non-British white	Covariate-only model	ROC-AUC	0.562327	0.544705	0.579949	3.37743e-12
Disease_outcome	HC1228	TTE internal derangement of knee	Binomial	non-British white	Covariate-only model	NagelkerkeR2	0.00702279	NA	NA	3.37743e-12
Disease_outcome	HC1228	TTE internal derangement of knee	Binomial	non-British white	Covariate-only model	TjurR2	0.00195996	NA	NA	3.37743e-12
Disease_outcome	HC1228	TTE internal derangement of knee	Binomial	non-British white	Full model (PRS and Covariates)	ROC-AUC	0.568349	0.550757	0.58594	2.03124e-14
Disease_outcome	HC1228	TTE internal derangement of knee	Binomial	non-British white	Full model (PRS and Covariates)	NagelkerkeR2	0.00846147	NA	NA	2.03124e-14
Disease_outcome	HC1228	TTE internal derangement of knee	Binomial	non-British white	Full model (PRS and Covariates)	TjurR2	0.00238482	NA	NA	2.03124e-14
Disease_outcome	HC1228	TTE internal derangement of knee	Binomial	South Asian	PRS	ROC-AUC	0.521417	0.48981	0.553024	0.185174
Disease_outcome	HC1228	TTE internal derangement of knee	Binomial	South Asian	PRS	NagelkerkeR2	0.000734799	NA	NA	0.185174
Disease_outcome	HC1228	TTE internal derangement of knee	Binomial	South Asian	PRS	TjurR2	0.0002231	NA	NA	0.185174
Disease_outcome	HC1228	TTE internal derangement of knee	Binomial	South Asian	Covariate-only model	ROC-AUC	0.578027	0.547654	0.6084	4.95582e-06
Disease_outcome	HC1228	TTE internal derangement of knee	Binomial	South Asian	Covariate-only model	NagelkerkeR2	0.00911784	NA	NA	4.95582e-06
Disease_outcome	HC1228	TTE internal derangement of knee	Binomial	South Asian	Covariate-only model	TjurR2	0.00267727	NA	NA	4.95582e-06
Disease_outcome	HC1228	TTE internal derangement of knee	Binomial	South Asian	Full model (PRS and Covariates)	ROC-AUC	0.580425	0.550036	0.610813	2.19084e-06
Disease_outcome	HC1228	TTE internal derangement of knee	Binomial	South Asian	Full model (PRS and Covariates)	NagelkerkeR2	0.00978521	NA	NA	2.19084e-06
Disease_outcome	HC1228	TTE internal derangement of knee	Binomial	South Asian	Full model (PRS and Covariates)	TjurR2	0.00287123	NA	NA	2.19084e-06
Disease_outcome	HC1228	TTE internal derangement of knee	Binomial	African	PRS	ROC-AUC	0.504054	0.468612	0.539496	0.825302
Disease_outcome	HC1228	TTE internal derangement of knee	Binomial	African	PRS	NagelkerkeR2	2.67571e-05	NA	NA	0.825302
Disease_outcome	HC1228	TTE internal derangement of knee	Binomial	African	PRS	TjurR2	7.33677e-06	NA	NA	0.825302
Disease_outcome	HC1228	TTE internal derangement of knee	Binomial	African	Covariate-only model	ROC-AUC	0.562264	0.525866	0.598661	0.000318026
Disease_outcome	HC1228	TTE internal derangement of knee	Binomial	African	Covariate-only model	NagelkerkeR2	0.00643759	NA	NA	0.000318026
Disease_outcome	HC1228	TTE internal derangement of knee	Binomial	African	Covariate-only model	TjurR2	0.00192548	NA	NA	0.000318026
Disease_outcome	HC1228	TTE internal derangement of knee	Binomial	African	Full model (PRS and Covariates)	ROC-AUC	0.563409	0.526932	0.599885	0.000655555
Disease_outcome	HC1228	TTE internal derangement of knee	Binomial	African	Full model (PRS and Covariates)	NagelkerkeR2	0.00584952	NA	NA	0.000655555
Disease_outcome	HC1228	TTE internal derangement of knee	Binomial	African	Full model (PRS and Covariates)	TjurR2	0.00172312	NA	NA	0.000655555
Disease_outcome	HC1228	TTE internal derangement of knee	Binomial	East Asian	PRS	ROC-AUC	0.469691	0.361071	0.578311	0.367193
Disease_outcome	HC1228	TTE internal derangement of knee	Binomial	East Asian	PRS	NagelkerkeR2	0.00256706	NA	NA	0.367193
Disease_outcome	HC1228	TTE internal derangement of knee	Binomial	East Asian	PRS	TjurR2	0.000613271	NA	NA	0.367193
Disease_outcome	HC1228	TTE internal derangement of knee	Binomial	East Asian	Covariate-only model	ROC-AUC	0.646849	0.55776	0.735938	0.00215506
Disease_outcome	HC1228	TTE internal derangement of knee	Binomial	East Asian	Covariate-only model	NagelkerkeR2	0.0353204	NA	NA	0.00215506
Disease_outcome	HC1228	TTE internal derangement of knee	Binomial	East Asian	Covariate-only model	TjurR2	0.0062322	NA	NA	0.00215506
Disease_outcome	HC1228	TTE internal derangement of knee	Binomial	East Asian	Full model (PRS and Covariates)	ROC-AUC	0.64127	0.553352	0.729188	0.00319316
Disease_outcome	HC1228	TTE internal derangement of knee	Binomial	East Asian	Full model (PRS and Covariates)	NagelkerkeR2	0.0326164	NA	NA	0.00319316
Disease_outcome	HC1228	TTE internal derangement of knee	Binomial	East Asian	Full model (PRS and Covariates)	TjurR2	0.00562634	NA	NA	0.00319316
Disease_outcome	HC123	Muscle/soft tissue problem	Binomial	Score development set (white British)	PRS	ROC-AUC	0.580709	0.569325	0.592092	3.24905e-42
Disease_outcome	HC123	Muscle/soft tissue problem	Binomial	Score development set (white British)	PRS	NagelkerkeR2	0.00737764	NA	NA	3.24905e-42
Disease_outcome	HC123	Muscle/soft tissue problem	Binomial	Score development set (white British)	PRS	TjurR2	0.000700216	NA	NA	3.24905e-42
Disease_outcome	HC123	Muscle/soft tissue problem	Binomial	Score development set (white British)	Covariate-only model	ROC-AUC	0.547137	0.535511	0.558762	8.55337e-15
Disease_outcome	HC123	Muscle/soft tissue problem	Binomial	Score development set (white British)	Covariate-only model	NagelkerkeR2	0.00239165	NA	NA	8.55337e-15
Disease_outcome	HC123	Muscle/soft tissue problem	Binomial	Score development set (white British)	Covariate-only model	TjurR2	0.000223325	NA	NA	8.55337e-15
Disease_outcome	HC123	Muscle/soft tissue problem	Binomial	Score development set (white British)	Full model (PRS and Covariates)	ROC-AUC	0.56656	0.554964	0.578156	1.62061e-28
Disease_outcome	HC123	Muscle/soft tissue problem	Binomial	Score development set (white British)	Full model (PRS and Covariates)	NagelkerkeR2	0.00490011	NA	NA	1.62061e-28
Disease_outcome	HC123	Muscle/soft tissue problem	Binomial	Score development set (white British)	Full model (PRS and Covariates)	TjurR2	0.000461022	NA	NA	1.62061e-28
Disease_outcome	HC123	Muscle/soft tissue problem	Binomial	hold-out test set (white British)	PRS	ROC-AUC	0.492778	0.469072	0.516483	0.652287
Disease_outcome	HC123	Muscle/soft tissue problem	Binomial	hold-out test set (white British)	PRS	NagelkerkeR2	3.26114e-05	NA	NA	0.652287
Disease_outcome	HC123	Muscle/soft tissue problem	Binomial	hold-out test set (white British)	PRS	TjurR2	3.00324e-06	NA	NA	0.652287
Disease_outcome	HC123	Muscle/soft tissue problem	Binomial	hold-out test set (white British)	Covariate-only model	ROC-AUC	0.548599	0.524955	0.572242	0.000108365
Disease_outcome	HC123	Muscle/soft tissue problem	Binomial	hold-out test set (white British)	Covariate-only model	NagelkerkeR2	0.00242776	NA	NA	0.000108365
Disease_outcome	HC123	Muscle/soft tissue problem	Binomial	hold-out test set (white British)	Covariate-only model	TjurR2	0.000220085	NA	NA	0.000108365
Disease_outcome	HC123	Muscle/soft tissue problem	Binomial	hold-out test set (white British)	Full model (PRS and Covariates)	ROC-AUC	0.54541	0.521955	0.568865	0.000305823
Disease_outcome	HC123	Muscle/soft tissue problem	Binomial	hold-out test set (white British)	Full model (PRS and Covariates)	NagelkerkeR2	0.0021083	NA	NA	0.000305823
Disease_outcome	HC123	Muscle/soft tissue problem	Binomial	hold-out test set (white British)	Full model (PRS and Covariates)	TjurR2	0.000189944	NA	NA	0.000305823
Disease_outcome	HC123	Muscle/soft tissue problem	Binomial	non-British white	PRS	ROC-AUC	0.488749	0.447079	0.53042	0.554622
Disease_outcome	HC123	Muscle/soft tissue problem	Binomial	non-British white	PRS	NagelkerkeR2	0.000160095	NA	NA	0.554622
Disease_outcome	HC123	Muscle/soft tissue problem	Binomial	non-British white	PRS	TjurR2	1.48944e-05	NA	NA	0.554622
Disease_outcome	HC123	Muscle/soft tissue problem	Binomial	non-British white	Covariate-only model	ROC-AUC	0.569247	0.531803	0.606691	0.000923015
Disease_outcome	HC123	Muscle/soft tissue problem	Binomial	non-British white	Covariate-only model	NagelkerkeR2	0.00525579	NA	NA	0.000923015
Disease_outcome	HC123	Muscle/soft tissue problem	Binomial	non-British white	Covariate-only model	TjurR2	0.000441093	NA	NA	0.000923015
Disease_outcome	HC123	Muscle/soft tissue problem	Binomial	non-British white	Full model (PRS and Covariates)	ROC-AUC	0.564835	0.526333	0.603337	0.00170411
Disease_outcome	HC123	Muscle/soft tissue problem	Binomial	non-British white	Full model (PRS and Covariates)	NagelkerkeR2	0.00473408	NA	NA	0.00170411
Disease_outcome	HC123	Muscle/soft tissue problem	Binomial	non-British white	Full model (PRS and Covariates)	TjurR2	0.000399345	NA	NA	0.00170411
Disease_outcome	HC123	Muscle/soft tissue problem	Binomial	South Asian	PRS	ROC-AUC	0.51273	0.436834	0.588626	0.677042
Disease_outcome	HC123	Muscle/soft tissue problem	Binomial	South Asian	PRS	NagelkerkeR2	0.000293192	NA	NA	0.677042
Disease_outcome	HC123	Muscle/soft tissue problem	Binomial	South Asian	PRS	TjurR2	2.06857e-05	NA	NA	0.677042
Disease_outcome	HC123	Muscle/soft tissue problem	Binomial	South Asian	Covariate-only model	ROC-AUC	0.645728	0.56257	0.728886	2.41314e-06
Disease_outcome	HC123	Muscle/soft tissue problem	Binomial	South Asian	Covariate-only model	NagelkerkeR2	0.033887	NA	NA	2.41314e-06
Disease_outcome	HC123	Muscle/soft tissue problem	Binomial	South Asian	Covariate-only model	TjurR2	0.00415834	NA	NA	2.41314e-06
Disease_outcome	HC123	Muscle/soft tissue problem	Binomial	South Asian	Full model (PRS and Covariates)	ROC-AUC	0.646351	0.563754	0.728948	2.22761e-06
Disease_outcome	HC123	Muscle/soft tissue problem	Binomial	South Asian	Full model (PRS and Covariates)	NagelkerkeR2	0.0343066	NA	NA	2.22761e-06
Disease_outcome	HC123	Muscle/soft tissue problem	Binomial	South Asian	Full model (PRS and Covariates)	TjurR2	0.00429744	NA	NA	2.22761e-06
Disease_outcome	HC123	Muscle/soft tissue problem	Binomial	African	PRS	ROC-AUC	0.512723	0.416325	0.60912	0.881294
Disease_outcome	HC123	Muscle/soft tissue problem	Binomial	African	PRS	NagelkerkeR2	4.75397e-05	NA	NA	0.881294
Disease_outcome	HC123	Muscle/soft tissue problem	Binomial	African	PRS	TjurR2	3.83155e-06	NA	NA	0.881294
Disease_outcome	HC123	Muscle/soft tissue problem	Binomial	African	Covariate-only model	ROC-AUC	0.622112	0.529116	0.715107	0.000401046
Disease_outcome	HC123	Muscle/soft tissue problem	Binomial	African	Covariate-only model	NagelkerkeR2	0.0181608	NA	NA	0.000401046
Disease_outcome	HC123	Muscle/soft tissue problem	Binomial	African	Covariate-only model	TjurR2	0.00241316	NA	NA	0.000401046
Disease_outcome	HC123	Muscle/soft tissue problem	Binomial	African	Full model (PRS and Covariates)	ROC-AUC	0.607008	0.512095	0.701921	0.000489537
Disease_outcome	HC123	Muscle/soft tissue problem	Binomial	African	Full model (PRS and Covariates)	NagelkerkeR2	0.017792	NA	NA	0.000489537
Disease_outcome	HC123	Muscle/soft tissue problem	Binomial	African	Full model (PRS and Covariates)	TjurR2	0.00243182	NA	NA	0.000489537
Disease_outcome	HC123	Muscle/soft tissue problem	Binomial	East Asian	PRS	ROC-AUC	0.461683	0.274603	0.648764	0.848936
Disease_outcome	HC123	Muscle/soft tissue problem	Binomial	East Asian	PRS	NagelkerkeR2	0.000539044	NA	NA	0.848936
Disease_outcome	HC123	Muscle/soft tissue problem	Binomial	East Asian	PRS	TjurR2	1.3662e-05	NA	NA	0.848936
Disease_outcome	HC123	Muscle/soft tissue problem	Binomial	East Asian	Covariate-only model	ROC-AUC	0.887699	0.768031	1	0.00230447
Disease_outcome	HC123	Muscle/soft tissue problem	Binomial	East Asian	Covariate-only model	NagelkerkeR2	0.180752	NA	NA	0.00230447
Disease_outcome	HC123	Muscle/soft tissue problem	Binomial	East Asian	Covariate-only model	TjurR2	0.0142495	NA	NA	0.00230447
Disease_outcome	HC123	Muscle/soft tissue problem	Binomial	East Asian	Full model (PRS and Covariates)	ROC-AUC	0.887699	0.767977	1	0.00229317
Disease_outcome	HC123	Muscle/soft tissue problem	Binomial	East Asian	Full model (PRS and Covariates)	NagelkerkeR2	0.179888	NA	NA	0.00229317
Disease_outcome	HC123	Muscle/soft tissue problem	Binomial	East Asian	Full model (PRS and Covariates)	TjurR2	0.0138815	NA	NA	0.00229317
Disease_outcome	HC1235	TTE systemic sclerosis	Binomial	Score development set (white British)	PRS	ROC-AUC	0.550278	0.517878	0.582678	0.00602746
Disease_outcome	HC1235	TTE systemic sclerosis	Binomial	Score development set (white British)	PRS	NagelkerkeR2	0.00256217	NA	NA	0.00602746
Disease_outcome	HC1235	TTE systemic sclerosis	Binomial	Score development set (white British)	PRS	TjurR2	2.45149e-05	NA	NA	0.00602746
Disease_outcome	HC1235	TTE systemic sclerosis	Binomial	Score development set (white British)	Covariate-only model	ROC-AUC	0.71649	0.684386	0.748595	7.10512e-21
Disease_outcome	HC1235	TTE systemic sclerosis	Binomial	Score development set (white British)	Covariate-only model	NagelkerkeR2	0.036397	NA	NA	7.10512e-21
Disease_outcome	HC1235	TTE systemic sclerosis	Binomial	Score development set (white British)	Covariate-only model	TjurR2	0.000407714	NA	NA	7.10512e-21
Disease_outcome	HC1235	TTE systemic sclerosis	Binomial	Score development set (white British)	Full model (PRS and Covariates)	ROC-AUC	0.717121	0.68502	0.749223	5.62654e-21
Disease_outcome	HC1235	TTE systemic sclerosis	Binomial	Score development set (white British)	Full model (PRS and Covariates)	NagelkerkeR2	0.0366406	NA	NA	5.62654e-21
Disease_outcome	HC1235	TTE systemic sclerosis	Binomial	Score development set (white British)	Full model (PRS and Covariates)	TjurR2	0.000411499	NA	NA	5.62654e-21
Disease_outcome	HC1235	TTE systemic sclerosis	Binomial	hold-out test set (white British)	PRS	ROC-AUC	0.524997	0.456246	0.593747	0.465736
Disease_outcome	HC1235	TTE systemic sclerosis	Binomial	hold-out test set (white British)	PRS	NagelkerkeR2	0.000659251	NA	NA	0.465736
Disease_outcome	HC1235	TTE systemic sclerosis	Binomial	hold-out test set (white British)	PRS	TjurR2	7.2816e-06	NA	NA	0.465736
Disease_outcome	HC1235	TTE systemic sclerosis	Binomial	hold-out test set (white British)	Covariate-only model	ROC-AUC	0.691944	0.618271	0.765617	6.35666e-06
Disease_outcome	HC1235	TTE systemic sclerosis	Binomial	hold-out test set (white British)	Covariate-only model	NagelkerkeR2	0.03031	NA	NA	6.35666e-06
Disease_outcome	HC1235	TTE systemic sclerosis	Binomial	hold-out test set (white British)	Covariate-only model	TjurR2	0.000415313	NA	NA	6.35666e-06
Disease_outcome	HC1235	TTE systemic sclerosis	Binomial	hold-out test set (white British)	Full model (PRS and Covariates)	ROC-AUC	0.692251	0.618768	0.765735	6.16562e-06
Disease_outcome	HC1235	TTE systemic sclerosis	Binomial	hold-out test set (white British)	Full model (PRS and Covariates)	NagelkerkeR2	0.0304127	NA	NA	6.16562e-06
Disease_outcome	HC1235	TTE systemic sclerosis	Binomial	hold-out test set (white British)	Full model (PRS and Covariates)	TjurR2	0.000416348	NA	NA	6.16562e-06
Disease_outcome	HC1235	TTE systemic sclerosis	Binomial	non-British white	PRS	ROC-AUC	0.435273	0.318304	0.552243	0.315295
Disease_outcome	HC1235	TTE systemic sclerosis	Binomial	non-British white	PRS	NagelkerkeR2	0.0032921	NA	NA	0.315295
Disease_outcome	HC1235	TTE systemic sclerosis	Binomial	non-British white	PRS	TjurR2	3.89887e-05	NA	NA	0.315295
Disease_outcome	HC1235	TTE systemic sclerosis	Binomial	non-British white	Covariate-only model	ROC-AUC	0.796159	0.695026	0.897292	1.30748e-05
Disease_outcome	HC1235	TTE systemic sclerosis	Binomial	non-British white	Covariate-only model	NagelkerkeR2	0.0641676	NA	NA	1.30748e-05
Disease_outcome	HC1235	TTE systemic sclerosis	Binomial	non-British white	Covariate-only model	TjurR2	0.000930122	NA	NA	1.30748e-05
Disease_outcome	HC1235	TTE systemic sclerosis	Binomial	non-British white	Full model (PRS and Covariates)	ROC-AUC	0.796007	0.694944	0.897069	1.36817e-05
Disease_outcome	HC1235	TTE systemic sclerosis	Binomial	non-British white	Full model (PRS and Covariates)	NagelkerkeR2	0.0639088	NA	NA	1.36817e-05
Disease_outcome	HC1235	TTE systemic sclerosis	Binomial	non-British white	Full model (PRS and Covariates)	TjurR2	0.00092334	NA	NA	1.36817e-05
Disease_outcome	HC1235	TTE systemic sclerosis	Binomial	African	PRS	ROC-AUC	0.421539	0.241452	0.601625	0.442716
Disease_outcome	HC1235	TTE systemic sclerosis	Binomial	African	PRS	NagelkerkeR2	0.00565937	NA	NA	0.442716
Disease_outcome	HC1235	TTE systemic sclerosis	Binomial	African	PRS	TjurR2	8.27396e-05	NA	NA	0.442716
Disease_outcome	HC1235	TTE systemic sclerosis	Binomial	African	Covariate-only model	ROC-AUC	0.831983	0.723837	0.940129	0.000627536
Disease_outcome	HC1235	TTE systemic sclerosis	Binomial	African	Covariate-only model	NagelkerkeR2	0.101694	NA	NA	0.000627536
Disease_outcome	HC1235	TTE systemic sclerosis	Binomial	African	Covariate-only model	TjurR2	0.00296223	NA	NA	0.000627536
Disease_outcome	HC1235	TTE systemic sclerosis	Binomial	African	Full model (PRS and Covariates)	ROC-AUC	0.830905	0.721903	0.939906	0.000645637
Disease_outcome	HC1235	TTE systemic sclerosis	Binomial	African	Full model (PRS and Covariates)	NagelkerkeR2	0.101281	NA	NA	0.000645637
Disease_outcome	HC1235	TTE systemic sclerosis	Binomial	African	Full model (PRS and Covariates)	TjurR2	0.00297322	NA	NA	0.000645637
Disease_outcome	HC1235	TTE systemic sclerosis	Binomial	South Asian	PRS	ROC-AUC	0.442028	0.25704	0.627017	0.707832
Disease_outcome	HC1235	TTE systemic sclerosis	Binomial	South Asian	PRS	NagelkerkeR2	0.00122292	NA	NA	0.707832
Disease_outcome	HC1235	TTE systemic sclerosis	Binomial	South Asian	PRS	TjurR2	1.50865e-05	NA	NA	0.707832
Disease_outcome	HC1235	TTE systemic sclerosis	Binomial	South Asian	Covariate-only model	ROC-AUC	0.860393	0.701294	1	0.000660449
Disease_outcome	HC1235	TTE systemic sclerosis	Binomial	South Asian	Covariate-only model	NagelkerkeR2	0.13499	NA	NA	0.000660449
Disease_outcome	HC1235	TTE systemic sclerosis	Binomial	South Asian	Covariate-only model	TjurR2	0.00336248	NA	NA	0.000660449
Disease_outcome	HC1235	TTE systemic sclerosis	Binomial	South Asian	Full model (PRS and Covariates)	ROC-AUC	0.860283	0.701401	1	0.000662052
Disease_outcome	HC1235	TTE systemic sclerosis	Binomial	South Asian	Full model (PRS and Covariates)	NagelkerkeR2	0.134882	NA	NA	0.000662052
Disease_outcome	HC1235	TTE systemic sclerosis	Binomial	South Asian	Full model (PRS and Covariates)	TjurR2	0.00335012	NA	NA	0.000662052
Disease_outcome	HC1236	TTE other systemic involvement of connective tissue	Binomial	Score development set (white British)	PRS	ROC-AUC	0.623267	0.612698	0.633837	3.16161e-113
Disease_outcome	HC1236	TTE other systemic involvement of connective tissue	Binomial	Score development set (white British)	PRS	NagelkerkeR2	0.0177395	NA	NA	3.16161e-113
Disease_outcome	HC1236	TTE other systemic involvement of connective tissue	Binomial	Score development set (white British)	PRS	TjurR2	0.00201427	NA	NA	3.16161e-113
Disease_outcome	HC1236	TTE other systemic involvement of connective tissue	Binomial	Score development set (white British)	Covariate-only model	ROC-AUC	0.704391	0.695134	0.713649	4.52618e-262
Disease_outcome	HC1236	TTE other systemic involvement of connective tissue	Binomial	Score development set (white British)	Covariate-only model	NagelkerkeR2	0.0498245	NA	NA	4.52618e-262
Disease_outcome	HC1236	TTE other systemic involvement of connective tissue	Binomial	Score development set (white British)	Covariate-only model	TjurR2	0.00552331	NA	NA	4.52618e-262
Disease_outcome	HC1236	TTE other systemic involvement of connective tissue	Binomial	Score development set (white British)	Full model (PRS and Covariates)	ROC-AUC	0.728034	0.71887	0.737198	0
Disease_outcome	HC1236	TTE other systemic involvement of connective tissue	Binomial	Score development set (white British)	Full model (PRS and Covariates)	NagelkerkeR2	0.0642578	NA	NA	0
Disease_outcome	HC1236	TTE other systemic involvement of connective tissue	Binomial	Score development set (white British)	Full model (PRS and Covariates)	TjurR2	0.00790896	NA	NA	0
Disease_outcome	HC1236	TTE other systemic involvement of connective tissue	Binomial	hold-out test set (white British)	PRS	ROC-AUC	0.593122	0.572295	0.61395	1.21835e-17
Disease_outcome	HC1236	TTE other systemic involvement of connective tissue	Binomial	hold-out test set (white British)	PRS	NagelkerkeR2	0.009694	NA	NA	1.21835e-17
Disease_outcome	HC1236	TTE other systemic involvement of connective tissue	Binomial	hold-out test set (white British)	PRS	TjurR2	0.00108039	NA	NA	1.21835e-17
Disease_outcome	HC1236	TTE other systemic involvement of connective tissue	Binomial	hold-out test set (white British)	Covariate-only model	ROC-AUC	0.703636	0.685906	0.721366	2.78856e-71
Disease_outcome	HC1236	TTE other systemic involvement of connective tissue	Binomial	hold-out test set (white British)	Covariate-only model	NagelkerkeR2	0.0505703	NA	NA	2.78856e-71
Disease_outcome	HC1236	TTE other systemic involvement of connective tissue	Binomial	hold-out test set (white British)	Covariate-only model	TjurR2	0.00587183	NA	NA	2.78856e-71
Disease_outcome	HC1236	TTE other systemic involvement of connective tissue	Binomial	hold-out test set (white British)	Full model (PRS and Covariates)	ROC-AUC	0.718776	0.701576	0.735975	2.67508e-84
Disease_outcome	HC1236	TTE other systemic involvement of connective tissue	Binomial	hold-out test set (white British)	Full model (PRS and Covariates)	NagelkerkeR2	0.0595326	NA	NA	2.67508e-84
Disease_outcome	HC1236	TTE other systemic involvement of connective tissue	Binomial	hold-out test set (white British)	Full model (PRS and Covariates)	TjurR2	0.007366	NA	NA	2.67508e-84
Disease_outcome	HC1236	TTE other systemic involvement of connective tissue	Binomial	non-British white	PRS	ROC-AUC	0.596707	0.559988	0.633427	9.56506e-08
Disease_outcome	HC1236	TTE other systemic involvement of connective tissue	Binomial	non-British white	PRS	NagelkerkeR2	0.0107074	NA	NA	9.56506e-08
Disease_outcome	HC1236	TTE other systemic involvement of connective tissue	Binomial	non-British white	PRS	TjurR2	0.0011516	NA	NA	9.56506e-08
Disease_outcome	HC1236	TTE other systemic involvement of connective tissue	Binomial	non-British white	Covariate-only model	ROC-AUC	0.719393	0.688347	0.75044	2.89408e-30
Disease_outcome	HC1236	TTE other systemic involvement of connective tissue	Binomial	non-British white	Covariate-only model	NagelkerkeR2	0.0598717	NA	NA	2.89408e-30
Disease_outcome	HC1236	TTE other systemic involvement of connective tissue	Binomial	non-British white	Covariate-only model	TjurR2	0.00716981	NA	NA	2.89408e-30
Disease_outcome	HC1236	TTE other systemic involvement of connective tissue	Binomial	non-British white	Full model (PRS and Covariates)	ROC-AUC	0.726898	0.695583	0.758212	2.15752e-34
Disease_outcome	HC1236	TTE other systemic involvement of connective tissue	Binomial	non-British white	Full model (PRS and Covariates)	NagelkerkeR2	0.0678567	NA	NA	2.15752e-34
Disease_outcome	HC1236	TTE other systemic involvement of connective tissue	Binomial	non-British white	Full model (PRS and Covariates)	TjurR2	0.00906208	NA	NA	2.15752e-34
Disease_outcome	HC1236	TTE other systemic involvement of connective tissue	Binomial	South Asian	PRS	ROC-AUC	0.54916	0.473731	0.624589	0.165276
Disease_outcome	HC1236	TTE other systemic involvement of connective tissue	Binomial	South Asian	PRS	NagelkerkeR2	0.00262247	NA	NA	0.165276
Disease_outcome	HC1236	TTE other systemic involvement of connective tissue	Binomial	South Asian	PRS	TjurR2	0.000252158	NA	NA	0.165276
Disease_outcome	HC1236	TTE other systemic involvement of connective tissue	Binomial	South Asian	Covariate-only model	ROC-AUC	0.729258	0.679449	0.779066	2.27971e-09
Disease_outcome	HC1236	TTE other systemic involvement of connective tissue	Binomial	South Asian	Covariate-only model	NagelkerkeR2	0.0545082	NA	NA	2.27971e-09
Disease_outcome	HC1236	TTE other systemic involvement of connective tissue	Binomial	South Asian	Covariate-only model	TjurR2	0.00483877	NA	NA	2.27971e-09
Disease_outcome	HC1236	TTE other systemic involvement of connective tissue	Binomial	South Asian	Full model (PRS and Covariates)	ROC-AUC	0.736587	0.687767	0.785407	8.36129e-10
Disease_outcome	HC1236	TTE other systemic involvement of connective tissue	Binomial	South Asian	Full model (PRS and Covariates)	NagelkerkeR2	0.0574178	NA	NA	8.36129e-10
Disease_outcome	HC1236	TTE other systemic involvement of connective tissue	Binomial	South Asian	Full model (PRS and Covariates)	TjurR2	0.00511716	NA	NA	8.36129e-10
Disease_outcome	HC1236	TTE other systemic involvement of connective tissue	Binomial	African	PRS	ROC-AUC	0.613432	0.526768	0.700096	0.00156655
Disease_outcome	HC1236	TTE other systemic involvement of connective tissue	Binomial	African	PRS	NagelkerkeR2	0.017134	NA	NA	0.00156655
Disease_outcome	HC1236	TTE other systemic involvement of connective tissue	Binomial	African	PRS	TjurR2	0.00163431	NA	NA	0.00156655
Disease_outcome	HC1236	TTE other systemic involvement of connective tissue	Binomial	African	Covariate-only model	ROC-AUC	0.730675	0.672214	0.789136	9.359e-08
Disease_outcome	HC1236	TTE other systemic involvement of connective tissue	Binomial	African	Covariate-only model	NagelkerkeR2	0.066462	NA	NA	9.359e-08
Disease_outcome	HC1236	TTE other systemic involvement of connective tissue	Binomial	African	Covariate-only model	TjurR2	0.00652782	NA	NA	9.359e-08
Disease_outcome	HC1236	TTE other systemic involvement of connective tissue	Binomial	African	Full model (PRS and Covariates)	ROC-AUC	0.748369	0.692214	0.804524	9.27657e-09
Disease_outcome	HC1236	TTE other systemic involvement of connective tissue	Binomial	African	Full model (PRS and Covariates)	NagelkerkeR2	0.0762557	NA	NA	9.27657e-09
Disease_outcome	HC1236	TTE other systemic involvement of connective tissue	Binomial	African	Full model (PRS and Covariates)	TjurR2	0.00836526	NA	NA	9.27657e-09
Disease_outcome	HC1236	TTE other systemic involvement of connective tissue	Binomial	East Asian	PRS	ROC-AUC	0.511701	0.324258	0.699144	0.871507
Disease_outcome	HC1236	TTE other systemic involvement of connective tissue	Binomial	East Asian	PRS	NagelkerkeR2	0.000243265	NA	NA	0.871507
Disease_outcome	HC1236	TTE other systemic involvement of connective tissue	Binomial	East Asian	PRS	TjurR2	1.30944e-05	NA	NA	0.871507
Disease_outcome	HC1236	TTE other systemic involvement of connective tissue	Binomial	East Asian	Covariate-only model	ROC-AUC	0.796001	0.694948	0.897054	0.00505104
Disease_outcome	HC1236	TTE other systemic involvement of connective tissue	Binomial	East Asian	Covariate-only model	NagelkerkeR2	0.0868403	NA	NA	0.00505104
Disease_outcome	HC1236	TTE other systemic involvement of connective tissue	Binomial	East Asian	Covariate-only model	TjurR2	0.00536575	NA	NA	0.00505104
Disease_outcome	HC1236	TTE other systemic involvement of connective tissue	Binomial	East Asian	Full model (PRS and Covariates)	ROC-AUC	0.791347	0.69278	0.889915	0.00652439
Disease_outcome	HC1236	TTE other systemic involvement of connective tissue	Binomial	East Asian	Full model (PRS and Covariates)	NagelkerkeR2	0.0836943	NA	NA	0.00652439
Disease_outcome	HC1236	TTE other systemic involvement of connective tissue	Binomial	East Asian	Full model (PRS and Covariates)	TjurR2	0.00498941	NA	NA	0.00652439
Disease_outcome	HC124	Undescended testicle	Binomial	Score development set (white British)	PRS	ROC-AUC	0.573321	0.52695	0.619693	0.000104737
Disease_outcome	HC124	Undescended testicle	Binomial	Score development set (white British)	PRS	NagelkerkeR2	0.00527918	NA	NA	0.000104737
Disease_outcome	HC124	Undescended testicle	Binomial	Score development set (white British)	PRS	TjurR2	6.77337e-05	NA	NA	0.000104737
Disease_outcome	HC124	Undescended testicle	Binomial	Score development set (white British)	Covariate-only model	ROC-AUC	0.82035	0.800036	0.840665	6.19819e-08
Disease_outcome	HC124	Undescended testicle	Binomial	Score development set (white British)	Covariate-only model	NagelkerkeR2	0.102842	NA	NA	6.19819e-08
Disease_outcome	HC124	Undescended testicle	Binomial	Score development set (white British)	Covariate-only model	TjurR2	0.00102432	NA	NA	6.19819e-08
Disease_outcome	HC124	Undescended testicle	Binomial	Score development set (white British)	Full model (PRS and Covariates)	ROC-AUC	0.826041	0.805758	0.846325	2.05002e-09
Disease_outcome	HC124	Undescended testicle	Binomial	Score development set (white British)	Full model (PRS and Covariates)	NagelkerkeR2	0.105167	NA	NA	2.05002e-09
Disease_outcome	HC124	Undescended testicle	Binomial	Score development set (white British)	Full model (PRS and Covariates)	TjurR2	0.00109805	NA	NA	2.05002e-09
Disease_outcome	HC124	Undescended testicle	Binomial	hold-out test set (white British)	PRS	ROC-AUC	0.446446	0.332464	0.560427	0.346748
Disease_outcome	HC124	Undescended testicle	Binomial	hold-out test set (white British)	PRS	NagelkerkeR2	0.0017922	NA	NA	0.346748
Disease_outcome	HC124	Undescended testicle	Binomial	hold-out test set (white British)	PRS	TjurR2	1.56933e-05	NA	NA	0.346748
Disease_outcome	HC124	Undescended testicle	Binomial	hold-out test set (white British)	Covariate-only model	ROC-AUC	0.771006	0.71885	0.823162	0.069298
Disease_outcome	HC124	Undescended testicle	Binomial	hold-out test set (white British)	Covariate-only model	NagelkerkeR2	0.0884079	NA	NA	0.069298
Disease_outcome	HC124	Undescended testicle	Binomial	hold-out test set (white British)	Covariate-only model	TjurR2	0.000510989	NA	NA	0.069298
Disease_outcome	HC124	Undescended testicle	Binomial	hold-out test set (white British)	Full model (PRS and Covariates)	ROC-AUC	0.767183	0.716633	0.817732	0.0510869
Disease_outcome	HC124	Undescended testicle	Binomial	hold-out test set (white British)	Full model (PRS and Covariates)	NagelkerkeR2	0.087827	NA	NA	0.0510869
Disease_outcome	HC124	Undescended testicle	Binomial	hold-out test set (white British)	Full model (PRS and Covariates)	TjurR2	0.000504175	NA	NA	0.0510869
Disease_outcome	HC124	Undescended testicle	Binomial	non-British white	PRS	ROC-AUC	0.414705	0.255421	0.573988	0.264737
Disease_outcome	HC124	Undescended testicle	Binomial	non-British white	PRS	NagelkerkeR2	0.00522249	NA	NA	0.264737
Disease_outcome	HC124	Undescended testicle	Binomial	non-British white	PRS	TjurR2	6.17393e-05	NA	NA	0.264737
Disease_outcome	HC124	Undescended testicle	Binomial	non-British white	Covariate-only model	ROC-AUC	0.893031	0.849309	0.936753	0.00494585
Disease_outcome	HC124	Undescended testicle	Binomial	non-British white	Covariate-only model	NagelkerkeR2	0.156185	NA	NA	0.00494585
Disease_outcome	HC124	Undescended testicle	Binomial	non-British white	Covariate-only model	TjurR2	0.00213218	NA	NA	0.00494585
Disease_outcome	HC124	Undescended testicle	Binomial	non-British white	Full model (PRS and Covariates)	ROC-AUC	0.890058	0.845671	0.934444	0.00688797
Disease_outcome	HC124	Undescended testicle	Binomial	non-British white	Full model (PRS and Covariates)	NagelkerkeR2	0.15325	NA	NA	0.00688797
Disease_outcome	HC124	Undescended testicle	Binomial	non-British white	Full model (PRS and Covariates)	TjurR2	0.00202672	NA	NA	0.00688797
Disease_outcome	HC124	Undescended testicle	Binomial	South Asian	PRS	ROC-AUC	0.301648	0.296229	0.307067	0.992431
Disease_outcome	HC124	Undescended testicle	Binomial	South Asian	PRS	NagelkerkeR2	0.0591266	NA	NA	0.992431
Disease_outcome	HC124	Undescended testicle	Binomial	South Asian	PRS	TjurR2	0.000335763	NA	NA	0.992431
Disease_outcome	HC124	Undescended testicle	Binomial	South Asian	Covariate-only model	ROC-AUC	0.889198	0.733456	1	0.000609655
Disease_outcome	HC124	Undescended testicle	Binomial	South Asian	Covariate-only model	NagelkerkeR2	0.209176	NA	NA	0.000609655
Disease_outcome	HC124	Undescended testicle	Binomial	South Asian	Covariate-only model	TjurR2	0.00982432	NA	NA	0.000609655
Disease_outcome	HC124	Undescended testicle	Binomial	South Asian	Full model (PRS and Covariates)	ROC-AUC	0.883927	0.721114	1	0.000779933
Disease_outcome	HC124	Undescended testicle	Binomial	South Asian	Full model (PRS and Covariates)	NagelkerkeR2	0.202752	NA	NA	0.000779933
Disease_outcome	HC124	Undescended testicle	Binomial	South Asian	Full model (PRS and Covariates)	TjurR2	0.00891933	NA	NA	0.000779933
Disease_outcome	HC124	Undescended testicle	Binomial	African	PRS	ROC-AUC	0.171671	0.165896	0.177445	0.994152
Disease_outcome	HC124	Undescended testicle	Binomial	African	PRS	NagelkerkeR2	0.117918	NA	NA	0.994152
Disease_outcome	HC124	Undescended testicle	Binomial	African	PRS	TjurR2	0.000588404	NA	NA	0.994152
Disease_outcome	HC124	Undescended testicle	Binomial	African	Covariate-only model	ROC-AUC	0.920092	0.819464	1	0.095742
Disease_outcome	HC124	Undescended testicle	Binomial	African	Covariate-only model	NagelkerkeR2	0.156297	NA	NA	0.095742
Disease_outcome	HC124	Undescended testicle	Binomial	African	Covariate-only model	TjurR2	0.00120816	NA	NA	0.095742
Disease_outcome	HC124	Undescended testicle	Binomial	African	Full model (PRS and Covariates)	ROC-AUC	0.920092	0.819464	1	0.095742
Disease_outcome	HC124	Undescended testicle	Binomial	African	Full model (PRS and Covariates)	NagelkerkeR2	0.156297	NA	NA	0.095742
Disease_outcome	HC124	Undescended testicle	Binomial	African	Full model (PRS and Covariates)	TjurR2	0.00120816	NA	NA	0.095742
Disease_outcome	HC1240	TTE spinal osteochondrosis	Binomial	Score development set (white British)	PRS	ROC-AUC	0.599775	0.548021	0.651529	0.000549214
Disease_outcome	HC1240	TTE spinal osteochondrosis	Binomial	Score development set (white British)	PRS	NagelkerkeR2	0.0077116	NA	NA	0.000549214
Disease_outcome	HC1240	TTE spinal osteochondrosis	Binomial	Score development set (white British)	PRS	TjurR2	4.4674e-05	NA	NA	0.000549214
Disease_outcome	HC1240	TTE spinal osteochondrosis	Binomial	Score development set (white British)	Covariate-only model	ROC-AUC	0.605911	0.547931	0.66389	0.000597226
Disease_outcome	HC1240	TTE spinal osteochondrosis	Binomial	Score development set (white British)	Covariate-only model	NagelkerkeR2	0.00746635	NA	NA	0.000597226
Disease_outcome	HC1240	TTE spinal osteochondrosis	Binomial	Score development set (white British)	Covariate-only model	TjurR2	4.42181e-05	NA	NA	0.000597226
Disease_outcome	HC1240	TTE spinal osteochondrosis	Binomial	Score development set (white British)	Full model (PRS and Covariates)	ROC-AUC	0.619196	0.562381	0.676011	0.000149449
Disease_outcome	HC1240	TTE spinal osteochondrosis	Binomial	Score development set (white British)	Full model (PRS and Covariates)	NagelkerkeR2	0.00910306	NA	NA	0.000149449
Disease_outcome	HC1240	TTE spinal osteochondrosis	Binomial	Score development set (white British)	Full model (PRS and Covariates)	TjurR2	5.34711e-05	NA	NA	0.000149449
Disease_outcome	HC1240	TTE spinal osteochondrosis	Binomial	hold-out test set (white British)	PRS	ROC-AUC	0.530784	0.417449	0.644118	0.58696
Disease_outcome	HC1240	TTE spinal osteochondrosis	Binomial	hold-out test set (white British)	PRS	NagelkerkeR2	0.000742486	NA	NA	0.58696
Disease_outcome	HC1240	TTE spinal osteochondrosis	Binomial	hold-out test set (white British)	PRS	TjurR2	4.40241e-06	NA	NA	0.58696
Disease_outcome	HC1240	TTE spinal osteochondrosis	Binomial	hold-out test set (white British)	Covariate-only model	ROC-AUC	0.604811	0.488583	0.721039	0.152492
Disease_outcome	HC1240	TTE spinal osteochondrosis	Binomial	hold-out test set (white British)	Covariate-only model	NagelkerkeR2	0.0051317	NA	NA	0.152492
Disease_outcome	HC1240	TTE spinal osteochondrosis	Binomial	hold-out test set (white British)	Covariate-only model	TjurR2	2.64808e-05	NA	NA	0.152492
Disease_outcome	HC1240	TTE spinal osteochondrosis	Binomial	hold-out test set (white British)	Full model (PRS and Covariates)	ROC-AUC	0.610518	0.490813	0.730224	0.138459
Disease_outcome	HC1240	TTE spinal osteochondrosis	Binomial	hold-out test set (white British)	Full model (PRS and Covariates)	NagelkerkeR2	0.00550209	NA	NA	0.138459
Disease_outcome	HC1240	TTE spinal osteochondrosis	Binomial	hold-out test set (white British)	Full model (PRS and Covariates)	TjurR2	2.94556e-05	NA	NA	0.138459
Disease_outcome	HC1240	TTE spinal osteochondrosis	Binomial	non-British white	PRS	ROC-AUC	0.413698	0.166073	0.661323	0.448448
Disease_outcome	HC1240	TTE spinal osteochondrosis	Binomial	non-British white	PRS	NagelkerkeR2	0.00537443	NA	NA	0.448448
Disease_outcome	HC1240	TTE spinal osteochondrosis	Binomial	non-British white	PRS	TjurR2	2.66477e-05	NA	NA	0.448448
Disease_outcome	HC1240	TTE spinal osteochondrosis	Binomial	non-British white	Covariate-only model	ROC-AUC	0.791123	0.631182	0.951064	0.0211329
Disease_outcome	HC1240	TTE spinal osteochondrosis	Binomial	non-British white	Covariate-only model	NagelkerkeR2	0.0576733	NA	NA	0.0211329
Disease_outcome	HC1240	TTE spinal osteochondrosis	Binomial	non-British white	Covariate-only model	TjurR2	0.000263554	NA	NA	0.0211329
Disease_outcome	HC1240	TTE spinal osteochondrosis	Binomial	non-British white	Full model (PRS and Covariates)	ROC-AUC	0.785942	0.624025	0.947859	0.0227219
Disease_outcome	HC1240	TTE spinal osteochondrosis	Binomial	non-British white	Full model (PRS and Covariates)	NagelkerkeR2	0.0561562	NA	NA	0.0227219
Disease_outcome	HC1240	TTE spinal osteochondrosis	Binomial	non-British white	Full model (PRS and Covariates)	TjurR2	0.000259975	NA	NA	0.0227219
Disease_outcome	HC1240	TTE spinal osteochondrosis	Binomial	South Asian	PRS	ROC-AUC	NA	NA	NA	0.865525
Disease_outcome	HC1240	TTE spinal osteochondrosis	Binomial	South Asian	PRS	NagelkerkeR2	0.00143702	NA	NA	0.865525
Disease_outcome	HC1240	TTE spinal osteochondrosis	Binomial	South Asian	PRS	TjurR2	1.8398e-06	NA	NA	0.865525
Disease_outcome	HC1240	TTE spinal osteochondrosis	Binomial	South Asian	Covariate-only model	ROC-AUC	NA	NA	NA	0.0373802
Disease_outcome	HC1240	TTE spinal osteochondrosis	Binomial	South Asian	Covariate-only model	NagelkerkeR2	0.516473	NA	NA	0.0373802
Disease_outcome	HC1240	TTE spinal osteochondrosis	Binomial	South Asian	Covariate-only model	TjurR2	0.022327	NA	NA	0.0373802
Disease_outcome	HC1240	TTE spinal osteochondrosis	Binomial	South Asian	Full model (PRS and Covariates)	ROC-AUC	NA	NA	NA	0.0373792
Disease_outcome	HC1240	TTE spinal osteochondrosis	Binomial	South Asian	Full model (PRS and Covariates)	NagelkerkeR2	0.517452	NA	NA	0.0373792
Disease_outcome	HC1240	TTE spinal osteochondrosis	Binomial	South Asian	Full model (PRS and Covariates)	TjurR2	0.0225671	NA	NA	0.0373792
Disease_outcome	HC1242	TTE ankylosing spondylitis	Binomial	Score development set (white British)	PRS	ROC-AUC	0.749882	0.731941	0.767823	0
Disease_outcome	HC1242	TTE ankylosing spondylitis	Binomial	Score development set (white British)	PRS	NagelkerkeR2	0.107112	NA	NA	0
Disease_outcome	HC1242	TTE ankylosing spondylitis	Binomial	Score development set (white British)	PRS	TjurR2	0.0104355	NA	NA	0
Disease_outcome	HC1242	TTE ankylosing spondylitis	Binomial	Score development set (white British)	Covariate-only model	ROC-AUC	0.620909	0.604194	0.637625	1.721e-39
Disease_outcome	HC1242	TTE ankylosing spondylitis	Binomial	Score development set (white British)	Covariate-only model	NagelkerkeR2	0.0136077	NA	NA	1.721e-39
Disease_outcome	HC1242	TTE ankylosing spondylitis	Binomial	Score development set (white British)	Covariate-only model	TjurR2	0.000668893	NA	NA	1.721e-39
Disease_outcome	HC1242	TTE ankylosing spondylitis	Binomial	Score development set (white British)	Full model (PRS and Covariates)	ROC-AUC	0.773876	0.756855	0.790897	0
Disease_outcome	HC1242	TTE ankylosing spondylitis	Binomial	Score development set (white British)	Full model (PRS and Covariates)	NagelkerkeR2	0.12058	NA	NA	0
Disease_outcome	HC1242	TTE ankylosing spondylitis	Binomial	Score development set (white British)	Full model (PRS and Covariates)	TjurR2	0.0135577	NA	NA	0
Disease_outcome	HC1242	TTE ankylosing spondylitis	Binomial	hold-out test set (white British)	PRS	ROC-AUC	0.734604	0.698842	0.770366	6.67449e-99
Disease_outcome	HC1242	TTE ankylosing spondylitis	Binomial	hold-out test set (white British)	PRS	NagelkerkeR2	0.102325	NA	NA	6.67449e-99
Disease_outcome	HC1242	TTE ankylosing spondylitis	Binomial	hold-out test set (white British)	PRS	TjurR2	0.00993229	NA	NA	6.67449e-99
Disease_outcome	HC1242	TTE ankylosing spondylitis	Binomial	hold-out test set (white British)	Covariate-only model	ROC-AUC	0.621917	0.590053	0.65378	1.57558e-11
Disease_outcome	HC1242	TTE ankylosing spondylitis	Binomial	hold-out test set (white British)	Covariate-only model	NagelkerkeR2	0.0132138	NA	NA	1.57558e-11
Disease_outcome	HC1242	TTE ankylosing spondylitis	Binomial	hold-out test set (white British)	Covariate-only model	TjurR2	0.000673364	NA	NA	1.57558e-11
Disease_outcome	HC1242	TTE ankylosing spondylitis	Binomial	hold-out test set (white British)	Full model (PRS and Covariates)	ROC-AUC	0.748781	0.713141	0.784421	1.49086e-106
Disease_outcome	HC1242	TTE ankylosing spondylitis	Binomial	hold-out test set (white British)	Full model (PRS and Covariates)	NagelkerkeR2	0.115002	NA	NA	1.49086e-106
Disease_outcome	HC1242	TTE ankylosing spondylitis	Binomial	hold-out test set (white British)	Full model (PRS and Covariates)	TjurR2	0.0136162	NA	NA	1.49086e-106
Disease_outcome	HC1242	TTE ankylosing spondylitis	Binomial	non-British white	PRS	ROC-AUC	0.674055	0.607	0.74111	4.46182e-23
Disease_outcome	HC1242	TTE ankylosing spondylitis	Binomial	non-British white	PRS	NagelkerkeR2	0.0699105	NA	NA	4.46182e-23
Disease_outcome	HC1242	TTE ankylosing spondylitis	Binomial	non-British white	PRS	TjurR2	0.00660082	NA	NA	4.46182e-23
Disease_outcome	HC1242	TTE ankylosing spondylitis	Binomial	non-British white	Covariate-only model	ROC-AUC	0.675863	0.616802	0.734923	1.85223e-09
Disease_outcome	HC1242	TTE ankylosing spondylitis	Binomial	non-British white	Covariate-only model	NagelkerkeR2	0.0343444	NA	NA	1.85223e-09
Disease_outcome	HC1242	TTE ankylosing spondylitis	Binomial	non-British white	Covariate-only model	TjurR2	0.00187612	NA	NA	1.85223e-09
Disease_outcome	HC1242	TTE ankylosing spondylitis	Binomial	non-British white	Full model (PRS and Covariates)	ROC-AUC	0.733365	0.669005	0.797724	3.02435e-30
Disease_outcome	HC1242	TTE ankylosing spondylitis	Binomial	non-British white	Full model (PRS and Covariates)	NagelkerkeR2	0.102165	NA	NA	3.02435e-30
Disease_outcome	HC1242	TTE ankylosing spondylitis	Binomial	non-British white	Full model (PRS and Covariates)	TjurR2	0.0146262	NA	NA	3.02435e-30
Disease_outcome	HC1242	TTE ankylosing spondylitis	Binomial	South Asian	PRS	ROC-AUC	0.429695	0.294375	0.565016	0.348032
Disease_outcome	HC1242	TTE ankylosing spondylitis	Binomial	South Asian	PRS	NagelkerkeR2	0.00773881	NA	NA	0.348032
Disease_outcome	HC1242	TTE ankylosing spondylitis	Binomial	South Asian	PRS	TjurR2	0.00014082	NA	NA	0.348032
Disease_outcome	HC1242	TTE ankylosing spondylitis	Binomial	South Asian	Covariate-only model	ROC-AUC	0.752448	0.634497	0.870399	0.00294457
Disease_outcome	HC1242	TTE ankylosing spondylitis	Binomial	South Asian	Covariate-only model	NagelkerkeR2	0.0532224	NA	NA	0.00294457
Disease_outcome	HC1242	TTE ankylosing spondylitis	Binomial	South Asian	Covariate-only model	TjurR2	0.00160116	NA	NA	0.00294457
Disease_outcome	HC1242	TTE ankylosing spondylitis	Binomial	South Asian	Full model (PRS and Covariates)	ROC-AUC	0.732822	0.615729	0.849914	0.00534618
Disease_outcome	HC1242	TTE ankylosing spondylitis	Binomial	South Asian	Full model (PRS and Covariates)	NagelkerkeR2	0.039785	NA	NA	0.00534618
Disease_outcome	HC1242	TTE ankylosing spondylitis	Binomial	South Asian	Full model (PRS and Covariates)	TjurR2	0.000986134	NA	NA	0.00534618
Disease_outcome	HC1242	TTE ankylosing spondylitis	Binomial	African	PRS	ROC-AUC	0.484242	0.124425	0.844059	0.814057
Disease_outcome	HC1242	TTE ankylosing spondylitis	Binomial	African	PRS	NagelkerkeR2	0.00104112	NA	NA	0.814057
Disease_outcome	HC1242	TTE ankylosing spondylitis	Binomial	African	PRS	TjurR2	1.14254e-05	NA	NA	0.814057
Disease_outcome	HC1242	TTE ankylosing spondylitis	Binomial	African	Covariate-only model	ROC-AUC	0.868053	0.756239	0.979867	0.00768369
Disease_outcome	HC1242	TTE ankylosing spondylitis	Binomial	African	Covariate-only model	NagelkerkeR2	0.151786	NA	NA	0.00768369
Disease_outcome	HC1242	TTE ankylosing spondylitis	Binomial	African	Covariate-only model	TjurR2	0.004029	NA	NA	0.00768369
Disease_outcome	HC1242	TTE ankylosing spondylitis	Binomial	African	Full model (PRS and Covariates)	ROC-AUC	0.868115	0.757737	0.978492	0.00888029
Disease_outcome	HC1242	TTE ankylosing spondylitis	Binomial	African	Full model (PRS and Covariates)	NagelkerkeR2	0.145979	NA	NA	0.00888029
Disease_outcome	HC1242	TTE ankylosing spondylitis	Binomial	African	Full model (PRS and Covariates)	TjurR2	0.00313921	NA	NA	0.00888029
Disease_outcome	HC1242	TTE ankylosing spondylitis	Binomial	East Asian	PRS	ROC-AUC	0.812573	0.450245	1	0.000522603
Disease_outcome	HC1242	TTE ankylosing spondylitis	Binomial	East Asian	PRS	NagelkerkeR2	0.237552	NA	NA	0.000522603
Disease_outcome	HC1242	TTE ankylosing spondylitis	Binomial	East Asian	PRS	TjurR2	0.0466238	NA	NA	0.000522603
Disease_outcome	HC1242	TTE ankylosing spondylitis	Binomial	East Asian	Covariate-only model	ROC-AUC	0.946827	0.84579	1	0.00583777
Disease_outcome	HC1242	TTE ankylosing spondylitis	Binomial	East Asian	Covariate-only model	NagelkerkeR2	0.317358	NA	NA	0.00583777
Disease_outcome	HC1242	TTE ankylosing spondylitis	Binomial	East Asian	Covariate-only model	TjurR2	0.05474	NA	NA	0.00583777
Disease_outcome	HC1242	TTE ankylosing spondylitis	Binomial	East Asian	Full model (PRS and Covariates)	ROC-AUC	0.991481	0.978898	1	0.00302576
Disease_outcome	HC1242	TTE ankylosing spondylitis	Binomial	East Asian	Full model (PRS and Covariates)	NagelkerkeR2	0.448582	NA	NA	0.00302576
Disease_outcome	HC1242	TTE ankylosing spondylitis	Binomial	East Asian	Full model (PRS and Covariates)	TjurR2	0.0757281	NA	NA	0.00302576
Disease_outcome	HC1248	TTE other intervertebral disk disorders	Binomial	Score development set (white British)	PRS	ROC-AUC	0.572263	0.567149	0.577377	2.02847e-171
Disease_outcome	HC1248	TTE other intervertebral disk disorders	Binomial	Score development set (white British)	PRS	NagelkerkeR2	0.00931677	NA	NA	2.02847e-171
Disease_outcome	HC1248	TTE other intervertebral disk disorders	Binomial	Score development set (white British)	PRS	TjurR2	0.00296071	NA	NA	2.02847e-171
Disease_outcome	HC1248	TTE other intervertebral disk disorders	Binomial	Score development set (white British)	Covariate-only model	ROC-AUC	0.537093	0.531948	0.542237	1.07536e-43
Disease_outcome	HC1248	TTE other intervertebral disk disorders	Binomial	Score development set (white British)	Covariate-only model	NagelkerkeR2	0.00228157	NA	NA	1.07536e-43
Disease_outcome	HC1248	TTE other intervertebral disk disorders	Binomial	Score development set (white British)	Covariate-only model	TjurR2	0.000706244	NA	NA	1.07536e-43
Disease_outcome	HC1248	TTE other intervertebral disk disorders	Binomial	Score development set (white British)	Full model (PRS and Covariates)	ROC-AUC	0.568724	0.563638	0.57381	7.9173e-152
Disease_outcome	HC1248	TTE other intervertebral disk disorders	Binomial	Score development set (white British)	Full model (PRS and Covariates)	NagelkerkeR2	0.00819662	NA	NA	7.9173e-152
Disease_outcome	HC1248	TTE other intervertebral disk disorders	Binomial	Score development set (white British)	Full model (PRS and Covariates)	TjurR2	0.0025646	NA	NA	7.9173e-152
Disease_outcome	HC1248	TTE other intervertebral disk disorders	Binomial	hold-out test set (white British)	PRS	ROC-AUC	0.537496	0.527108	0.547884	3.28692e-12
Disease_outcome	HC1248	TTE other intervertebral disk disorders	Binomial	hold-out test set (white British)	PRS	NagelkerkeR2	0.00232315	NA	NA	3.28692e-12
Disease_outcome	HC1248	TTE other intervertebral disk disorders	Binomial	hold-out test set (white British)	PRS	TjurR2	0.000720988	NA	NA	3.28692e-12
Disease_outcome	HC1248	TTE other intervertebral disk disorders	Binomial	hold-out test set (white British)	Covariate-only model	ROC-AUC	0.52706	0.516712	0.537408	1.56951e-07
Disease_outcome	HC1248	TTE other intervertebral disk disorders	Binomial	hold-out test set (white British)	Covariate-only model	NagelkerkeR2	0.00131326	NA	NA	1.56951e-07
Disease_outcome	HC1248	TTE other intervertebral disk disorders	Binomial	hold-out test set (white British)	Covariate-only model	TjurR2	0.000404756	NA	NA	1.56951e-07
Disease_outcome	HC1248	TTE other intervertebral disk disorders	Binomial	hold-out test set (white British)	Full model (PRS and Covariates)	ROC-AUC	0.541553	0.531239	0.551867	5.54299e-16
Disease_outcome	HC1248	TTE other intervertebral disk disorders	Binomial	hold-out test set (white British)	Full model (PRS and Covariates)	NagelkerkeR2	0.00313337	NA	NA	5.54299e-16
Disease_outcome	HC1248	TTE other intervertebral disk disorders	Binomial	hold-out test set (white British)	Full model (PRS and Covariates)	TjurR2	0.000967345	NA	NA	5.54299e-16
Disease_outcome	HC1248	TTE other intervertebral disk disorders	Binomial	non-British white	PRS	ROC-AUC	0.540311	0.52281	0.557812	4.01234e-06
Disease_outcome	HC1248	TTE other intervertebral disk disorders	Binomial	non-British white	PRS	NagelkerkeR2	0.00286124	NA	NA	4.01234e-06
Disease_outcome	HC1248	TTE other intervertebral disk disorders	Binomial	non-British white	PRS	TjurR2	0.000846747	NA	NA	4.01234e-06
Disease_outcome	HC1248	TTE other intervertebral disk disorders	Binomial	non-British white	Covariate-only model	ROC-AUC	0.54601	0.528495	0.563526	1.28213e-07
Disease_outcome	HC1248	TTE other intervertebral disk disorders	Binomial	non-British white	Covariate-only model	NagelkerkeR2	0.00381464	NA	NA	1.28213e-07
Disease_outcome	HC1248	TTE other intervertebral disk disorders	Binomial	non-British white	Covariate-only model	TjurR2	0.00112449	NA	NA	1.28213e-07
Disease_outcome	HC1248	TTE other intervertebral disk disorders	Binomial	non-British white	Full model (PRS and Covariates)	ROC-AUC	0.558954	0.541434	0.576474	2.90987e-11
Disease_outcome	HC1248	TTE other intervertebral disk disorders	Binomial	non-British white	Full model (PRS and Covariates)	NagelkerkeR2	0.00606543	NA	NA	2.90987e-11
Disease_outcome	HC1248	TTE other intervertebral disk disorders	Binomial	non-British white	Full model (PRS and Covariates)	TjurR2	0.00180166	NA	NA	2.90987e-11
Disease_outcome	HC1248	TTE other intervertebral disk disorders	Binomial	South Asian	PRS	ROC-AUC	0.528874	0.497256	0.560493	0.0413413
Disease_outcome	HC1248	TTE other intervertebral disk disorders	Binomial	South Asian	PRS	NagelkerkeR2	0.00175804	NA	NA	0.0413413
Disease_outcome	HC1248	TTE other intervertebral disk disorders	Binomial	South Asian	PRS	TjurR2	0.000547061	NA	NA	0.0413413
Disease_outcome	HC1248	TTE other intervertebral disk disorders	Binomial	South Asian	Covariate-only model	ROC-AUC	0.59131	0.561678	0.620941	8.47649e-09
Disease_outcome	HC1248	TTE other intervertebral disk disorders	Binomial	South Asian	Covariate-only model	NagelkerkeR2	0.0149861	NA	NA	8.47649e-09
Disease_outcome	HC1248	TTE other intervertebral disk disorders	Binomial	South Asian	Covariate-only model	TjurR2	0.0044745	NA	NA	8.47649e-09
Disease_outcome	HC1248	TTE other intervertebral disk disorders	Binomial	South Asian	Full model (PRS and Covariates)	ROC-AUC	0.596931	0.567203	0.626659	1.44079e-09
Disease_outcome	HC1248	TTE other intervertebral disk disorders	Binomial	South Asian	Full model (PRS and Covariates)	NagelkerkeR2	0.0165268	NA	NA	1.44079e-09
Disease_outcome	HC1248	TTE other intervertebral disk disorders	Binomial	South Asian	Full model (PRS and Covariates)	TjurR2	0.00496559	NA	NA	1.44079e-09
Disease_outcome	HC1248	TTE other intervertebral disk disorders	Binomial	African	PRS	ROC-AUC	0.534927	0.498843	0.571011	0.0584618
Disease_outcome	HC1248	TTE other intervertebral disk disorders	Binomial	African	PRS	NagelkerkeR2	0.002073	NA	NA	0.0584618
Disease_outcome	HC1248	TTE other intervertebral disk disorders	Binomial	African	PRS	TjurR2	0.000507676	NA	NA	0.0584618
Disease_outcome	HC1248	TTE other intervertebral disk disorders	Binomial	African	Covariate-only model	ROC-AUC	0.616502	0.580898	0.652105	1.39252e-10
Disease_outcome	HC1248	TTE other intervertebral disk disorders	Binomial	African	Covariate-only model	NagelkerkeR2	0.0233121	NA	NA	1.39252e-10
Disease_outcome	HC1248	TTE other intervertebral disk disorders	Binomial	African	Covariate-only model	TjurR2	0.00673936	NA	NA	1.39252e-10
Disease_outcome	HC1248	TTE other intervertebral disk disorders	Binomial	African	Full model (PRS and Covariates)	ROC-AUC	0.619144	0.583589	0.654698	4.47403e-11
Disease_outcome	HC1248	TTE other intervertebral disk disorders	Binomial	African	Full model (PRS and Covariates)	NagelkerkeR2	0.0244768	NA	NA	4.47403e-11
Disease_outcome	HC1248	TTE other intervertebral disk disorders	Binomial	African	Full model (PRS and Covariates)	TjurR2	0.00714387	NA	NA	4.47403e-11
Disease_outcome	HC1248	TTE other intervertebral disk disorders	Binomial	East Asian	PRS	ROC-AUC	0.513724	0.421887	0.605561	0.79064
Disease_outcome	HC1248	TTE other intervertebral disk disorders	Binomial	East Asian	PRS	NagelkerkeR2	0.000219111	NA	NA	0.79064
Disease_outcome	HC1248	TTE other intervertebral disk disorders	Binomial	East Asian	PRS	TjurR2	4.22512e-05	NA	NA	0.79064
Disease_outcome	HC1248	TTE other intervertebral disk disorders	Binomial	East Asian	Covariate-only model	ROC-AUC	0.67146	0.589041	0.753879	0.00026764
Disease_outcome	HC1248	TTE other intervertebral disk disorders	Binomial	East Asian	Covariate-only model	NagelkerkeR2	0.0419626	NA	NA	0.00026764
Disease_outcome	HC1248	TTE other intervertebral disk disorders	Binomial	East Asian	Covariate-only model	TjurR2	0.00808918	NA	NA	0.00026764
Disease_outcome	HC1248	TTE other intervertebral disk disorders	Binomial	East Asian	Full model (PRS and Covariates)	ROC-AUC	0.673114	0.590027	0.756201	0.000257347
Disease_outcome	HC1248	TTE other intervertebral disk disorders	Binomial	East Asian	Full model (PRS and Covariates)	NagelkerkeR2	0.0424641	NA	NA	0.000257347
Disease_outcome	HC1248	TTE other intervertebral disk disorders	Binomial	East Asian	Full model (PRS and Covariates)	TjurR2	0.00830399	NA	NA	0.000257347
Disease_outcome	HC125	Anaemia	Binomial	Score development set (white British)	PRS	ROC-AUC	0.528411	0.523756	0.533066	2.89937e-35
Disease_outcome	HC125	Anaemia	Binomial	Score development set (white British)	PRS	NagelkerkeR2	0.0015693	NA	NA	2.89937e-35
Disease_outcome	HC125	Anaemia	Binomial	Score development set (white British)	PRS	TjurR2	0.000572635	NA	NA	2.89937e-35
Disease_outcome	HC125	Anaemia	Binomial	Score development set (white British)	Covariate-only model	ROC-AUC	0.579441	0.574989	0.583893	6.66172e-269
Disease_outcome	HC125	Anaemia	Binomial	Score development set (white British)	Covariate-only model	NagelkerkeR2	0.0130488	NA	NA	6.66172e-269
Disease_outcome	HC125	Anaemia	Binomial	Score development set (white British)	Covariate-only model	TjurR2	0.00460422	NA	NA	6.66172e-269
Disease_outcome	HC125	Anaemia	Binomial	Score development set (white British)	Full model (PRS and Covariates)	ROC-AUC	0.582209	0.577755	0.586663	1.80913e-287
Disease_outcome	HC125	Anaemia	Binomial	Score development set (white British)	Full model (PRS and Covariates)	NagelkerkeR2	0.0139652	NA	NA	1.80913e-287
Disease_outcome	HC125	Anaemia	Binomial	Score development set (white British)	Full model (PRS and Covariates)	TjurR2	0.00495376	NA	NA	1.80913e-287
Disease_outcome	HC125	Anaemia	Binomial	hold-out test set (white British)	PRS	ROC-AUC	0.514409	0.505207	0.523612	0.000635358
Disease_outcome	HC125	Anaemia	Binomial	hold-out test set (white British)	PRS	NagelkerkeR2	0.000473119	NA	NA	0.000635358
Disease_outcome	HC125	Anaemia	Binomial	hold-out test set (white British)	PRS	TjurR2	0.000174681	NA	NA	0.000635358
Disease_outcome	HC125	Anaemia	Binomial	hold-out test set (white British)	Covariate-only model	ROC-AUC	0.57873	0.569876	0.587584	5.05102e-69
Disease_outcome	HC125	Anaemia	Binomial	hold-out test set (white British)	Covariate-only model	NagelkerkeR2	0.0129405	NA	NA	5.05102e-69
Disease_outcome	HC125	Anaemia	Binomial	hold-out test set (white British)	Covariate-only model	TjurR2	0.00465368	NA	NA	5.05102e-69
Disease_outcome	HC125	Anaemia	Binomial	hold-out test set (white British)	Full model (PRS and Covariates)	ROC-AUC	0.580066	0.57119	0.588941	3.34006e-71
Disease_outcome	HC125	Anaemia	Binomial	hold-out test set (white British)	Full model (PRS and Covariates)	NagelkerkeR2	0.0133621	NA	NA	3.34006e-71
Disease_outcome	HC125	Anaemia	Binomial	hold-out test set (white British)	Full model (PRS and Covariates)	TjurR2	0.00482818	NA	NA	3.34006e-71
Disease_outcome	HC125	Anaemia	Binomial	non-British white	PRS	ROC-AUC	0.526825	0.511197	0.542453	0.000828087
Disease_outcome	HC125	Anaemia	Binomial	non-British white	PRS	NagelkerkeR2	0.00124711	NA	NA	0.000828087
Disease_outcome	HC125	Anaemia	Binomial	non-British white	PRS	TjurR2	0.000456408	NA	NA	0.000828087
Disease_outcome	HC125	Anaemia	Binomial	non-British white	Covariate-only model	ROC-AUC	0.593796	0.578982	0.608609	1.37607e-34
Disease_outcome	HC125	Anaemia	Binomial	non-British white	Covariate-only model	NagelkerkeR2	0.0173293	NA	NA	1.37607e-34
Disease_outcome	HC125	Anaemia	Binomial	non-British white	Covariate-only model	TjurR2	0.00631019	NA	NA	1.37607e-34
Disease_outcome	HC125	Anaemia	Binomial	non-British white	Full model (PRS and Covariates)	ROC-AUC	0.595393	0.580595	0.610191	8.22118e-36
Disease_outcome	HC125	Anaemia	Binomial	non-British white	Full model (PRS and Covariates)	NagelkerkeR2	0.0179728	NA	NA	8.22118e-36
Disease_outcome	HC125	Anaemia	Binomial	non-British white	Full model (PRS and Covariates)	TjurR2	0.00654984	NA	NA	8.22118e-36
Disease_outcome	HC125	Anaemia	Binomial	South Asian	PRS	ROC-AUC	0.525874	0.505726	0.546022	0.0178955
Disease_outcome	HC125	Anaemia	Binomial	South Asian	PRS	NagelkerkeR2	0.00139548	NA	NA	0.0178955
Disease_outcome	HC125	Anaemia	Binomial	South Asian	PRS	TjurR2	0.000704885	NA	NA	0.0178955
Disease_outcome	HC125	Anaemia	Binomial	South Asian	Covariate-only model	ROC-AUC	0.641699	0.623905	0.659493	3.74459e-41
Disease_outcome	HC125	Anaemia	Binomial	South Asian	Covariate-only model	NagelkerkeR2	0.0474179	NA	NA	3.74459e-41
Disease_outcome	HC125	Anaemia	Binomial	South Asian	Covariate-only model	TjurR2	0.0233885	NA	NA	3.74459e-41
Disease_outcome	HC125	Anaemia	Binomial	South Asian	Full model (PRS and Covariates)	ROC-AUC	0.642178	0.624346	0.66001	2.04996e-41
Disease_outcome	HC125	Anaemia	Binomial	South Asian	Full model (PRS and Covariates)	NagelkerkeR2	0.0477857	NA	NA	2.04996e-41
Disease_outcome	HC125	Anaemia	Binomial	South Asian	Full model (PRS and Covariates)	TjurR2	0.0236228	NA	NA	2.04996e-41
Disease_outcome	HC125	Anaemia	Binomial	African	PRS	ROC-AUC	0.485975	0.463128	0.508823	0.217138
Disease_outcome	HC125	Anaemia	Binomial	African	PRS	NagelkerkeR2	0.000480614	NA	NA	0.217138
Disease_outcome	HC125	Anaemia	Binomial	African	PRS	TjurR2	0.000233097	NA	NA	0.217138
Disease_outcome	HC125	Anaemia	Binomial	African	Covariate-only model	ROC-AUC	0.615115	0.595467	0.634764	4.99308e-25
Disease_outcome	HC125	Anaemia	Binomial	African	Covariate-only model	NagelkerkeR2	0.0364129	NA	NA	4.99308e-25
Disease_outcome	HC125	Anaemia	Binomial	African	Covariate-only model	TjurR2	0.0168751	NA	NA	4.99308e-25
Disease_outcome	HC125	Anaemia	Binomial	African	Full model (PRS and Covariates)	ROC-AUC	0.613931	0.594211	0.633652	1.33859e-24
Disease_outcome	HC125	Anaemia	Binomial	African	Full model (PRS and Covariates)	NagelkerkeR2	0.0356761	NA	NA	1.33859e-24
Disease_outcome	HC125	Anaemia	Binomial	African	Full model (PRS and Covariates)	TjurR2	0.016531	NA	NA	1.33859e-24
Disease_outcome	HC125	Anaemia	Binomial	East Asian	PRS	ROC-AUC	0.556147	0.490464	0.621831	0.23315
Disease_outcome	HC125	Anaemia	Binomial	East Asian	PRS	NagelkerkeR2	0.00270042	NA	NA	0.23315
Disease_outcome	HC125	Anaemia	Binomial	East Asian	PRS	TjurR2	0.000760375	NA	NA	0.23315
Disease_outcome	HC125	Anaemia	Binomial	East Asian	Covariate-only model	ROC-AUC	0.636792	0.568681	0.704903	0.000271685
Disease_outcome	HC125	Anaemia	Binomial	East Asian	Covariate-only model	NagelkerkeR2	0.0314215	NA	NA	0.000271685
Disease_outcome	HC125	Anaemia	Binomial	East Asian	Covariate-only model	TjurR2	0.0100481	NA	NA	0.000271685
Disease_outcome	HC125	Anaemia	Binomial	East Asian	Full model (PRS and Covariates)	ROC-AUC	0.63899	0.570691	0.707289	0.000220427
Disease_outcome	HC125	Anaemia	Binomial	East Asian	Full model (PRS and Covariates)	NagelkerkeR2	0.0324447	NA	NA	0.000220427
Disease_outcome	HC125	Anaemia	Binomial	East Asian	Full model (PRS and Covariates)	TjurR2	0.0104065	NA	NA	0.000220427
Disease_outcome	HC1253	TTE other disorders of muscle	Binomial	Score development set (white British)	PRS	ROC-AUC	0.520947	0.510165	0.531728	0.000132725
Disease_outcome	HC1253	TTE other disorders of muscle	Binomial	Score development set (white British)	PRS	NagelkerkeR2	0.000564377	NA	NA	0.000132725
Disease_outcome	HC1253	TTE other disorders of muscle	Binomial	Score development set (white British)	PRS	TjurR2	5.44997e-05	NA	NA	0.000132725
Disease_outcome	HC1253	TTE other disorders of muscle	Binomial	Score development set (white British)	Covariate-only model	ROC-AUC	0.575793	0.563923	0.587662	1.34074e-44
Disease_outcome	HC1253	TTE other disorders of muscle	Binomial	Score development set (white British)	Covariate-only model	NagelkerkeR2	0.0071738	NA	NA	1.34074e-44
Disease_outcome	HC1253	TTE other disorders of muscle	Binomial	Score development set (white British)	Covariate-only model	TjurR2	0.000776375	NA	NA	1.34074e-44
Disease_outcome	HC1253	TTE other disorders of muscle	Binomial	Score development set (white British)	Full model (PRS and Covariates)	ROC-AUC	0.577009	0.565157	0.58886	6.91247e-46
Disease_outcome	HC1253	TTE other disorders of muscle	Binomial	Score development set (white British)	Full model (PRS and Covariates)	NagelkerkeR2	0.00738409	NA	NA	6.91247e-46
Disease_outcome	HC1253	TTE other disorders of muscle	Binomial	Score development set (white British)	Full model (PRS and Covariates)	TjurR2	0.000799992	NA	NA	6.91247e-46
Disease_outcome	HC1253	TTE other disorders of muscle	Binomial	hold-out test set (white British)	PRS	ROC-AUC	0.531229	0.508461	0.553997	0.00380797
Disease_outcome	HC1253	TTE other disorders of muscle	Binomial	hold-out test set (white British)	PRS	NagelkerkeR2	0.00133895	NA	NA	0.00380797
Disease_outcome	HC1253	TTE other disorders of muscle	Binomial	hold-out test set (white British)	PRS	TjurR2	0.000129968	NA	NA	0.00380797
Disease_outcome	HC1253	TTE other disorders of muscle	Binomial	hold-out test set (white British)	Covariate-only model	ROC-AUC	0.572544	0.548955	0.596133	7.99469e-10
Disease_outcome	HC1253	TTE other disorders of muscle	Binomial	hold-out test set (white British)	Covariate-only model	NagelkerkeR2	0.00574027	NA	NA	7.99469e-10
Disease_outcome	HC1253	TTE other disorders of muscle	Binomial	hold-out test set (white British)	Covariate-only model	TjurR2	0.000558485	NA	NA	7.99469e-10
Disease_outcome	HC1253	TTE other disorders of muscle	Binomial	hold-out test set (white British)	Full model (PRS and Covariates)	ROC-AUC	0.574676	0.551111	0.598241	2.70696e-10
Disease_outcome	HC1253	TTE other disorders of muscle	Binomial	hold-out test set (white British)	Full model (PRS and Covariates)	NagelkerkeR2	0.00605341	NA	NA	2.70696e-10
Disease_outcome	HC1253	TTE other disorders of muscle	Binomial	hold-out test set (white British)	Full model (PRS and Covariates)	TjurR2	0.000590411	NA	NA	2.70696e-10
Disease_outcome	HC1253	TTE other disorders of muscle	Binomial	non-British white	PRS	ROC-AUC	0.489258	0.450349	0.528168	0.566371
Disease_outcome	HC1253	TTE other disorders of muscle	Binomial	non-British white	PRS	NagelkerkeR2	0.000165645	NA	NA	0.566371
Disease_outcome	HC1253	TTE other disorders of muscle	Binomial	non-British white	PRS	TjurR2	1.29454e-05	NA	NA	0.566371
Disease_outcome	HC1253	TTE other disorders of muscle	Binomial	non-British white	Covariate-only model	ROC-AUC	0.625541	0.585598	0.665484	2.48356e-08
Disease_outcome	HC1253	TTE other disorders of muscle	Binomial	non-British white	Covariate-only model	NagelkerkeR2	0.0163675	NA	NA	2.48356e-08
Disease_outcome	HC1253	TTE other disorders of muscle	Binomial	non-British white	Covariate-only model	TjurR2	0.00130781	NA	NA	2.48356e-08
Disease_outcome	HC1253	TTE other disorders of muscle	Binomial	non-British white	Full model (PRS and Covariates)	ROC-AUC	0.625003	0.585086	0.664921	3.02334e-08
Disease_outcome	HC1253	TTE other disorders of muscle	Binomial	non-British white	Full model (PRS and Covariates)	NagelkerkeR2	0.016161	NA	NA	3.02334e-08
Disease_outcome	HC1253	TTE other disorders of muscle	Binomial	non-British white	Full model (PRS and Covariates)	TjurR2	0.00128888	NA	NA	3.02334e-08
Disease_outcome	HC1253	TTE other disorders of muscle	Binomial	South Asian	PRS	ROC-AUC	0.524175	0.47238	0.575971	0.40253
Disease_outcome	HC1253	TTE other disorders of muscle	Binomial	South Asian	PRS	NagelkerkeR2	0.000699951	NA	NA	0.40253
Disease_outcome	HC1253	TTE other disorders of muscle	Binomial	South Asian	PRS	TjurR2	8.74576e-05	NA	NA	0.40253
Disease_outcome	HC1253	TTE other disorders of muscle	Binomial	South Asian	Covariate-only model	ROC-AUC	0.654754	0.596682	0.712826	1.4563e-07
Disease_outcome	HC1253	TTE other disorders of muscle	Binomial	South Asian	Covariate-only model	NagelkerkeR2	0.0304655	NA	NA	1.4563e-07
Disease_outcome	HC1253	TTE other disorders of muscle	Binomial	South Asian	Covariate-only model	TjurR2	0.00434927	NA	NA	1.4563e-07
Disease_outcome	HC1253	TTE other disorders of muscle	Binomial	South Asian	Full model (PRS and Covariates)	ROC-AUC	0.65479	0.596478	0.713101	1.29496e-07
Disease_outcome	HC1253	TTE other disorders of muscle	Binomial	South Asian	Full model (PRS and Covariates)	NagelkerkeR2	0.0306977	NA	NA	1.29496e-07
Disease_outcome	HC1253	TTE other disorders of muscle	Binomial	South Asian	Full model (PRS and Covariates)	TjurR2	0.0044207	NA	NA	1.29496e-07
Disease_outcome	HC1253	TTE other disorders of muscle	Binomial	African	PRS	ROC-AUC	0.436941	0.361142	0.512741	0.109227
Disease_outcome	HC1253	TTE other disorders of muscle	Binomial	African	PRS	NagelkerkeR2	0.00489092	NA	NA	0.109227
Disease_outcome	HC1253	TTE other disorders of muscle	Binomial	African	PRS	TjurR2	0.000414515	NA	NA	0.109227
Disease_outcome	HC1253	TTE other disorders of muscle	Binomial	African	Covariate-only model	ROC-AUC	0.594776	0.520295	0.669256	0.0054024
Disease_outcome	HC1253	TTE other disorders of muscle	Binomial	African	Covariate-only model	NagelkerkeR2	0.0140328	NA	NA	0.0054024
Disease_outcome	HC1253	TTE other disorders of muscle	Binomial	African	Covariate-only model	TjurR2	0.00202399	NA	NA	0.0054024
Disease_outcome	HC1253	TTE other disorders of muscle	Binomial	African	Full model (PRS and Covariates)	ROC-AUC	0.591829	0.51758	0.666079	0.00678794
Disease_outcome	HC1253	TTE other disorders of muscle	Binomial	African	Full model (PRS and Covariates)	NagelkerkeR2	0.0133312	NA	NA	0.00678794
Disease_outcome	HC1253	TTE other disorders of muscle	Binomial	African	Full model (PRS and Covariates)	TjurR2	0.00193246	NA	NA	0.00678794
Disease_outcome	HC1253	TTE other disorders of muscle	Binomial	East Asian	PRS	ROC-AUC	0.671765	0.38613	0.9574	0.166225
Disease_outcome	HC1253	TTE other disorders of muscle	Binomial	East Asian	PRS	NagelkerkeR2	0.0332172	NA	NA	0.166225
Disease_outcome	HC1253	TTE other disorders of muscle	Binomial	East Asian	PRS	TjurR2	0.00135842	NA	NA	0.166225
Disease_outcome	HC1253	TTE other disorders of muscle	Binomial	East Asian	Covariate-only model	ROC-AUC	0.818529	0.591033	1	0.00769917
Disease_outcome	HC1253	TTE other disorders of muscle	Binomial	East Asian	Covariate-only model	NagelkerkeR2	0.167727	NA	NA	0.00769917
Disease_outcome	HC1253	TTE other disorders of muscle	Binomial	East Asian	Covariate-only model	TjurR2	0.035932	NA	NA	0.00769917
Disease_outcome	HC1253	TTE other disorders of muscle	Binomial	East Asian	Full model (PRS and Covariates)	ROC-AUC	0.818971	0.589947	1	0.00739477
Disease_outcome	HC1253	TTE other disorders of muscle	Binomial	East Asian	Full model (PRS and Covariates)	NagelkerkeR2	0.169317	NA	NA	0.00739477
Disease_outcome	HC1253	TTE other disorders of muscle	Binomial	East Asian	Full model (PRS and Covariates)	TjurR2	0.0369239	NA	NA	0.00739477
Disease_outcome	HC1257	TTE other disorders of synovium and tendon	Binomial	Score development set (white British)	PRS	ROC-AUC	0.553391	0.546157	0.560626	9.04809e-50
Disease_outcome	HC1257	TTE other disorders of synovium and tendon	Binomial	Score development set (white British)	PRS	NagelkerkeR2	0.00426021	NA	NA	9.04809e-50
Disease_outcome	HC1257	TTE other disorders of synovium and tendon	Binomial	Score development set (white British)	PRS	TjurR2	0.000847023	NA	NA	9.04809e-50
Disease_outcome	HC1257	TTE other disorders of synovium and tendon	Binomial	Score development set (white British)	Covariate-only model	ROC-AUC	0.573726	0.566575	0.580878	1.26353e-87
Disease_outcome	HC1257	TTE other disorders of synovium and tendon	Binomial	Score development set (white British)	Covariate-only model	NagelkerkeR2	0.0074358	NA	NA	1.26353e-87
Disease_outcome	HC1257	TTE other disorders of synovium and tendon	Binomial	Score development set (white British)	Covariate-only model	TjurR2	0.00149112	NA	NA	1.26353e-87
Disease_outcome	HC1257	TTE other disorders of synovium and tendon	Binomial	Score development set (white British)	Full model (PRS and Covariates)	ROC-AUC	0.582846	0.575717	0.589974	3.22457e-111
Disease_outcome	HC1257	TTE other disorders of synovium and tendon	Binomial	Score development set (white British)	Full model (PRS and Covariates)	NagelkerkeR2	0.00949834	NA	NA	3.22457e-111
Disease_outcome	HC1257	TTE other disorders of synovium and tendon	Binomial	Score development set (white British)	Full model (PRS and Covariates)	TjurR2	0.00191623	NA	NA	3.22457e-111
Disease_outcome	HC1257	TTE other disorders of synovium and tendon	Binomial	hold-out test set (white British)	PRS	ROC-AUC	0.524939	0.510686	0.539191	0.000759757
Disease_outcome	HC1257	TTE other disorders of synovium and tendon	Binomial	hold-out test set (white British)	PRS	NagelkerkeR2	0.000859956	NA	NA	0.000759757
Disease_outcome	HC1257	TTE other disorders of synovium and tendon	Binomial	hold-out test set (white British)	PRS	TjurR2	0.00016664	NA	NA	0.000759757
Disease_outcome	HC1257	TTE other disorders of synovium and tendon	Binomial	hold-out test set (white British)	Covariate-only model	ROC-AUC	0.572307	0.55816	0.586455	2.07138e-22
Disease_outcome	HC1257	TTE other disorders of synovium and tendon	Binomial	hold-out test set (white British)	Covariate-only model	NagelkerkeR2	0.00714295	NA	NA	2.07138e-22
Disease_outcome	HC1257	TTE other disorders of synovium and tendon	Binomial	hold-out test set (white British)	Covariate-only model	TjurR2	0.00141801	NA	NA	2.07138e-22
Disease_outcome	HC1257	TTE other disorders of synovium and tendon	Binomial	hold-out test set (white British)	Full model (PRS and Covariates)	ROC-AUC	0.575126	0.560891	0.58936	1.74717e-24
Disease_outcome	HC1257	TTE other disorders of synovium and tendon	Binomial	hold-out test set (white British)	Full model (PRS and Covariates)	NagelkerkeR2	0.00785686	NA	NA	1.74717e-24
Disease_outcome	HC1257	TTE other disorders of synovium and tendon	Binomial	hold-out test set (white British)	Full model (PRS and Covariates)	TjurR2	0.00156912	NA	NA	1.74717e-24
Disease_outcome	HC1257	TTE other disorders of synovium and tendon	Binomial	non-British white	PRS	ROC-AUC	0.508096	0.482487	0.533704	0.44292
Disease_outcome	HC1257	TTE other disorders of synovium and tendon	Binomial	non-British white	PRS	NagelkerkeR2	0.000140385	NA	NA	0.44292
Disease_outcome	HC1257	TTE other disorders of synovium and tendon	Binomial	non-British white	PRS	TjurR2	2.24827e-05	NA	NA	0.44292
Disease_outcome	HC1257	TTE other disorders of synovium and tendon	Binomial	non-British white	Covariate-only model	ROC-AUC	0.579252	0.5543	0.604203	4.77645e-09
Disease_outcome	HC1257	TTE other disorders of synovium and tendon	Binomial	non-British white	Covariate-only model	NagelkerkeR2	0.00834156	NA	NA	4.77645e-09
Disease_outcome	HC1257	TTE other disorders of synovium and tendon	Binomial	non-British white	Covariate-only model	TjurR2	0.00135458	NA	NA	4.77645e-09
Disease_outcome	HC1257	TTE other disorders of synovium and tendon	Binomial	non-British white	Full model (PRS and Covariates)	ROC-AUC	0.579592	0.554521	0.604663	3.6434e-09
Disease_outcome	HC1257	TTE other disorders of synovium and tendon	Binomial	non-British white	Full model (PRS and Covariates)	NagelkerkeR2	0.00846014	NA	NA	3.6434e-09
Disease_outcome	HC1257	TTE other disorders of synovium and tendon	Binomial	non-British white	Full model (PRS and Covariates)	TjurR2	0.00139011	NA	NA	3.6434e-09
Disease_outcome	HC1257	TTE other disorders of synovium and tendon	Binomial	South Asian	PRS	ROC-AUC	0.491214	0.444882	0.537545	0.634017
Disease_outcome	HC1257	TTE other disorders of synovium and tendon	Binomial	South Asian	PRS	NagelkerkeR2	0.000168888	NA	NA	0.634017
Disease_outcome	HC1257	TTE other disorders of synovium and tendon	Binomial	South Asian	PRS	TjurR2	3.02728e-05	NA	NA	0.634017
Disease_outcome	HC1257	TTE other disorders of synovium and tendon	Binomial	South Asian	Covariate-only model	ROC-AUC	0.646475	0.602297	0.690654	1.88857e-09
Disease_outcome	HC1257	TTE other disorders of synovium and tendon	Binomial	South Asian	Covariate-only model	NagelkerkeR2	0.0289863	NA	NA	1.88857e-09
Disease_outcome	HC1257	TTE other disorders of synovium and tendon	Binomial	South Asian	Covariate-only model	TjurR2	0.00499364	NA	NA	1.88857e-09
Disease_outcome	HC1257	TTE other disorders of synovium and tendon	Binomial	South Asian	Full model (PRS and Covariates)	ROC-AUC	0.644639	0.600665	0.688614	2.58889e-09
Disease_outcome	HC1257	TTE other disorders of synovium and tendon	Binomial	South Asian	Full model (PRS and Covariates)	NagelkerkeR2	0.0284362	NA	NA	2.58889e-09
Disease_outcome	HC1257	TTE other disorders of synovium and tendon	Binomial	South Asian	Full model (PRS and Covariates)	TjurR2	0.00487803	NA	NA	2.58889e-09
Disease_outcome	HC1257	TTE other disorders of synovium and tendon	Binomial	African	PRS	ROC-AUC	0.505234	0.456346	0.554122	0.483766
Disease_outcome	HC1257	TTE other disorders of synovium and tendon	Binomial	African	PRS	NagelkerkeR2	0.000415365	NA	NA	0.483766
Disease_outcome	HC1257	TTE other disorders of synovium and tendon	Binomial	African	PRS	TjurR2	7.36704e-05	NA	NA	0.483766
Disease_outcome	HC1257	TTE other disorders of synovium and tendon	Binomial	African	Covariate-only model	ROC-AUC	0.553891	0.503824	0.603958	0.015972
Disease_outcome	HC1257	TTE other disorders of synovium and tendon	Binomial	African	Covariate-only model	NagelkerkeR2	0.00431013	NA	NA	0.015972
Disease_outcome	HC1257	TTE other disorders of synovium and tendon	Binomial	African	Covariate-only model	TjurR2	0.000765165	NA	NA	0.015972
Disease_outcome	HC1257	TTE other disorders of synovium and tendon	Binomial	African	Full model (PRS and Covariates)	ROC-AUC	0.561227	0.511032	0.611421	0.0121206
Disease_outcome	HC1257	TTE other disorders of synovium and tendon	Binomial	African	Full model (PRS and Covariates)	NagelkerkeR2	0.00468335	NA	NA	0.0121206
Disease_outcome	HC1257	TTE other disorders of synovium and tendon	Binomial	African	Full model (PRS and Covariates)	TjurR2	0.000839962	NA	NA	0.0121206
Disease_outcome	HC1257	TTE other disorders of synovium and tendon	Binomial	East Asian	PRS	ROC-AUC	0.501682	0.400237	0.603127	0.789279
Disease_outcome	HC1257	TTE other disorders of synovium and tendon	Binomial	East Asian	PRS	NagelkerkeR2	0.000227436	NA	NA	0.789279
Disease_outcome	HC1257	TTE other disorders of synovium and tendon	Binomial	East Asian	PRS	TjurR2	4.63074e-05	NA	NA	0.789279
Disease_outcome	HC1257	TTE other disorders of synovium and tendon	Binomial	East Asian	Covariate-only model	ROC-AUC	0.613842	0.529959	0.697726	0.01973
Disease_outcome	HC1257	TTE other disorders of synovium and tendon	Binomial	East Asian	Covariate-only model	NagelkerkeR2	0.0233957	NA	NA	0.01973
Disease_outcome	HC1257	TTE other disorders of synovium and tendon	Binomial	East Asian	Covariate-only model	TjurR2	0.003488	NA	NA	0.01973
Disease_outcome	HC1257	TTE other disorders of synovium and tendon	Binomial	East Asian	Full model (PRS and Covariates)	ROC-AUC	0.616473	0.531906	0.701041	0.019013
Disease_outcome	HC1257	TTE other disorders of synovium and tendon	Binomial	East Asian	Full model (PRS and Covariates)	NagelkerkeR2	0.0236571	NA	NA	0.019013
Disease_outcome	HC1257	TTE other disorders of synovium and tendon	Binomial	East Asian	Full model (PRS and Covariates)	TjurR2	0.00354531	NA	NA	0.019013
Disease_outcome	HC1261	TTE fibroblastic disorders	Binomial	Score development set (white British)	PRS	ROC-AUC	0.603338	0.598253	0.608423	0
Disease_outcome	HC1261	TTE fibroblastic disorders	Binomial	Score development set (white British)	PRS	NagelkerkeR2	0.0209141	NA	NA	0
Disease_outcome	HC1261	TTE fibroblastic disorders	Binomial	Score development set (white British)	PRS	TjurR2	0.00747292	NA	NA	0
Disease_outcome	HC1261	TTE fibroblastic disorders	Binomial	Score development set (white British)	Covariate-only model	ROC-AUC	0.595408	0.590277	0.600539	1.49016e-298
Disease_outcome	HC1261	TTE fibroblastic disorders	Binomial	Score development set (white British)	Covariate-only model	NagelkerkeR2	0.0160281	NA	NA	1.49016e-298
Disease_outcome	HC1261	TTE fibroblastic disorders	Binomial	Score development set (white British)	Covariate-only model	TjurR2	0.00545039	NA	NA	1.49016e-298
Disease_outcome	HC1261	TTE fibroblastic disorders	Binomial	Score development set (white British)	Full model (PRS and Covariates)	ROC-AUC	0.63396	0.628845	0.639075	0
Disease_outcome	HC1261	TTE fibroblastic disorders	Binomial	Score development set (white British)	Full model (PRS and Covariates)	NagelkerkeR2	0.0347936	NA	NA	0
Disease_outcome	HC1261	TTE fibroblastic disorders	Binomial	Score development set (white British)	Full model (PRS and Covariates)	TjurR2	0.0130555	NA	NA	0
Disease_outcome	HC1261	TTE fibroblastic disorders	Binomial	hold-out test set (white British)	PRS	ROC-AUC	0.576987	0.566774	0.587199	4.65012e-54
Disease_outcome	HC1261	TTE fibroblastic disorders	Binomial	hold-out test set (white British)	PRS	NagelkerkeR2	0.0108822	NA	NA	4.65012e-54
Disease_outcome	HC1261	TTE fibroblastic disorders	Binomial	hold-out test set (white British)	PRS	TjurR2	0.00373846	NA	NA	4.65012e-54
Disease_outcome	HC1261	TTE fibroblastic disorders	Binomial	hold-out test set (white British)	Covariate-only model	ROC-AUC	0.589707	0.57969	0.599724	8.23208e-67
Disease_outcome	HC1261	TTE fibroblastic disorders	Binomial	hold-out test set (white British)	Covariate-only model	NagelkerkeR2	0.0139295	NA	NA	8.23208e-67
Disease_outcome	HC1261	TTE fibroblastic disorders	Binomial	hold-out test set (white British)	Covariate-only model	TjurR2	0.00459318	NA	NA	8.23208e-67
Disease_outcome	HC1261	TTE fibroblastic disorders	Binomial	hold-out test set (white British)	Full model (PRS and Covariates)	ROC-AUC	0.61508	0.604848	0.625313	2.4602e-117
Disease_outcome	HC1261	TTE fibroblastic disorders	Binomial	hold-out test set (white British)	Full model (PRS and Covariates)	NagelkerkeR2	0.0246967	NA	NA	2.4602e-117
Disease_outcome	HC1261	TTE fibroblastic disorders	Binomial	hold-out test set (white British)	Full model (PRS and Covariates)	TjurR2	0.0089341	NA	NA	2.4602e-117
Disease_outcome	HC1261	TTE fibroblastic disorders	Binomial	non-British white	PRS	ROC-AUC	0.557035	0.538525	0.575546	4.33015e-11
Disease_outcome	HC1261	TTE fibroblastic disorders	Binomial	non-British white	PRS	NagelkerkeR2	0.00603665	NA	NA	4.33015e-11
Disease_outcome	HC1261	TTE fibroblastic disorders	Binomial	non-British white	PRS	TjurR2	0.00183603	NA	NA	4.33015e-11
Disease_outcome	HC1261	TTE fibroblastic disorders	Binomial	non-British white	Covariate-only model	ROC-AUC	0.595689	0.57753	0.613849	3.21388e-26
Disease_outcome	HC1261	TTE fibroblastic disorders	Binomial	non-British white	Covariate-only model	NagelkerkeR2	0.0162288	NA	NA	3.21388e-26
Disease_outcome	HC1261	TTE fibroblastic disorders	Binomial	non-British white	Covariate-only model	TjurR2	0.00484752	NA	NA	3.21388e-26
Disease_outcome	HC1261	TTE fibroblastic disorders	Binomial	non-British white	Full model (PRS and Covariates)	ROC-AUC	0.606947	0.588385	0.62551	8.54449e-35
Disease_outcome	HC1261	TTE fibroblastic disorders	Binomial	non-British white	Full model (PRS and Covariates)	NagelkerkeR2	0.0217292	NA	NA	8.54449e-35
Disease_outcome	HC1261	TTE fibroblastic disorders	Binomial	non-British white	Full model (PRS and Covariates)	TjurR2	0.00707503	NA	NA	8.54449e-35
Disease_outcome	HC1261	TTE fibroblastic disorders	Binomial	South Asian	PRS	ROC-AUC	0.505299	0.478359	0.532239	0.812161
Disease_outcome	HC1261	TTE fibroblastic disorders	Binomial	South Asian	PRS	NagelkerkeR2	2.00845e-05	NA	NA	0.812161
Disease_outcome	HC1261	TTE fibroblastic disorders	Binomial	South Asian	PRS	TjurR2	6.97387e-06	NA	NA	0.812161
Disease_outcome	HC1261	TTE fibroblastic disorders	Binomial	South Asian	Covariate-only model	ROC-AUC	0.624977	0.598992	0.650962	8.68458e-20
Disease_outcome	HC1261	TTE fibroblastic disorders	Binomial	South Asian	Covariate-only model	NagelkerkeR2	0.0304952	NA	NA	8.68458e-20
Disease_outcome	HC1261	TTE fibroblastic disorders	Binomial	South Asian	Covariate-only model	TjurR2	0.0115343	NA	NA	8.68458e-20
Disease_outcome	HC1261	TTE fibroblastic disorders	Binomial	South Asian	Full model (PRS and Covariates)	ROC-AUC	0.618225	0.592344	0.644107	2.4355e-17
Disease_outcome	HC1261	TTE fibroblastic disorders	Binomial	South Asian	Full model (PRS and Covariates)	NagelkerkeR2	0.0260285	NA	NA	2.4355e-17
Disease_outcome	HC1261	TTE fibroblastic disorders	Binomial	South Asian	Full model (PRS and Covariates)	TjurR2	0.00955833	NA	NA	2.4355e-17
Disease_outcome	HC1261	TTE fibroblastic disorders	Binomial	African	PRS	ROC-AUC	0.462861	0.411236	0.514486	0.145104
Disease_outcome	HC1261	TTE fibroblastic disorders	Binomial	African	PRS	NagelkerkeR2	0.00183716	NA	NA	0.145104
Disease_outcome	HC1261	TTE fibroblastic disorders	Binomial	African	PRS	TjurR2	0.000346912	NA	NA	0.145104
Disease_outcome	HC1261	TTE fibroblastic disorders	Binomial	African	Covariate-only model	ROC-AUC	0.591617	0.542751	0.640482	2.47272e-05
Disease_outcome	HC1261	TTE fibroblastic disorders	Binomial	African	Covariate-only model	NagelkerkeR2	0.0143124	NA	NA	2.47272e-05
Disease_outcome	HC1261	TTE fibroblastic disorders	Binomial	African	Covariate-only model	TjurR2	0.00268651	NA	NA	2.47272e-05
Disease_outcome	HC1261	TTE fibroblastic disorders	Binomial	African	Full model (PRS and Covariates)	ROC-AUC	0.559755	0.510292	0.609218	0.00937279
Disease_outcome	HC1261	TTE fibroblastic disorders	Binomial	African	Full model (PRS and Covariates)	NagelkerkeR2	0.00596247	NA	NA	0.00937279
Disease_outcome	HC1261	TTE fibroblastic disorders	Binomial	African	Full model (PRS and Covariates)	TjurR2	0.0010786	NA	NA	0.00937279
Disease_outcome	HC1261	TTE fibroblastic disorders	Binomial	East Asian	PRS	ROC-AUC	0.446797	0.361421	0.532172	0.258864
Disease_outcome	HC1261	TTE fibroblastic disorders	Binomial	East Asian	PRS	NagelkerkeR2	0.00331118	NA	NA	0.258864
Disease_outcome	HC1261	TTE fibroblastic disorders	Binomial	East Asian	PRS	TjurR2	0.000772181	NA	NA	0.258864
Disease_outcome	HC1261	TTE fibroblastic disorders	Binomial	East Asian	Covariate-only model	ROC-AUC	0.636303	0.556587	0.716019	0.000159854
Disease_outcome	HC1261	TTE fibroblastic disorders	Binomial	East Asian	Covariate-only model	NagelkerkeR2	0.0362124	NA	NA	0.000159854
Disease_outcome	HC1261	TTE fibroblastic disorders	Binomial	East Asian	Covariate-only model	TjurR2	0.0106182	NA	NA	0.000159854
Disease_outcome	HC1261	TTE fibroblastic disorders	Binomial	East Asian	Full model (PRS and Covariates)	ROC-AUC	0.615352	0.532318	0.698387	0.000609704
Disease_outcome	HC1261	TTE fibroblastic disorders	Binomial	East Asian	Full model (PRS and Covariates)	NagelkerkeR2	0.0296349	NA	NA	0.000609704
Disease_outcome	HC1261	TTE fibroblastic disorders	Binomial	East Asian	Full model (PRS and Covariates)	TjurR2	0.00843567	NA	NA	0.000609704
Disease_outcome	HC1268	TTE osteoporosis without pathological fracture	Binomial	Score development set (white British)	PRS	ROC-AUC	0.717759	0.712589	0.72293	0
Disease_outcome	HC1268	TTE osteoporosis without pathological fracture	Binomial	Score development set (white British)	PRS	NagelkerkeR2	0.0836978	NA	NA	0
Disease_outcome	HC1268	TTE osteoporosis without pathological fracture	Binomial	Score development set (white British)	PRS	TjurR2	0.0285477	NA	NA	0
Disease_outcome	HC1268	TTE osteoporosis without pathological fracture	Binomial	Score development set (white British)	Covariate-only model	ROC-AUC	0.764739	0.760139	0.76934	0
Disease_outcome	HC1268	TTE osteoporosis without pathological fracture	Binomial	Score development set (white British)	Covariate-only model	NagelkerkeR2	0.118114	NA	NA	0
Disease_outcome	HC1268	TTE osteoporosis without pathological fracture	Binomial	Score development set (white British)	Covariate-only model	TjurR2	0.0362443	NA	NA	0
Disease_outcome	HC1268	TTE osteoporosis without pathological fracture	Binomial	Score development set (white British)	Full model (PRS and Covariates)	ROC-AUC	0.801542	0.797149	0.805934	0
Disease_outcome	HC1268	TTE osteoporosis without pathological fracture	Binomial	Score development set (white British)	Full model (PRS and Covariates)	NagelkerkeR2	0.164301	NA	NA	0
Disease_outcome	HC1268	TTE osteoporosis without pathological fracture	Binomial	Score development set (white British)	Full model (PRS and Covariates)	TjurR2	0.0593322	NA	NA	0
Disease_outcome	HC1268	TTE osteoporosis without pathological fracture	Binomial	hold-out test set (white British)	PRS	ROC-AUC	0.574187	0.562374	0.586001	1.4109e-35
Disease_outcome	HC1268	TTE osteoporosis without pathological fracture	Binomial	hold-out test set (white British)	PRS	NagelkerkeR2	0.00889567	NA	NA	1.4109e-35
Disease_outcome	HC1268	TTE osteoporosis without pathological fracture	Binomial	hold-out test set (white British)	PRS	TjurR2	0.00236452	NA	NA	1.4109e-35
Disease_outcome	HC1268	TTE osteoporosis without pathological fracture	Binomial	hold-out test set (white British)	Covariate-only model	ROC-AUC	0.766956	0.758013	0.775898	0
Disease_outcome	HC1268	TTE osteoporosis without pathological fracture	Binomial	hold-out test set (white British)	Covariate-only model	NagelkerkeR2	0.119117	NA	NA	0
Disease_outcome	HC1268	TTE osteoporosis without pathological fracture	Binomial	hold-out test set (white British)	Covariate-only model	TjurR2	0.0353333	NA	NA	0
Disease_outcome	HC1268	TTE osteoporosis without pathological fracture	Binomial	hold-out test set (white British)	Full model (PRS and Covariates)	ROC-AUC	0.774923	0.766044	0.783802	0
Disease_outcome	HC1268	TTE osteoporosis without pathological fracture	Binomial	hold-out test set (white British)	Full model (PRS and Covariates)	NagelkerkeR2	0.127789	NA	NA	0
Disease_outcome	HC1268	TTE osteoporosis without pathological fracture	Binomial	hold-out test set (white British)	Full model (PRS and Covariates)	TjurR2	0.0396373	NA	NA	0
Disease_outcome	HC1268	TTE osteoporosis without pathological fracture	Binomial	non-British white	PRS	ROC-AUC	0.575948	0.558158	0.593739	1.85152e-16
Disease_outcome	HC1268	TTE osteoporosis without pathological fracture	Binomial	non-British white	PRS	NagelkerkeR2	0.00944549	NA	NA	1.85152e-16
Disease_outcome	HC1268	TTE osteoporosis without pathological fracture	Binomial	non-British white	PRS	TjurR2	0.00275232	NA	NA	1.85152e-16
Disease_outcome	HC1268	TTE osteoporosis without pathological fracture	Binomial	non-British white	Covariate-only model	ROC-AUC	0.788742	0.775586	0.801897	5.48953e-178
Disease_outcome	HC1268	TTE osteoporosis without pathological fracture	Binomial	non-British white	Covariate-only model	NagelkerkeR2	0.148635	NA	NA	5.48953e-178
Disease_outcome	HC1268	TTE osteoporosis without pathological fracture	Binomial	non-British white	Covariate-only model	TjurR2	0.0510289	NA	NA	5.48953e-178
Disease_outcome	HC1268	TTE osteoporosis without pathological fracture	Binomial	non-British white	Full model (PRS and Covariates)	ROC-AUC	0.796516	0.783631	0.8094	1.04591e-189
Disease_outcome	HC1268	TTE osteoporosis without pathological fracture	Binomial	non-British white	Full model (PRS and Covariates)	NagelkerkeR2	0.15697	NA	NA	1.04591e-189
Disease_outcome	HC1268	TTE osteoporosis without pathological fracture	Binomial	non-British white	Full model (PRS and Covariates)	TjurR2	0.0550897	NA	NA	1.04591e-189
Disease_outcome	HC1268	TTE osteoporosis without pathological fracture	Binomial	South Asian	PRS	ROC-AUC	0.514165	0.474586	0.553744	0.42878
Disease_outcome	HC1268	TTE osteoporosis without pathological fracture	Binomial	South Asian	PRS	NagelkerkeR2	0.00037166	NA	NA	0.42878
Disease_outcome	HC1268	TTE osteoporosis without pathological fracture	Binomial	South Asian	PRS	TjurR2	7.76392e-05	NA	NA	0.42878
Disease_outcome	HC1268	TTE osteoporosis without pathological fracture	Binomial	South Asian	Covariate-only model	ROC-AUC	0.816613	0.78862	0.844605	3.3684e-50
Disease_outcome	HC1268	TTE osteoporosis without pathological fracture	Binomial	South Asian	Covariate-only model	NagelkerkeR2	0.166695	NA	NA	3.3684e-50
Disease_outcome	HC1268	TTE osteoporosis without pathological fracture	Binomial	South Asian	Covariate-only model	TjurR2	0.0527971	NA	NA	3.3684e-50
Disease_outcome	HC1268	TTE osteoporosis without pathological fracture	Binomial	South Asian	Full model (PRS and Covariates)	ROC-AUC	0.81463	0.785709	0.843552	5.23747e-50
Disease_outcome	HC1268	TTE osteoporosis without pathological fracture	Binomial	South Asian	Full model (PRS and Covariates)	NagelkerkeR2	0.164028	NA	NA	5.23747e-50
Disease_outcome	HC1268	TTE osteoporosis without pathological fracture	Binomial	South Asian	Full model (PRS and Covariates)	TjurR2	0.0520521	NA	NA	5.23747e-50
Disease_outcome	HC1268	TTE osteoporosis without pathological fracture	Binomial	African	PRS	ROC-AUC	0.519721	0.453812	0.58563	0.310213
Disease_outcome	HC1268	TTE osteoporosis without pathological fracture	Binomial	African	PRS	NagelkerkeR2	0.00121511	NA	NA	0.310213
Disease_outcome	HC1268	TTE osteoporosis without pathological fracture	Binomial	African	PRS	TjurR2	0.000172675	NA	NA	0.310213
Disease_outcome	HC1268	TTE osteoporosis without pathological fracture	Binomial	African	Covariate-only model	ROC-AUC	0.750622	0.696497	0.804747	2.22167e-16
Disease_outcome	HC1268	TTE osteoporosis without pathological fracture	Binomial	African	Covariate-only model	NagelkerkeR2	0.0823804	NA	NA	2.22167e-16
Disease_outcome	HC1268	TTE osteoporosis without pathological fracture	Binomial	African	Covariate-only model	TjurR2	0.0163064	NA	NA	2.22167e-16
Disease_outcome	HC1268	TTE osteoporosis without pathological fracture	Binomial	African	Full model (PRS and Covariates)	ROC-AUC	0.749251	0.695112	0.80339	1.66711e-16
Disease_outcome	HC1268	TTE osteoporosis without pathological fracture	Binomial	African	Full model (PRS and Covariates)	NagelkerkeR2	0.0828772	NA	NA	1.66711e-16
Disease_outcome	HC1268	TTE osteoporosis without pathological fracture	Binomial	African	Full model (PRS and Covariates)	TjurR2	0.0168359	NA	NA	1.66711e-16
Disease_outcome	HC1268	TTE osteoporosis without pathological fracture	Binomial	East Asian	PRS	ROC-AUC	0.505456	0.40063	0.610282	0.871423
Disease_outcome	HC1268	TTE osteoporosis without pathological fracture	Binomial	East Asian	PRS	NagelkerkeR2	9.46989e-05	NA	NA	0.871423
Disease_outcome	HC1268	TTE osteoporosis without pathological fracture	Binomial	East Asian	PRS	TjurR2	1.44107e-05	NA	NA	0.871423
Disease_outcome	HC1268	TTE osteoporosis without pathological fracture	Binomial	East Asian	Covariate-only model	ROC-AUC	0.815233	0.74285	0.887616	3.07045e-08
Disease_outcome	HC1268	TTE osteoporosis without pathological fracture	Binomial	East Asian	Covariate-only model	NagelkerkeR2	0.153379	NA	NA	3.07045e-08
Disease_outcome	HC1268	TTE osteoporosis without pathological fracture	Binomial	East Asian	Covariate-only model	TjurR2	0.0365677	NA	NA	3.07045e-08
Disease_outcome	HC1268	TTE osteoporosis without pathological fracture	Binomial	East Asian	Full model (PRS and Covariates)	ROC-AUC	0.810832	0.738283	0.883382	4.35686e-08
Disease_outcome	HC1268	TTE osteoporosis without pathological fracture	Binomial	East Asian	Full model (PRS and Covariates)	NagelkerkeR2	0.148132	NA	NA	4.35686e-08
Disease_outcome	HC1268	TTE osteoporosis without pathological fracture	Binomial	East Asian	Full model (PRS and Covariates)	TjurR2	0.0341959	NA	NA	4.35686e-08
Disease_outcome	HC1271	TTE disorders of continuity of bone	Binomial	Score development set (white British)	PRS	ROC-AUC	0.528827	0.515956	0.541698	5.48369e-06
Disease_outcome	HC1271	TTE disorders of continuity of bone	Binomial	Score development set (white British)	PRS	NagelkerkeR2	0.000951578	NA	NA	5.48369e-06
Disease_outcome	HC1271	TTE disorders of continuity of bone	Binomial	Score development set (white British)	PRS	TjurR2	7.69033e-05	NA	NA	5.48369e-06
Disease_outcome	HC1271	TTE disorders of continuity of bone	Binomial	Score development set (white British)	Covariate-only model	ROC-AUC	0.628538	0.614622	0.642454	8.32943e-127
Disease_outcome	HC1271	TTE disorders of continuity of bone	Binomial	Score development set (white British)	Covariate-only model	NagelkerkeR2	0.0249165	NA	NA	8.32943e-127
Disease_outcome	HC1271	TTE disorders of continuity of bone	Binomial	Score development set (white British)	Covariate-only model	TjurR2	0.00288647	NA	NA	8.32943e-127
Disease_outcome	HC1271	TTE disorders of continuity of bone	Binomial	Score development set (white British)	Full model (PRS and Covariates)	ROC-AUC	0.629695	0.615808	0.643583	1.84989e-128
Disease_outcome	HC1271	TTE disorders of continuity of bone	Binomial	Score development set (white British)	Full model (PRS and Covariates)	NagelkerkeR2	0.0252494	NA	NA	1.84989e-128
Disease_outcome	HC1271	TTE disorders of continuity of bone	Binomial	Score development set (white British)	Full model (PRS and Covariates)	TjurR2	0.00292376	NA	NA	1.84989e-128
Disease_outcome	HC1271	TTE disorders of continuity of bone	Binomial	hold-out test set (white British)	PRS	ROC-AUC	0.479331	0.453118	0.505543	0.113096
Disease_outcome	HC1271	TTE disorders of continuity of bone	Binomial	hold-out test set (white British)	PRS	NagelkerkeR2	0.000457675	NA	NA	0.113096
Disease_outcome	HC1271	TTE disorders of continuity of bone	Binomial	hold-out test set (white British)	PRS	TjurR2	3.83139e-05	NA	NA	0.113096
Disease_outcome	HC1271	TTE disorders of continuity of bone	Binomial	hold-out test set (white British)	Covariate-only model	ROC-AUC	0.626829	0.598692	0.654967	1.30633e-33
Disease_outcome	HC1271	TTE disorders of continuity of bone	Binomial	hold-out test set (white British)	Covariate-only model	NagelkerkeR2	0.0250892	NA	NA	1.30633e-33
Disease_outcome	HC1271	TTE disorders of continuity of bone	Binomial	hold-out test set (white British)	Covariate-only model	TjurR2	0.00301632	NA	NA	1.30633e-33
Disease_outcome	HC1271	TTE disorders of continuity of bone	Binomial	hold-out test set (white British)	Full model (PRS and Covariates)	ROC-AUC	0.626123	0.597999	0.654248	3.06914e-33
Disease_outcome	HC1271	TTE disorders of continuity of bone	Binomial	hold-out test set (white British)	Full model (PRS and Covariates)	NagelkerkeR2	0.0248086	NA	NA	3.06914e-33
Disease_outcome	HC1271	TTE disorders of continuity of bone	Binomial	hold-out test set (white British)	Full model (PRS and Covariates)	TjurR2	0.00297372	NA	NA	3.06914e-33
Disease_outcome	HC1271	TTE disorders of continuity of bone	Binomial	non-British white	PRS	ROC-AUC	0.519626	0.474468	0.564784	0.211626
Disease_outcome	HC1271	TTE disorders of continuity of bone	Binomial	non-British white	PRS	NagelkerkeR2	0.000809597	NA	NA	0.211626
Disease_outcome	HC1271	TTE disorders of continuity of bone	Binomial	non-British white	PRS	TjurR2	6.64248e-05	NA	NA	0.211626
Disease_outcome	HC1271	TTE disorders of continuity of bone	Binomial	non-British white	Covariate-only model	ROC-AUC	0.619057	0.5742	0.663914	8.05503e-11
Disease_outcome	HC1271	TTE disorders of continuity of bone	Binomial	non-British white	Covariate-only model	NagelkerkeR2	0.0214017	NA	NA	8.05503e-11
Disease_outcome	HC1271	TTE disorders of continuity of bone	Binomial	non-British white	Covariate-only model	TjurR2	0.00237631	NA	NA	8.05503e-11
Disease_outcome	HC1271	TTE disorders of continuity of bone	Binomial	non-British white	Full model (PRS and Covariates)	ROC-AUC	0.62024	0.575509	0.664972	5.89956e-11
Disease_outcome	HC1271	TTE disorders of continuity of bone	Binomial	non-British white	Full model (PRS and Covariates)	NagelkerkeR2	0.0217128	NA	NA	5.89956e-11
Disease_outcome	HC1271	TTE disorders of continuity of bone	Binomial	non-British white	Full model (PRS and Covariates)	TjurR2	0.00239673	NA	NA	5.89956e-11
Disease_outcome	HC1271	TTE disorders of continuity of bone	Binomial	South Asian	PRS	ROC-AUC	0.58294	0.479212	0.686668	0.137025
Disease_outcome	HC1271	TTE disorders of continuity of bone	Binomial	South Asian	PRS	NagelkerkeR2	0.00655132	NA	NA	0.137025
Disease_outcome	HC1271	TTE disorders of continuity of bone	Binomial	South Asian	PRS	TjurR2	0.000278578	NA	NA	0.137025
Disease_outcome	HC1271	TTE disorders of continuity of bone	Binomial	South Asian	Covariate-only model	ROC-AUC	0.74503	0.667206	0.822855	1.4363e-06
Disease_outcome	HC1271	TTE disorders of continuity of bone	Binomial	South Asian	Covariate-only model	NagelkerkeR2	0.0758002	NA	NA	1.4363e-06
Disease_outcome	HC1271	TTE disorders of continuity of bone	Binomial	South Asian	Covariate-only model	TjurR2	0.00537483	NA	NA	1.4363e-06
Disease_outcome	HC1271	TTE disorders of continuity of bone	Binomial	South Asian	Full model (PRS and Covariates)	ROC-AUC	0.746878	0.669353	0.824403	1.25008e-06
Disease_outcome	HC1271	TTE disorders of continuity of bone	Binomial	South Asian	Full model (PRS and Covariates)	NagelkerkeR2	0.0768435	NA	NA	1.25008e-06
Disease_outcome	HC1271	TTE disorders of continuity of bone	Binomial	South Asian	Full model (PRS and Covariates)	TjurR2	0.00544825	NA	NA	1.25008e-06
Disease_outcome	HC1271	TTE disorders of continuity of bone	Binomial	African	PRS	ROC-AUC	0.441394	0.333663	0.549126	0.433165
Disease_outcome	HC1271	TTE disorders of continuity of bone	Binomial	African	PRS	NagelkerkeR2	0.00337159	NA	NA	0.433165
Disease_outcome	HC1271	TTE disorders of continuity of bone	Binomial	African	PRS	TjurR2	6.76962e-05	NA	NA	0.433165
Disease_outcome	HC1271	TTE disorders of continuity of bone	Binomial	African	Covariate-only model	ROC-AUC	0.697385	0.556226	0.838544	0.00404403
Disease_outcome	HC1271	TTE disorders of continuity of bone	Binomial	African	Covariate-only model	NagelkerkeR2	0.0378536	NA	NA	0.00404403
Disease_outcome	HC1271	TTE disorders of continuity of bone	Binomial	African	Covariate-only model	TjurR2	0.00132768	NA	NA	0.00404403
Disease_outcome	HC1271	TTE disorders of continuity of bone	Binomial	African	Full model (PRS and Covariates)	ROC-AUC	0.694752	0.554533	0.83497	0.00444429
Disease_outcome	HC1271	TTE disorders of continuity of bone	Binomial	African	Full model (PRS and Covariates)	NagelkerkeR2	0.0371853	NA	NA	0.00444429
Disease_outcome	HC1271	TTE disorders of continuity of bone	Binomial	African	Full model (PRS and Covariates)	TjurR2	0.00128281	NA	NA	0.00444429
Disease_outcome	HC1271	TTE disorders of continuity of bone	Binomial	East Asian	PRS	ROC-AUC	0.710268	0.533433	0.887104	0.333635
Disease_outcome	HC1271	TTE disorders of continuity of bone	Binomial	East Asian	PRS	NagelkerkeR2	0.0234246	NA	NA	0.333635
Disease_outcome	HC1271	TTE disorders of continuity of bone	Binomial	East Asian	PRS	TjurR2	0.00039967	NA	NA	0.333635
Disease_outcome	HC1271	TTE disorders of continuity of bone	Binomial	East Asian	Covariate-only model	ROC-AUC	0.968058	0.93568	1	0.00104741
Disease_outcome	HC1271	TTE disorders of continuity of bone	Binomial	East Asian	Covariate-only model	NagelkerkeR2	0.39345	NA	NA	0.00104741
Disease_outcome	HC1271	TTE disorders of continuity of bone	Binomial	East Asian	Covariate-only model	TjurR2	0.158275	NA	NA	0.00104741
Disease_outcome	HC1271	TTE disorders of continuity of bone	Binomial	East Asian	Full model (PRS and Covariates)	ROC-AUC	0.969038	0.937313	1	0.00102942
Disease_outcome	HC1271	TTE disorders of continuity of bone	Binomial	East Asian	Full model (PRS and Covariates)	NagelkerkeR2	0.394529	NA	NA	0.00102942
Disease_outcome	HC1271	TTE disorders of continuity of bone	Binomial	East Asian	Full model (PRS and Covariates)	TjurR2	0.159725	NA	NA	0.00102942
Disease_outcome	HC1278	TTE juvenile osteochondrosis of hip and pelvis	Binomial	Score development set (white British)	PRS	ROC-AUC	0.708657	0.66479	0.752524	1.3052e-14
Disease_outcome	HC1278	TTE juvenile osteochondrosis of hip and pelvis	Binomial	Score development set (white British)	PRS	NagelkerkeR2	0.0314971	NA	NA	1.3052e-14
Disease_outcome	HC1278	TTE juvenile osteochondrosis of hip and pelvis	Binomial	Score development set (white British)	PRS	TjurR2	0.000260596	NA	NA	1.3052e-14
Disease_outcome	HC1278	TTE juvenile osteochondrosis of hip and pelvis	Binomial	Score development set (white British)	Covariate-only model	ROC-AUC	0.662706	0.61536	0.710051	5.16829e-09
Disease_outcome	HC1278	TTE juvenile osteochondrosis of hip and pelvis	Binomial	Score development set (white British)	Covariate-only model	NagelkerkeR2	0.018665	NA	NA	5.16829e-09
Disease_outcome	HC1278	TTE juvenile osteochondrosis of hip and pelvis	Binomial	Score development set (white British)	Covariate-only model	TjurR2	0.000131864	NA	NA	5.16829e-09
Disease_outcome	HC1278	TTE juvenile osteochondrosis of hip and pelvis	Binomial	Score development set (white British)	Full model (PRS and Covariates)	ROC-AUC	0.715922	0.672771	0.759072	4.46773e-15
Disease_outcome	HC1278	TTE juvenile osteochondrosis of hip and pelvis	Binomial	Score development set (white British)	Full model (PRS and Covariates)	NagelkerkeR2	0.0330304	NA	NA	4.46773e-15
Disease_outcome	HC1278	TTE juvenile osteochondrosis of hip and pelvis	Binomial	Score development set (white British)	Full model (PRS and Covariates)	TjurR2	0.000263005	NA	NA	4.46773e-15
Disease_outcome	HC1278	TTE juvenile osteochondrosis of hip and pelvis	Binomial	hold-out test set (white British)	PRS	ROC-AUC	0.555025	0.446917	0.663133	0.299997
Disease_outcome	HC1278	TTE juvenile osteochondrosis of hip and pelvis	Binomial	hold-out test set (white British)	PRS	NagelkerkeR2	0.00271546	NA	NA	0.299997
Disease_outcome	HC1278	TTE juvenile osteochondrosis of hip and pelvis	Binomial	hold-out test set (white British)	PRS	TjurR2	1.51667e-05	NA	NA	0.299997
Disease_outcome	HC1278	TTE juvenile osteochondrosis of hip and pelvis	Binomial	hold-out test set (white British)	Covariate-only model	ROC-AUC	0.565052	0.443902	0.686201	0.214292
Disease_outcome	HC1278	TTE juvenile osteochondrosis of hip and pelvis	Binomial	hold-out test set (white British)	Covariate-only model	NagelkerkeR2	0.00417445	NA	NA	0.214292
Disease_outcome	HC1278	TTE juvenile osteochondrosis of hip and pelvis	Binomial	hold-out test set (white British)	Covariate-only model	TjurR2	2.5636e-05	NA	NA	0.214292
Disease_outcome	HC1278	TTE juvenile osteochondrosis of hip and pelvis	Binomial	hold-out test set (white British)	Full model (PRS and Covariates)	ROC-AUC	0.589283	0.473171	0.705394	0.141237
Disease_outcome	HC1278	TTE juvenile osteochondrosis of hip and pelvis	Binomial	hold-out test set (white British)	Full model (PRS and Covariates)	NagelkerkeR2	0.00583846	NA	NA	0.141237
Disease_outcome	HC1278	TTE juvenile osteochondrosis of hip and pelvis	Binomial	hold-out test set (white British)	Full model (PRS and Covariates)	TjurR2	3.62378e-05	NA	NA	0.141237
Disease_outcome	HC1278	TTE juvenile osteochondrosis of hip and pelvis	Binomial	non-British white	PRS	ROC-AUC	0.591025	0.456827	0.725224	0.389611
Disease_outcome	HC1278	TTE juvenile osteochondrosis of hip and pelvis	Binomial	non-British white	PRS	NagelkerkeR2	0.00464085	NA	NA	0.389611
Disease_outcome	HC1278	TTE juvenile osteochondrosis of hip and pelvis	Binomial	non-British white	PRS	TjurR2	2.13339e-05	NA	NA	0.389611
Disease_outcome	HC1278	TTE juvenile osteochondrosis of hip and pelvis	Binomial	non-British white	Covariate-only model	ROC-AUC	0.790698	0.648298	0.933098	0.00809439
Disease_outcome	HC1278	TTE juvenile osteochondrosis of hip and pelvis	Binomial	non-British white	Covariate-only model	NagelkerkeR2	0.0629471	NA	NA	0.00809439
Disease_outcome	HC1278	TTE juvenile osteochondrosis of hip and pelvis	Binomial	non-British white	Covariate-only model	TjurR2	0.000496872	NA	NA	0.00809439
Disease_outcome	HC1278	TTE juvenile osteochondrosis of hip and pelvis	Binomial	non-British white	Full model (PRS and Covariates)	ROC-AUC	0.800352	0.65799	0.942713	0.00587403
Disease_outcome	HC1278	TTE juvenile osteochondrosis of hip and pelvis	Binomial	non-British white	Full model (PRS and Covariates)	NagelkerkeR2	0.0669114	NA	NA	0.00587403
Disease_outcome	HC1278	TTE juvenile osteochondrosis of hip and pelvis	Binomial	non-British white	Full model (PRS and Covariates)	TjurR2	0.00054223	NA	NA	0.00587403
Disease_outcome	HC1278	TTE juvenile osteochondrosis of hip and pelvis	Binomial	South Asian	PRS	ROC-AUC	0.550715	0.0914664	1	0.756425
Disease_outcome	HC1278	TTE juvenile osteochondrosis of hip and pelvis	Binomial	South Asian	PRS	NagelkerkeR2	0.00182421	NA	NA	0.756425
Disease_outcome	HC1278	TTE juvenile osteochondrosis of hip and pelvis	Binomial	South Asian	PRS	TjurR2	1.35491e-05	NA	NA	0.756425
Disease_outcome	HC1278	TTE juvenile osteochondrosis of hip and pelvis	Binomial	South Asian	Covariate-only model	ROC-AUC	0.946261	0.869003	1	0.00149491
Disease_outcome	HC1278	TTE juvenile osteochondrosis of hip and pelvis	Binomial	South Asian	Covariate-only model	NagelkerkeR2	0.273212	NA	NA	0.00149491
Disease_outcome	HC1278	TTE juvenile osteochondrosis of hip and pelvis	Binomial	South Asian	Covariate-only model	TjurR2	0.0257463	NA	NA	0.00149491
Disease_outcome	HC1278	TTE juvenile osteochondrosis of hip and pelvis	Binomial	South Asian	Full model (PRS and Covariates)	ROC-AUC	0.937702	0.843551	1	0.00144902
Disease_outcome	HC1278	TTE juvenile osteochondrosis of hip and pelvis	Binomial	South Asian	Full model (PRS and Covariates)	NagelkerkeR2	0.275449	NA	NA	0.00144902
Disease_outcome	HC1278	TTE juvenile osteochondrosis of hip and pelvis	Binomial	South Asian	Full model (PRS and Covariates)	TjurR2	0.032148	NA	NA	0.00144902
Disease_outcome	HC1278	TTE juvenile osteochondrosis of hip and pelvis	Binomial	East Asian	PRS	ROC-AUC	0.690658	0.495667	0.885649	0.473899
Disease_outcome	HC1278	TTE juvenile osteochondrosis of hip and pelvis	Binomial	East Asian	PRS	NagelkerkeR2	0.0163344	NA	NA	0.473899
Disease_outcome	HC1278	TTE juvenile osteochondrosis of hip and pelvis	Binomial	East Asian	PRS	TjurR2	0.00017245	NA	NA	0.473899
Disease_outcome	HC1278	TTE juvenile osteochondrosis of hip and pelvis	Binomial	East Asian	Covariate-only model	ROC-AUC	0.96181	0.901525	1	0.0135665
Disease_outcome	HC1278	TTE juvenile osteochondrosis of hip and pelvis	Binomial	East Asian	Covariate-only model	NagelkerkeR2	0.253461	NA	NA	0.0135665
Disease_outcome	HC1278	TTE juvenile osteochondrosis of hip and pelvis	Binomial	East Asian	Covariate-only model	TjurR2	0.0108555	NA	NA	0.0135665
Disease_outcome	HC1278	TTE juvenile osteochondrosis of hip and pelvis	Binomial	East Asian	Full model (PRS and Covariates)	ROC-AUC	0.966216	0.909995	1	0.0114762
Disease_outcome	HC1278	TTE juvenile osteochondrosis of hip and pelvis	Binomial	East Asian	Full model (PRS and Covariates)	NagelkerkeR2	0.261069	NA	NA	0.0114762
Disease_outcome	HC1278	TTE juvenile osteochondrosis of hip and pelvis	Binomial	East Asian	Full model (PRS and Covariates)	TjurR2	0.0112941	NA	NA	0.0114762
Disease_outcome	HC1278	TTE juvenile osteochondrosis of hip and pelvis	Binomial	African	PRS	ROC-AUC	NA	NA	NA	0.803791
Disease_outcome	HC1278	TTE juvenile osteochondrosis of hip and pelvis	Binomial	African	PRS	NagelkerkeR2	0.00317394	NA	NA	0.803791
Disease_outcome	HC1278	TTE juvenile osteochondrosis of hip and pelvis	Binomial	African	PRS	TjurR2	4.84556e-06	NA	NA	0.803791
Disease_outcome	HC1278	TTE juvenile osteochondrosis of hip and pelvis	Binomial	African	Covariate-only model	ROC-AUC	NA	NA	NA	0.659636
Disease_outcome	HC1278	TTE juvenile osteochondrosis of hip and pelvis	Binomial	African	Covariate-only model	NagelkerkeR2	0.0108639	NA	NA	0.659636
Disease_outcome	HC1278	TTE juvenile osteochondrosis of hip and pelvis	Binomial	African	Covariate-only model	TjurR2	1.72276e-05	NA	NA	0.659636
Disease_outcome	HC1278	TTE juvenile osteochondrosis of hip and pelvis	Binomial	African	Full model (PRS and Covariates)	ROC-AUC	NA	NA	NA	0.659636
Disease_outcome	HC1278	TTE juvenile osteochondrosis of hip and pelvis	Binomial	African	Full model (PRS and Covariates)	NagelkerkeR2	0.0108639	NA	NA	0.659636
Disease_outcome	HC1278	TTE juvenile osteochondrosis of hip and pelvis	Binomial	African	Full model (PRS and Covariates)	TjurR2	1.72276e-05	NA	NA	0.659636
Disease_outcome	HC128	Peripheral nerve disorder	Binomial	Score development set (white British)	PRS	ROC-AUC	0.979142	0.969067	0.989216	2.26669e-181
Disease_outcome	HC128	Peripheral nerve disorder	Binomial	Score development set (white British)	PRS	NagelkerkeR2	0.486706	NA	NA	2.26669e-181
Disease_outcome	HC128	Peripheral nerve disorder	Binomial	Score development set (white British)	PRS	TjurR2	0.176488	NA	NA	2.26669e-181
Disease_outcome	HC128	Peripheral nerve disorder	Binomial	Score development set (white British)	Covariate-only model	ROC-AUC	0.577969	0.53335	0.622588	0.000118155
Disease_outcome	HC128	Peripheral nerve disorder	Binomial	Score development set (white British)	Covariate-only model	NagelkerkeR2	0.00539158	NA	NA	0.000118155
Disease_outcome	HC128	Peripheral nerve disorder	Binomial	Score development set (white British)	Covariate-only model	TjurR2	6.07564e-05	NA	NA	0.000118155
Disease_outcome	HC128	Peripheral nerve disorder	Binomial	Score development set (white British)	Full model (PRS and Covariates)	ROC-AUC	0.970665	0.960117	0.981214	1.70701e-177
Disease_outcome	HC128	Peripheral nerve disorder	Binomial	Score development set (white British)	Full model (PRS and Covariates)	NagelkerkeR2	0.424063	NA	NA	1.70701e-177
Disease_outcome	HC128	Peripheral nerve disorder	Binomial	Score development set (white British)	Full model (PRS and Covariates)	TjurR2	0.13175	NA	NA	1.70701e-177
Disease_outcome	HC128	Peripheral nerve disorder	Binomial	hold-out test set (white British)	PRS	ROC-AUC	0.510173	0.400473	0.619872	0.638225
Disease_outcome	HC128	Peripheral nerve disorder	Binomial	hold-out test set (white British)	PRS	NagelkerkeR2	0.000352741	NA	NA	0.638225
Disease_outcome	HC128	Peripheral nerve disorder	Binomial	hold-out test set (white British)	PRS	TjurR2	4.11446e-06	NA	NA	0.638225
Disease_outcome	HC128	Peripheral nerve disorder	Binomial	hold-out test set (white British)	Covariate-only model	ROC-AUC	0.523293	0.435053	0.611532	0.53027
Disease_outcome	HC128	Peripheral nerve disorder	Binomial	hold-out test set (white British)	Covariate-only model	NagelkerkeR2	0.000628346	NA	NA	0.53027
Disease_outcome	HC128	Peripheral nerve disorder	Binomial	hold-out test set (white British)	Covariate-only model	TjurR2	4.91783e-06	NA	NA	0.53027
Disease_outcome	HC128	Peripheral nerve disorder	Binomial	hold-out test set (white British)	Full model (PRS and Covariates)	ROC-AUC	0.52699	0.417603	0.636376	0.475799
Disease_outcome	HC128	Peripheral nerve disorder	Binomial	hold-out test set (white British)	Full model (PRS and Covariates)	NagelkerkeR2	0.000811239	NA	NA	0.475799
Disease_outcome	HC128	Peripheral nerve disorder	Binomial	hold-out test set (white British)	Full model (PRS and Covariates)	TjurR2	8.79697e-06	NA	NA	0.475799
Disease_outcome	HC128	Peripheral nerve disorder	Binomial	non-British white	PRS	ROC-AUC	0.374678	0.21619	0.533165	0.166828
Disease_outcome	HC128	Peripheral nerve disorder	Binomial	non-British white	PRS	NagelkerkeR2	0.0100106	NA	NA	0.166828
Disease_outcome	HC128	Peripheral nerve disorder	Binomial	non-British white	PRS	TjurR2	7.24182e-05	NA	NA	0.166828
Disease_outcome	HC128	Peripheral nerve disorder	Binomial	non-British white	Covariate-only model	ROC-AUC	0.837047	0.774425	0.89967	0.0012262
Disease_outcome	HC128	Peripheral nerve disorder	Binomial	non-British white	Covariate-only model	NagelkerkeR2	0.079417	NA	NA	0.0012262
Disease_outcome	HC128	Peripheral nerve disorder	Binomial	non-British white	Covariate-only model	TjurR2	0.000579455	NA	NA	0.0012262
Disease_outcome	HC128	Peripheral nerve disorder	Binomial	non-British white	Full model (PRS and Covariates)	ROC-AUC	0.76152	0.668384	0.854656	0.0171163
Disease_outcome	HC128	Peripheral nerve disorder	Binomial	non-British white	Full model (PRS and Covariates)	NagelkerkeR2	0.04902	NA	NA	0.0171163
Disease_outcome	HC128	Peripheral nerve disorder	Binomial	non-British white	Full model (PRS and Covariates)	TjurR2	0.000317473	NA	NA	0.0171163
Disease_outcome	HC128	Peripheral nerve disorder	Binomial	East Asian	PRS	ROC-AUC	NA	NA	NA	0.427081
Disease_outcome	HC128	Peripheral nerve disorder	Binomial	East Asian	PRS	NagelkerkeR2	0.0381325	NA	NA	0.427081
Disease_outcome	HC128	Peripheral nerve disorder	Binomial	East Asian	PRS	TjurR2	0.000221741	NA	NA	0.427081
Disease_outcome	HC128	Peripheral nerve disorder	Binomial	East Asian	Covariate-only model	ROC-AUC	NA	NA	NA	0.102614
Disease_outcome	HC128	Peripheral nerve disorder	Binomial	East Asian	Covariate-only model	NagelkerkeR2	0.523534	NA	NA	0.102614
Disease_outcome	HC128	Peripheral nerve disorder	Binomial	East Asian	Covariate-only model	TjurR2	0.0478661	NA	NA	0.102614
Disease_outcome	HC128	Peripheral nerve disorder	Binomial	East Asian	Full model (PRS and Covariates)	ROC-AUC	NA	NA	NA	0.0998202
Disease_outcome	HC128	Peripheral nerve disorder	Binomial	East Asian	Full model (PRS and Covariates)	NagelkerkeR2	0.474506	NA	NA	0.0998202
Disease_outcome	HC128	Peripheral nerve disorder	Binomial	East Asian	Full model (PRS and Covariates)	TjurR2	0.0314407	NA	NA	0.0998202
Disease_outcome	HC128	Peripheral nerve disorder	Binomial	South Asian	PRS	ROC-AUC	NA	NA	NA	0.939467
Disease_outcome	HC128	Peripheral nerve disorder	Binomial	South Asian	PRS	NagelkerkeR2	0.000289424	NA	NA	0.939467
Disease_outcome	HC128	Peripheral nerve disorder	Binomial	South Asian	PRS	TjurR2	3.68432e-07	NA	NA	0.939467
Disease_outcome	HC128	Peripheral nerve disorder	Binomial	South Asian	Covariate-only model	ROC-AUC	NA	NA	NA	0.0507047
Disease_outcome	HC128	Peripheral nerve disorder	Binomial	South Asian	Covariate-only model	NagelkerkeR2	0.582219	NA	NA	0.0507047
Disease_outcome	HC128	Peripheral nerve disorder	Binomial	South Asian	Covariate-only model	TjurR2	0.0440531	NA	NA	0.0507047
Disease_outcome	HC128	Peripheral nerve disorder	Binomial	South Asian	Full model (PRS and Covariates)	ROC-AUC	NA	NA	NA	0.0481276
Disease_outcome	HC128	Peripheral nerve disorder	Binomial	South Asian	Full model (PRS and Covariates)	NagelkerkeR2	0.545932	NA	NA	0.0481276
Disease_outcome	HC128	Peripheral nerve disorder	Binomial	South Asian	Full model (PRS and Covariates)	TjurR2	0.0301958	NA	NA	0.0481276
Disease_outcome	HC1282	TTE other acquired deformities of musculoskeletal system and connective tissue	Binomial	Score development set (white British)	PRS	ROC-AUC	0.522909	0.508332	0.537486	0.00192027
Disease_outcome	HC1282	TTE other acquired deformities of musculoskeletal system and connective tissue	Binomial	Score development set (white British)	PRS	NagelkerkeR2	0.000650556	NA	NA	0.00192027
Disease_outcome	HC1282	TTE other acquired deformities of musculoskeletal system and connective tissue	Binomial	Score development set (white British)	PRS	TjurR2	3.4837e-05	NA	NA	0.00192027
Disease_outcome	HC1282	TTE other acquired deformities of musculoskeletal system and connective tissue	Binomial	Score development set (white British)	Covariate-only model	ROC-AUC	0.56032	0.544059	0.576581	7.6291e-14
Disease_outcome	HC1282	TTE other acquired deformities of musculoskeletal system and connective tissue	Binomial	Score development set (white British)	Covariate-only model	NagelkerkeR2	0.0037778	NA	NA	7.6291e-14
Disease_outcome	HC1282	TTE other acquired deformities of musculoskeletal system and connective tissue	Binomial	Score development set (white British)	Covariate-only model	TjurR2	0.000212679	NA	NA	7.6291e-14
Disease_outcome	HC1282	TTE other acquired deformities of musculoskeletal system and connective tissue	Binomial	Score development set (white British)	Full model (PRS and Covariates)	ROC-AUC	0.561161	0.544903	0.57742	3.65211e-14
Disease_outcome	HC1282	TTE other acquired deformities of musculoskeletal system and connective tissue	Binomial	Score development set (white British)	Full model (PRS and Covariates)	NagelkerkeR2	0.00387604	NA	NA	3.65211e-14
Disease_outcome	HC1282	TTE other acquired deformities of musculoskeletal system and connective tissue	Binomial	Score development set (white British)	Full model (PRS and Covariates)	TjurR2	0.000218479	NA	NA	3.65211e-14
Disease_outcome	HC1282	TTE other acquired deformities of musculoskeletal system and connective tissue	Binomial	hold-out test set (white British)	PRS	ROC-AUC	0.491022	0.461106	0.520938	0.483785
Disease_outcome	HC1282	TTE other acquired deformities of musculoskeletal system and connective tissue	Binomial	hold-out test set (white British)	PRS	NagelkerkeR2	0.000126268	NA	NA	0.483785
Disease_outcome	HC1282	TTE other acquired deformities of musculoskeletal system and connective tissue	Binomial	hold-out test set (white British)	PRS	TjurR2	7.38512e-06	NA	NA	0.483785
Disease_outcome	HC1282	TTE other acquired deformities of musculoskeletal system and connective tissue	Binomial	hold-out test set (white British)	Covariate-only model	ROC-AUC	0.559553	0.52909	0.590016	0.00213888
Disease_outcome	HC1282	TTE other acquired deformities of musculoskeletal system and connective tissue	Binomial	hold-out test set (white British)	Covariate-only model	NagelkerkeR2	0.00245466	NA	NA	0.00213888
Disease_outcome	HC1282	TTE other acquired deformities of musculoskeletal system and connective tissue	Binomial	hold-out test set (white British)	Covariate-only model	TjurR2	0.00013866	NA	NA	0.00213888
Disease_outcome	HC1282	TTE other acquired deformities of musculoskeletal system and connective tissue	Binomial	hold-out test set (white British)	Full model (PRS and Covariates)	ROC-AUC	0.559377	0.528948	0.589805	0.00230156
Disease_outcome	HC1282	TTE other acquired deformities of musculoskeletal system and connective tissue	Binomial	hold-out test set (white British)	Full model (PRS and Covariates)	NagelkerkeR2	0.00241944	NA	NA	0.00230156
Disease_outcome	HC1282	TTE other acquired deformities of musculoskeletal system and connective tissue	Binomial	hold-out test set (white British)	Full model (PRS and Covariates)	TjurR2	0.000136667	NA	NA	0.00230156
Disease_outcome	HC1282	TTE other acquired deformities of musculoskeletal system and connective tissue	Binomial	non-British white	PRS	ROC-AUC	0.512598	0.450588	0.574609	0.737097
Disease_outcome	HC1282	TTE other acquired deformities of musculoskeletal system and connective tissue	Binomial	non-British white	PRS	NagelkerkeR2	0.000115703	NA	NA	0.737097
Disease_outcome	HC1282	TTE other acquired deformities of musculoskeletal system and connective tissue	Binomial	non-British white	PRS	TjurR2	4.59387e-06	NA	NA	0.737097
Disease_outcome	HC1282	TTE other acquired deformities of musculoskeletal system and connective tissue	Binomial	non-British white	Covariate-only model	ROC-AUC	0.641361	0.588229	0.694492	3.12985e-05
Disease_outcome	HC1282	TTE other acquired deformities of musculoskeletal system and connective tissue	Binomial	non-British white	Covariate-only model	NagelkerkeR2	0.0201013	NA	NA	3.12985e-05
Disease_outcome	HC1282	TTE other acquired deformities of musculoskeletal system and connective tissue	Binomial	non-British white	Covariate-only model	TjurR2	0.000718172	NA	NA	3.12985e-05
Disease_outcome	HC1282	TTE other acquired deformities of musculoskeletal system and connective tissue	Binomial	non-British white	Full model (PRS and Covariates)	ROC-AUC	0.641748	0.588701	0.694795	3.0918e-05
Disease_outcome	HC1282	TTE other acquired deformities of musculoskeletal system and connective tissue	Binomial	non-British white	Full model (PRS and Covariates)	NagelkerkeR2	0.0201266	NA	NA	3.0918e-05
Disease_outcome	HC1282	TTE other acquired deformities of musculoskeletal system and connective tissue	Binomial	non-British white	Full model (PRS and Covariates)	TjurR2	0.000718613	NA	NA	3.0918e-05
Disease_outcome	HC1282	TTE other acquired deformities of musculoskeletal system and connective tissue	Binomial	South Asian	PRS	ROC-AUC	0.491002	0.392975	0.589028	0.851026
Disease_outcome	HC1282	TTE other acquired deformities of musculoskeletal system and connective tissue	Binomial	South Asian	PRS	NagelkerkeR2	0.000100529	NA	NA	0.851026
Disease_outcome	HC1282	TTE other acquired deformities of musculoskeletal system and connective tissue	Binomial	South Asian	PRS	TjurR2	4.33747e-06	NA	NA	0.851026
Disease_outcome	HC1282	TTE other acquired deformities of musculoskeletal system and connective tissue	Binomial	South Asian	Covariate-only model	ROC-AUC	0.762183	0.686005	0.838361	4.24938e-05
Disease_outcome	HC1282	TTE other acquired deformities of musculoskeletal system and connective tissue	Binomial	South Asian	Covariate-only model	NagelkerkeR2	0.0695808	NA	NA	4.24938e-05
Disease_outcome	HC1282	TTE other acquired deformities of musculoskeletal system and connective tissue	Binomial	South Asian	Covariate-only model	TjurR2	0.00309416	NA	NA	4.24938e-05
Disease_outcome	HC1282	TTE other acquired deformities of musculoskeletal system and connective tissue	Binomial	South Asian	Full model (PRS and Covariates)	ROC-AUC	0.761855	0.685486	0.838225	4.29e-05
Disease_outcome	HC1282	TTE other acquired deformities of musculoskeletal system and connective tissue	Binomial	South Asian	Full model (PRS and Covariates)	NagelkerkeR2	0.0695049	NA	NA	4.29e-05
Disease_outcome	HC1282	TTE other acquired deformities of musculoskeletal system and connective tissue	Binomial	South Asian	Full model (PRS and Covariates)	TjurR2	0.0031004	NA	NA	4.29e-05
Disease_outcome	HC1282	TTE other acquired deformities of musculoskeletal system and connective tissue	Binomial	African	PRS	ROC-AUC	0.565864	0.44215	0.689577	0.327325
Disease_outcome	HC1282	TTE other acquired deformities of musculoskeletal system and connective tissue	Binomial	African	PRS	NagelkerkeR2	0.00643868	NA	NA	0.327325
Disease_outcome	HC1282	TTE other acquired deformities of musculoskeletal system and connective tissue	Binomial	African	PRS	TjurR2	0.000148463	NA	NA	0.327325
Disease_outcome	HC1282	TTE other acquired deformities of musculoskeletal system and connective tissue	Binomial	African	Covariate-only model	ROC-AUC	0.718414	0.572651	0.864177	4.95982e-05
Disease_outcome	HC1282	TTE other acquired deformities of musculoskeletal system and connective tissue	Binomial	African	Covariate-only model	NagelkerkeR2	0.065365	NA	NA	4.95982e-05
Disease_outcome	HC1282	TTE other acquired deformities of musculoskeletal system and connective tissue	Binomial	African	Covariate-only model	TjurR2	0.00451664	NA	NA	4.95982e-05
Disease_outcome	HC1282	TTE other acquired deformities of musculoskeletal system and connective tissue	Binomial	African	Full model (PRS and Covariates)	ROC-AUC	0.718646	0.57278	0.864511	4.77415e-05
Disease_outcome	HC1282	TTE other acquired deformities of musculoskeletal system and connective tissue	Binomial	African	Full model (PRS and Covariates)	NagelkerkeR2	0.0656267	NA	NA	4.77415e-05
Disease_outcome	HC1282	TTE other acquired deformities of musculoskeletal system and connective tissue	Binomial	African	Full model (PRS and Covariates)	TjurR2	0.0045527	NA	NA	4.77415e-05
Disease_outcome	HC1282	TTE other acquired deformities of musculoskeletal system and connective tissue	Binomial	East Asian	PRS	ROC-AUC	0.608108	0.591571	0.624645	0.653368
Disease_outcome	HC1282	TTE other acquired deformities of musculoskeletal system and connective tissue	Binomial	East Asian	PRS	NagelkerkeR2	0.00651447	NA	NA	0.653368
Disease_outcome	HC1282	TTE other acquired deformities of musculoskeletal system and connective tissue	Binomial	East Asian	PRS	TjurR2	6.02677e-05	NA	NA	0.653368
Disease_outcome	HC1282	TTE other acquired deformities of musculoskeletal system and connective tissue	Binomial	East Asian	Covariate-only model	ROC-AUC	0.951821	0.886821	1	0.0662314
Disease_outcome	HC1282	TTE other acquired deformities of musculoskeletal system and connective tissue	Binomial	East Asian	Covariate-only model	NagelkerkeR2	0.236857	NA	NA	0.0662314
Disease_outcome	HC1282	TTE other acquired deformities of musculoskeletal system and connective tissue	Binomial	East Asian	Covariate-only model	TjurR2	0.00784969	NA	NA	0.0662314
Disease_outcome	HC1282	TTE other acquired deformities of musculoskeletal system and connective tissue	Binomial	East Asian	Full model (PRS and Covariates)	ROC-AUC	0.951821	0.886821	1	0.066012
Disease_outcome	HC1282	TTE other acquired deformities of musculoskeletal system and connective tissue	Binomial	East Asian	Full model (PRS and Covariates)	NagelkerkeR2	0.237211	NA	NA	0.066012
Disease_outcome	HC1282	TTE other acquired deformities of musculoskeletal system and connective tissue	Binomial	East Asian	Full model (PRS and Covariates)	TjurR2	0.00788171	NA	NA	0.066012
Disease_outcome	HC1289	TTE nephrotic syndrome	Binomial	Score development set (white British)	PRS	ROC-AUC	0.710803	0.672642	0.748964	7.87372e-27
Disease_outcome	HC1289	TTE nephrotic syndrome	Binomial	Score development set (white British)	PRS	NagelkerkeR2	0.0383618	NA	NA	7.87372e-27
Disease_outcome	HC1289	TTE nephrotic syndrome	Binomial	Score development set (white British)	PRS	TjurR2	0.000593478	NA	NA	7.87372e-27
Disease_outcome	HC1289	TTE nephrotic syndrome	Binomial	Score development set (white British)	Covariate-only model	ROC-AUC	0.639238	0.6001	0.678375	2.62007e-11
Disease_outcome	HC1289	TTE nephrotic syndrome	Binomial	Score development set (white British)	Covariate-only model	NagelkerkeR2	0.0155615	NA	NA	2.62007e-11
Disease_outcome	HC1289	TTE nephrotic syndrome	Binomial	Score development set (white British)	Covariate-only model	TjurR2	0.000177799	NA	NA	2.62007e-11
Disease_outcome	HC1289	TTE nephrotic syndrome	Binomial	Score development set (white British)	Full model (PRS and Covariates)	ROC-AUC	0.721983	0.685609	0.758357	4.65722e-27
Disease_outcome	HC1289	TTE nephrotic syndrome	Binomial	Score development set (white British)	Full model (PRS and Covariates)	NagelkerkeR2	0.0404724	NA	NA	4.65722e-27
Disease_outcome	HC1289	TTE nephrotic syndrome	Binomial	Score development set (white British)	Full model (PRS and Covariates)	TjurR2	0.000597424	NA	NA	4.65722e-27
Disease_outcome	HC1289	TTE nephrotic syndrome	Binomial	hold-out test set (white British)	PRS	ROC-AUC	0.593995	0.512287	0.675704	0.0453958
Disease_outcome	HC1289	TTE nephrotic syndrome	Binomial	hold-out test set (white British)	PRS	NagelkerkeR2	0.00542263	NA	NA	0.0453958
Disease_outcome	HC1289	TTE nephrotic syndrome	Binomial	hold-out test set (white British)	PRS	TjurR2	5.53809e-05	NA	NA	0.0453958
Disease_outcome	HC1289	TTE nephrotic syndrome	Binomial	hold-out test set (white British)	Covariate-only model	ROC-AUC	0.553524	0.462359	0.644688	0.117242
Disease_outcome	HC1289	TTE nephrotic syndrome	Binomial	hold-out test set (white British)	Covariate-only model	NagelkerkeR2	0.00343644	NA	NA	0.117242
Disease_outcome	HC1289	TTE nephrotic syndrome	Binomial	hold-out test set (white British)	Covariate-only model	TjurR2	4.02232e-05	NA	NA	0.117242
Disease_outcome	HC1289	TTE nephrotic syndrome	Binomial	hold-out test set (white British)	Full model (PRS and Covariates)	ROC-AUC	0.592151	0.50347	0.680833	0.0218883
Disease_outcome	HC1289	TTE nephrotic syndrome	Binomial	hold-out test set (white British)	Full model (PRS and Covariates)	NagelkerkeR2	0.00732597	NA	NA	0.0218883
Disease_outcome	HC1289	TTE nephrotic syndrome	Binomial	hold-out test set (white British)	Full model (PRS and Covariates)	TjurR2	8.51857e-05	NA	NA	0.0218883
Disease_outcome	HC1289	TTE nephrotic syndrome	Binomial	non-British white	PRS	ROC-AUC	0.690905	0.542134	0.839676	0.000996115
Disease_outcome	HC1289	TTE nephrotic syndrome	Binomial	non-British white	PRS	NagelkerkeR2	0.041104	NA	NA	0.000996115
Disease_outcome	HC1289	TTE nephrotic syndrome	Binomial	non-British white	PRS	TjurR2	0.00074116	NA	NA	0.000996115
Disease_outcome	HC1289	TTE nephrotic syndrome	Binomial	non-British white	Covariate-only model	ROC-AUC	0.677774	0.556106	0.799442	0.00194256
Disease_outcome	HC1289	TTE nephrotic syndrome	Binomial	non-British white	Covariate-only model	NagelkerkeR2	0.0328023	NA	NA	0.00194256
Disease_outcome	HC1289	TTE nephrotic syndrome	Binomial	non-British white	Covariate-only model	TjurR2	0.000558847	NA	NA	0.00194256
Disease_outcome	HC1289	TTE nephrotic syndrome	Binomial	non-British white	Full model (PRS and Covariates)	ROC-AUC	0.778856	0.674543	0.88317	4.3084e-05
Disease_outcome	HC1289	TTE nephrotic syndrome	Binomial	non-British white	Full model (PRS and Covariates)	NagelkerkeR2	0.055658	NA	NA	4.3084e-05
Disease_outcome	HC1289	TTE nephrotic syndrome	Binomial	non-British white	Full model (PRS and Covariates)	TjurR2	0.000759823	NA	NA	4.3084e-05
Disease_outcome	HC1289	TTE nephrotic syndrome	Binomial	African	PRS	ROC-AUC	0.397595	0.252292	0.542898	0.351478
Disease_outcome	HC1289	TTE nephrotic syndrome	Binomial	African	PRS	NagelkerkeR2	0.0059392	NA	NA	0.351478
Disease_outcome	HC1289	TTE nephrotic syndrome	Binomial	African	PRS	TjurR2	9.92646e-05	NA	NA	0.351478
Disease_outcome	HC1289	TTE nephrotic syndrome	Binomial	African	Covariate-only model	ROC-AUC	0.740481	0.596548	0.884414	0.0171554
Disease_outcome	HC1289	TTE nephrotic syndrome	Binomial	African	Covariate-only model	NagelkerkeR2	0.0512752	NA	NA	0.0171554
Disease_outcome	HC1289	TTE nephrotic syndrome	Binomial	African	Covariate-only model	TjurR2	0.0010352	NA	NA	0.0171554
Disease_outcome	HC1289	TTE nephrotic syndrome	Binomial	African	Full model (PRS and Covariates)	ROC-AUC	0.709249	0.557436	0.861062	0.0412119
Disease_outcome	HC1289	TTE nephrotic syndrome	Binomial	African	Full model (PRS and Covariates)	NagelkerkeR2	0.0405687	NA	NA	0.0412119
Disease_outcome	HC1289	TTE nephrotic syndrome	Binomial	African	Full model (PRS and Covariates)	TjurR2	0.000793922	NA	NA	0.0412119
Disease_outcome	HC1289	TTE nephrotic syndrome	Binomial	South Asian	PRS	ROC-AUC	0.47141	0.300634	0.642187	0.574158
Disease_outcome	HC1289	TTE nephrotic syndrome	Binomial	South Asian	PRS	NagelkerkeR2	0.00211201	NA	NA	0.574158
Disease_outcome	HC1289	TTE nephrotic syndrome	Binomial	South Asian	PRS	TjurR2	3.98713e-05	NA	NA	0.574158
Disease_outcome	HC1289	TTE nephrotic syndrome	Binomial	South Asian	Covariate-only model	ROC-AUC	0.733794	0.589927	0.87766	0.0286254
Disease_outcome	HC1289	TTE nephrotic syndrome	Binomial	South Asian	Covariate-only model	NagelkerkeR2	0.0447804	NA	NA	0.0286254
Disease_outcome	HC1289	TTE nephrotic syndrome	Binomial	South Asian	Covariate-only model	TjurR2	0.000841564	NA	NA	0.0286254
Disease_outcome	HC1289	TTE nephrotic syndrome	Binomial	South Asian	Full model (PRS and Covariates)	ROC-AUC	0.723156	0.566796	0.879515	0.0351443
Disease_outcome	HC1289	TTE nephrotic syndrome	Binomial	South Asian	Full model (PRS and Covariates)	NagelkerkeR2	0.0398072	NA	NA	0.0351443
Disease_outcome	HC1289	TTE nephrotic syndrome	Binomial	South Asian	Full model (PRS and Covariates)	TjurR2	0.000767849	NA	NA	0.0351443
Disease_outcome	HC1289	TTE nephrotic syndrome	Binomial	East Asian	PRS	ROC-AUC	0.152468	0	0.363034	0.119689
Disease_outcome	HC1289	TTE nephrotic syndrome	Binomial	East Asian	PRS	NagelkerkeR2	0.0967142	NA	NA	0.119689
Disease_outcome	HC1289	TTE nephrotic syndrome	Binomial	East Asian	PRS	TjurR2	0.00190915	NA	NA	0.119689
Disease_outcome	HC1289	TTE nephrotic syndrome	Binomial	East Asian	Covariate-only model	ROC-AUC	0.944771	0.838559	1	0.0361664
Disease_outcome	HC1289	TTE nephrotic syndrome	Binomial	East Asian	Covariate-only model	NagelkerkeR2	0.291935	NA	NA	0.0361664
Disease_outcome	HC1289	TTE nephrotic syndrome	Binomial	East Asian	Covariate-only model	TjurR2	0.0322978	NA	NA	0.0361664
Disease_outcome	HC1289	TTE nephrotic syndrome	Binomial	East Asian	Full model (PRS and Covariates)	ROC-AUC	0.935664	0.812756	1	0.0454096
Disease_outcome	HC1289	TTE nephrotic syndrome	Binomial	East Asian	Full model (PRS and Covariates)	NagelkerkeR2	0.268172	NA	NA	0.0454096
Disease_outcome	HC1289	TTE nephrotic syndrome	Binomial	East Asian	Full model (PRS and Covariates)	TjurR2	0.0254398	NA	NA	0.0454096
Disease_outcome	HC129	Muscle or soft tissue injuries	Binomial	Score development set (white British)	PRS	ROC-AUC	0.515717	0.504934	0.526501	0.00331377
Disease_outcome	HC129	Muscle or soft tissue injuries	Binomial	Score development set (white British)	PRS	NagelkerkeR2	0.000330536	NA	NA	0.00331377
Disease_outcome	HC129	Muscle or soft tissue injuries	Binomial	Score development set (white British)	PRS	TjurR2	3.2086e-05	NA	NA	0.00331377
Disease_outcome	HC129	Muscle or soft tissue injuries	Binomial	Score development set (white British)	Covariate-only model	ROC-AUC	0.627242	0.615891	0.638593	2.25727e-110
Disease_outcome	HC129	Muscle or soft tissue injuries	Binomial	Score development set (white British)	Covariate-only model	NagelkerkeR2	0.0188789	NA	NA	2.25727e-110
Disease_outcome	HC129	Muscle or soft tissue injuries	Binomial	Score development set (white British)	Covariate-only model	TjurR2	0.00203253	NA	NA	2.25727e-110
Disease_outcome	HC129	Muscle or soft tissue injuries	Binomial	Score development set (white British)	Full model (PRS and Covariates)	ROC-AUC	0.627312	0.615962	0.638663	1.4493e-110
Disease_outcome	HC129	Muscle or soft tissue injuries	Binomial	Score development set (white British)	Full model (PRS and Covariates)	NagelkerkeR2	0.0189123	NA	NA	1.4493e-110
Disease_outcome	HC129	Muscle or soft tissue injuries	Binomial	Score development set (white British)	Full model (PRS and Covariates)	TjurR2	0.00203704	NA	NA	1.4493e-110
Disease_outcome	HC129	Muscle or soft tissue injuries	Binomial	hold-out test set (white British)	PRS	ROC-AUC	0.499449	0.478195	0.520702	0.923933
Disease_outcome	HC129	Muscle or soft tissue injuries	Binomial	hold-out test set (white British)	PRS	NagelkerkeR2	1.35608e-06	NA	NA	0.923933
Disease_outcome	HC129	Muscle or soft tissue injuries	Binomial	hold-out test set (white British)	PRS	TjurR2	1.38379e-07	NA	NA	0.923933
Disease_outcome	HC129	Muscle or soft tissue injuries	Binomial	hold-out test set (white British)	Covariate-only model	ROC-AUC	0.626141	0.6034	0.648881	2.57937e-32
Disease_outcome	HC129	Muscle or soft tissue injuries	Binomial	hold-out test set (white British)	Covariate-only model	NagelkerkeR2	0.0204715	NA	NA	2.57937e-32
Disease_outcome	HC129	Muscle or soft tissue injuries	Binomial	hold-out test set (white British)	Covariate-only model	TjurR2	0.00245249	NA	NA	2.57937e-32
Disease_outcome	HC129	Muscle or soft tissue injuries	Binomial	hold-out test set (white British)	Full model (PRS and Covariates)	ROC-AUC	0.626147	0.603411	0.648883	2.57091e-32
Disease_outcome	HC129	Muscle or soft tissue injuries	Binomial	hold-out test set (white British)	Full model (PRS and Covariates)	NagelkerkeR2	0.0204721	NA	NA	2.57091e-32
Disease_outcome	HC129	Muscle or soft tissue injuries	Binomial	hold-out test set (white British)	Full model (PRS and Covariates)	TjurR2	0.0024524	NA	NA	2.57091e-32
Disease_outcome	HC129	Muscle or soft tissue injuries	Binomial	non-British white	PRS	ROC-AUC	0.474857	0.438832	0.510883	0.210914
Disease_outcome	HC129	Muscle or soft tissue injuries	Binomial	non-British white	PRS	NagelkerkeR2	0.000695015	NA	NA	0.210914
Disease_outcome	HC129	Muscle or soft tissue injuries	Binomial	non-British white	PRS	TjurR2	6.39985e-05	NA	NA	0.210914
Disease_outcome	HC129	Muscle or soft tissue injuries	Binomial	non-British white	Covariate-only model	ROC-AUC	0.608031	0.568861	0.647202	6.81683e-09
Disease_outcome	HC129	Muscle or soft tissue injuries	Binomial	non-British white	Covariate-only model	NagelkerkeR2	0.01529	NA	NA	6.81683e-09
Disease_outcome	HC129	Muscle or soft tissue injuries	Binomial	non-British white	Covariate-only model	TjurR2	0.00146768	NA	NA	6.81683e-09
Disease_outcome	HC129	Muscle or soft tissue injuries	Binomial	non-British white	Full model (PRS and Covariates)	ROC-AUC	0.607848	0.56868	0.647016	7.22169e-09
Disease_outcome	HC129	Muscle or soft tissue injuries	Binomial	non-British white	Full model (PRS and Covariates)	NagelkerkeR2	0.015238	NA	NA	7.22169e-09
Disease_outcome	HC129	Muscle or soft tissue injuries	Binomial	non-British white	Full model (PRS and Covariates)	TjurR2	0.00146257	NA	NA	7.22169e-09
Disease_outcome	HC129	Muscle or soft tissue injuries	Binomial	South Asian	PRS	ROC-AUC	0.433585	0.391433	0.475738	0.0303371
Disease_outcome	HC129	Muscle or soft tissue injuries	Binomial	South Asian	PRS	NagelkerkeR2	0.0106764	NA	NA	0.0303371
Disease_outcome	HC129	Muscle or soft tissue injuries	Binomial	South Asian	PRS	TjurR2	0.000644155	NA	NA	0.0303371
Disease_outcome	HC129	Muscle or soft tissue injuries	Binomial	South Asian	Covariate-only model	ROC-AUC	0.579172	0.498771	0.659574	0.00140385
Disease_outcome	HC129	Muscle or soft tissue injuries	Binomial	South Asian	Covariate-only model	NagelkerkeR2	0.0165178	NA	NA	0.00140385
Disease_outcome	HC129	Muscle or soft tissue injuries	Binomial	South Asian	Covariate-only model	TjurR2	0.00169821	NA	NA	0.00140385
Disease_outcome	HC129	Muscle or soft tissue injuries	Binomial	South Asian	Full model (PRS and Covariates)	ROC-AUC	0.578378	0.49792	0.658837	0.00146643
Disease_outcome	HC129	Muscle or soft tissue injuries	Binomial	South Asian	Full model (PRS and Covariates)	NagelkerkeR2	0.0164034	NA	NA	0.00146643
Disease_outcome	HC129	Muscle or soft tissue injuries	Binomial	South Asian	Full model (PRS and Covariates)	TjurR2	0.00168551	NA	NA	0.00146643
Disease_outcome	HC129	Muscle or soft tissue injuries	Binomial	African	PRS	ROC-AUC	0.555492	0.48291	0.628074	0.192554
Disease_outcome	HC129	Muscle or soft tissue injuries	Binomial	African	PRS	NagelkerkeR2	0.00302442	NA	NA	0.192554
Disease_outcome	HC129	Muscle or soft tissue injuries	Binomial	African	PRS	TjurR2	0.000230372	NA	NA	0.192554
Disease_outcome	HC129	Muscle or soft tissue injuries	Binomial	African	Covariate-only model	ROC-AUC	0.623496	0.536767	0.710226	0.00187484
Disease_outcome	HC129	Muscle or soft tissue injuries	Binomial	African	Covariate-only model	NagelkerkeR2	0.0166903	NA	NA	0.00187484
Disease_outcome	HC129	Muscle or soft tissue injuries	Binomial	African	Covariate-only model	TjurR2	0.00143286	NA	NA	0.00187484
Disease_outcome	HC129	Muscle or soft tissue injuries	Binomial	African	Full model (PRS and Covariates)	ROC-AUC	0.623803	0.537261	0.710344	0.00183077
Disease_outcome	HC129	Muscle or soft tissue injuries	Binomial	African	Full model (PRS and Covariates)	NagelkerkeR2	0.0167583	NA	NA	0.00183077
Disease_outcome	HC129	Muscle or soft tissue injuries	Binomial	African	Full model (PRS and Covariates)	TjurR2	0.00143627	NA	NA	0.00183077
Disease_outcome	HC129	Muscle or soft tissue injuries	Binomial	East Asian	PRS	ROC-AUC	0.469518	0.351633	0.587404	0.528404
Disease_outcome	HC129	Muscle or soft tissue injuries	Binomial	East Asian	PRS	NagelkerkeR2	0.00431123	NA	NA	0.528404
Disease_outcome	HC129	Muscle or soft tissue injuries	Binomial	East Asian	PRS	TjurR2	0.00020472	NA	NA	0.528404
Disease_outcome	HC129	Muscle or soft tissue injuries	Binomial	East Asian	Covariate-only model	ROC-AUC	0.657096	0.462294	0.851899	0.0850404
Disease_outcome	HC129	Muscle or soft tissue injuries	Binomial	East Asian	Covariate-only model	NagelkerkeR2	0.0315461	NA	NA	0.0850404
Disease_outcome	HC129	Muscle or soft tissue injuries	Binomial	East Asian	Covariate-only model	TjurR2	0.00200593	NA	NA	0.0850404
Disease_outcome	HC129	Muscle or soft tissue injuries	Binomial	East Asian	Full model (PRS and Covariates)	ROC-AUC	0.656768	0.462073	0.851464	0.0854597
Disease_outcome	HC129	Muscle or soft tissue injuries	Binomial	East Asian	Full model (PRS and Covariates)	NagelkerkeR2	0.03147	NA	NA	0.0854597
Disease_outcome	HC129	Muscle or soft tissue injuries	Binomial	East Asian	Full model (PRS and Covariates)	TjurR2	0.00200019	NA	NA	0.0854597
Disease_outcome	HC1295	TTE chronic tubulo-interstitial nephritis	Binomial	Score development set (white British)	PRS	ROC-AUC	0.581995	0.542053	0.621938	0.000184716
Disease_outcome	HC1295	TTE chronic tubulo-interstitial nephritis	Binomial	Score development set (white British)	PRS	NagelkerkeR2	0.00552101	NA	NA	0.000184716
Disease_outcome	HC1295	TTE chronic tubulo-interstitial nephritis	Binomial	Score development set (white British)	PRS	TjurR2	5.17306e-05	NA	NA	0.000184716
Disease_outcome	HC1295	TTE chronic tubulo-interstitial nephritis	Binomial	Score development set (white British)	Covariate-only model	ROC-AUC	0.622449	0.578823	0.666076	2.2916e-07
Disease_outcome	HC1295	TTE chronic tubulo-interstitial nephritis	Binomial	Score development set (white British)	Covariate-only model	NagelkerkeR2	0.0105056	NA	NA	2.2916e-07
Disease_outcome	HC1295	TTE chronic tubulo-interstitial nephritis	Binomial	Score development set (white British)	Covariate-only model	TjurR2	0.00010241	NA	NA	2.2916e-07
Disease_outcome	HC1295	TTE chronic tubulo-interstitial nephritis	Binomial	Score development set (white British)	Full model (PRS and Covariates)	ROC-AUC	0.632598	0.589156	0.67604	1.75472e-08
Disease_outcome	HC1295	TTE chronic tubulo-interstitial nephritis	Binomial	Score development set (white British)	Full model (PRS and Covariates)	NagelkerkeR2	0.0124619	NA	NA	1.75472e-08
Disease_outcome	HC1295	TTE chronic tubulo-interstitial nephritis	Binomial	Score development set (white British)	Full model (PRS and Covariates)	TjurR2	0.000123299	NA	NA	1.75472e-08
Disease_outcome	HC1295	TTE chronic tubulo-interstitial nephritis	Binomial	hold-out test set (white British)	PRS	ROC-AUC	0.42421	0.322378	0.526043	0.119262
Disease_outcome	HC1295	TTE chronic tubulo-interstitial nephritis	Binomial	hold-out test set (white British)	PRS	NagelkerkeR2	0.00430884	NA	NA	0.119262
Disease_outcome	HC1295	TTE chronic tubulo-interstitial nephritis	Binomial	hold-out test set (white British)	PRS	TjurR2	4.33667e-05	NA	NA	0.119262
Disease_outcome	HC1295	TTE chronic tubulo-interstitial nephritis	Binomial	hold-out test set (white British)	Covariate-only model	ROC-AUC	0.610099	0.513849	0.70635	0.015706
Disease_outcome	HC1295	TTE chronic tubulo-interstitial nephritis	Binomial	hold-out test set (white British)	Covariate-only model	NagelkerkeR2	0.0100421	NA	NA	0.015706
Disease_outcome	HC1295	TTE chronic tubulo-interstitial nephritis	Binomial	hold-out test set (white British)	Covariate-only model	TjurR2	9.94849e-05	NA	NA	0.015706
Disease_outcome	HC1295	TTE chronic tubulo-interstitial nephritis	Binomial	hold-out test set (white British)	Full model (PRS and Covariates)	ROC-AUC	0.600602	0.501715	0.69949	0.0291594
Disease_outcome	HC1295	TTE chronic tubulo-interstitial nephritis	Binomial	hold-out test set (white British)	Full model (PRS and Covariates)	NagelkerkeR2	0.00818516	NA	NA	0.0291594
Disease_outcome	HC1295	TTE chronic tubulo-interstitial nephritis	Binomial	hold-out test set (white British)	Full model (PRS and Covariates)	TjurR2	7.92087e-05	NA	NA	0.0291594
Disease_outcome	HC1295	TTE chronic tubulo-interstitial nephritis	Binomial	non-British white	PRS	ROC-AUC	0.42133	0.313845	0.528814	0.210335
Disease_outcome	HC1295	TTE chronic tubulo-interstitial nephritis	Binomial	non-British white	PRS	NagelkerkeR2	0.00580879	NA	NA	0.210335
Disease_outcome	HC1295	TTE chronic tubulo-interstitial nephritis	Binomial	non-British white	PRS	TjurR2	5.69773e-05	NA	NA	0.210335
Disease_outcome	HC1295	TTE chronic tubulo-interstitial nephritis	Binomial	non-British white	Covariate-only model	ROC-AUC	0.759114	0.663291	0.854936	9.59471e-05
Disease_outcome	HC1295	TTE chronic tubulo-interstitial nephritis	Binomial	non-British white	Covariate-only model	NagelkerkeR2	0.0502797	NA	NA	9.59471e-05
Disease_outcome	HC1295	TTE chronic tubulo-interstitial nephritis	Binomial	non-British white	Covariate-only model	TjurR2	0.000749785	NA	NA	9.59471e-05
Disease_outcome	HC1295	TTE chronic tubulo-interstitial nephritis	Binomial	non-British white	Full model (PRS and Covariates)	ROC-AUC	0.751938	0.654665	0.849211	0.000166839
Disease_outcome	HC1295	TTE chronic tubulo-interstitial nephritis	Binomial	non-British white	Full model (PRS and Covariates)	NagelkerkeR2	0.0480613	NA	NA	0.000166839
Disease_outcome	HC1295	TTE chronic tubulo-interstitial nephritis	Binomial	non-British white	Full model (PRS and Covariates)	TjurR2	0.000681389	NA	NA	0.000166839
Disease_outcome	HC1295	TTE chronic tubulo-interstitial nephritis	Binomial	South Asian	PRS	ROC-AUC	0.239294	0.115012	0.363577	0.0167597
Disease_outcome	HC1295	TTE chronic tubulo-interstitial nephritis	Binomial	South Asian	PRS	NagelkerkeR2	0.0688459	NA	NA	0.0167597
Disease_outcome	HC1295	TTE chronic tubulo-interstitial nephritis	Binomial	South Asian	PRS	TjurR2	0.00115043	NA	NA	0.0167597
Disease_outcome	HC1295	TTE chronic tubulo-interstitial nephritis	Binomial	South Asian	Covariate-only model	ROC-AUC	0.825099	0.701552	0.948646	0.00117563
Disease_outcome	HC1295	TTE chronic tubulo-interstitial nephritis	Binomial	South Asian	Covariate-only model	NagelkerkeR2	0.0895434	NA	NA	0.00117563
Disease_outcome	HC1295	TTE chronic tubulo-interstitial nephritis	Binomial	South Asian	Covariate-only model	TjurR2	0.00180922	NA	NA	0.00117563
Disease_outcome	HC1295	TTE chronic tubulo-interstitial nephritis	Binomial	South Asian	Full model (PRS and Covariates)	ROC-AUC	0.814553	0.686213	0.942894	0.0018815
Disease_outcome	HC1295	TTE chronic tubulo-interstitial nephritis	Binomial	South Asian	Full model (PRS and Covariates)	NagelkerkeR2	0.0820321	NA	NA	0.0018815
Disease_outcome	HC1295	TTE chronic tubulo-interstitial nephritis	Binomial	South Asian	Full model (PRS and Covariates)	TjurR2	0.00158341	NA	NA	0.0018815
Disease_outcome	HC1295	TTE chronic tubulo-interstitial nephritis	Binomial	African	PRS	ROC-AUC	0.456992	0.201192	0.712793	0.678994
Disease_outcome	HC1295	TTE chronic tubulo-interstitial nephritis	Binomial	African	PRS	NagelkerkeR2	0.0027015	NA	NA	0.678994
Disease_outcome	HC1295	TTE chronic tubulo-interstitial nephritis	Binomial	African	PRS	TjurR2	2.3165e-05	NA	NA	0.678994
Disease_outcome	HC1295	TTE chronic tubulo-interstitial nephritis	Binomial	African	Covariate-only model	ROC-AUC	0.983328	0.967706	0.998951	0.00067238
Disease_outcome	HC1295	TTE chronic tubulo-interstitial nephritis	Binomial	African	Covariate-only model	NagelkerkeR2	0.354101	NA	NA	0.00067238
Disease_outcome	HC1295	TTE chronic tubulo-interstitial nephritis	Binomial	African	Covariate-only model	TjurR2	0.0221555	NA	NA	0.00067238
Disease_outcome	HC1295	TTE chronic tubulo-interstitial nephritis	Binomial	African	Full model (PRS and Covariates)	ROC-AUC	0.983482	0.968331	0.998633	0.000705857
Disease_outcome	HC1295	TTE chronic tubulo-interstitial nephritis	Binomial	African	Full model (PRS and Covariates)	NagelkerkeR2	0.352895	NA	NA	0.000705857
Disease_outcome	HC1295	TTE chronic tubulo-interstitial nephritis	Binomial	African	Full model (PRS and Covariates)	TjurR2	0.0211641	NA	NA	0.000705857
Disease_outcome	HC1297	TTE obstructive and reflux uropathy	Binomial	Score development set (white British)	PRS	ROC-AUC	0.563605	0.552012	0.575199	1.94368e-28
Disease_outcome	HC1297	TTE obstructive and reflux uropathy	Binomial	Score development set (white British)	PRS	NagelkerkeR2	0.00470469	NA	NA	1.94368e-28
Disease_outcome	HC1297	TTE obstructive and reflux uropathy	Binomial	Score development set (white British)	PRS	TjurR2	0.000475991	NA	NA	1.94368e-28
Disease_outcome	HC1297	TTE obstructive and reflux uropathy	Binomial	Score development set (white British)	Covariate-only model	ROC-AUC	0.62063	0.609191	0.63207	7.20487e-89
Disease_outcome	HC1297	TTE obstructive and reflux uropathy	Binomial	Score development set (white British)	Covariate-only model	NagelkerkeR2	0.016079	NA	NA	7.20487e-89
Disease_outcome	HC1297	TTE obstructive and reflux uropathy	Binomial	Score development set (white British)	Covariate-only model	TjurR2	0.00165336	NA	NA	7.20487e-89
Disease_outcome	HC1297	TTE obstructive and reflux uropathy	Binomial	Score development set (white British)	Full model (PRS and Covariates)	ROC-AUC	0.624578	0.613138	0.636018	2.40713e-95
Disease_outcome	HC1297	TTE obstructive and reflux uropathy	Binomial	Score development set (white British)	Full model (PRS and Covariates)	NagelkerkeR2	0.0173174	NA	NA	2.40713e-95
Disease_outcome	HC1297	TTE obstructive and reflux uropathy	Binomial	Score development set (white British)	Full model (PRS and Covariates)	TjurR2	0.00179853	NA	NA	2.40713e-95
Disease_outcome	HC1297	TTE obstructive and reflux uropathy	Binomial	hold-out test set (white British)	PRS	ROC-AUC	0.504024	0.480119	0.52793	0.770447
Disease_outcome	HC1297	TTE obstructive and reflux uropathy	Binomial	hold-out test set (white British)	PRS	NagelkerkeR2	1.36044e-05	NA	NA	0.770447
Disease_outcome	HC1297	TTE obstructive and reflux uropathy	Binomial	hold-out test set (white British)	PRS	TjurR2	1.25678e-06	NA	NA	0.770447
Disease_outcome	HC1297	TTE obstructive and reflux uropathy	Binomial	hold-out test set (white British)	Covariate-only model	ROC-AUC	0.620916	0.59774	0.644093	8.48492e-23
Disease_outcome	HC1297	TTE obstructive and reflux uropathy	Binomial	hold-out test set (white British)	Covariate-only model	NagelkerkeR2	0.0161525	NA	NA	8.48492e-23
Disease_outcome	HC1297	TTE obstructive and reflux uropathy	Binomial	hold-out test set (white British)	Covariate-only model	TjurR2	0.00158401	NA	NA	8.48492e-23
Disease_outcome	HC1297	TTE obstructive and reflux uropathy	Binomial	hold-out test set (white British)	Full model (PRS and Covariates)	ROC-AUC	0.620656	0.59747	0.643842	8.79164e-23
Disease_outcome	HC1297	TTE obstructive and reflux uropathy	Binomial	hold-out test set (white British)	Full model (PRS and Covariates)	NagelkerkeR2	0.0161308	NA	NA	8.79164e-23
Disease_outcome	HC1297	TTE obstructive and reflux uropathy	Binomial	hold-out test set (white British)	Full model (PRS and Covariates)	TjurR2	0.00158539	NA	NA	8.79164e-23
Disease_outcome	HC1297	TTE obstructive and reflux uropathy	Binomial	non-British white	PRS	ROC-AUC	0.529498	0.489101	0.569894	0.207303
Disease_outcome	HC1297	TTE obstructive and reflux uropathy	Binomial	non-British white	PRS	NagelkerkeR2	0.000685175	NA	NA	0.207303
Disease_outcome	HC1297	TTE obstructive and reflux uropathy	Binomial	non-British white	PRS	TjurR2	6.76291e-05	NA	NA	0.207303
Disease_outcome	HC1297	TTE obstructive and reflux uropathy	Binomial	non-British white	Covariate-only model	ROC-AUC	0.614056	0.574725	0.653387	5.78259e-10
Disease_outcome	HC1297	TTE obstructive and reflux uropathy	Binomial	non-British white	Covariate-only model	NagelkerkeR2	0.016501	NA	NA	5.78259e-10
Disease_outcome	HC1297	TTE obstructive and reflux uropathy	Binomial	non-British white	Covariate-only model	TjurR2	0.00187748	NA	NA	5.78259e-10
Disease_outcome	HC1297	TTE obstructive and reflux uropathy	Binomial	non-British white	Full model (PRS and Covariates)	ROC-AUC	0.615915	0.576916	0.654913	3.50406e-10
Disease_outcome	HC1297	TTE obstructive and reflux uropathy	Binomial	non-British white	Full model (PRS and Covariates)	NagelkerkeR2	0.0169275	NA	NA	3.50406e-10
Disease_outcome	HC1297	TTE obstructive and reflux uropathy	Binomial	non-British white	Full model (PRS and Covariates)	TjurR2	0.00192316	NA	NA	3.50406e-10
Disease_outcome	HC1297	TTE obstructive and reflux uropathy	Binomial	South Asian	PRS	ROC-AUC	0.517707	0.444883	0.59053	0.562028
Disease_outcome	HC1297	TTE obstructive and reflux uropathy	Binomial	South Asian	PRS	NagelkerkeR2	0.000543377	NA	NA	0.562028
Disease_outcome	HC1297	TTE obstructive and reflux uropathy	Binomial	South Asian	PRS	TjurR2	3.90314e-05	NA	NA	0.562028
Disease_outcome	HC1297	TTE obstructive and reflux uropathy	Binomial	South Asian	Covariate-only model	ROC-AUC	0.69275	0.631059	0.754442	6.42715e-07
Disease_outcome	HC1297	TTE obstructive and reflux uropathy	Binomial	South Asian	Covariate-only model	NagelkerkeR2	0.0377203	NA	NA	6.42715e-07
Disease_outcome	HC1297	TTE obstructive and reflux uropathy	Binomial	South Asian	Covariate-only model	TjurR2	0.0035156	NA	NA	6.42715e-07
Disease_outcome	HC1297	TTE obstructive and reflux uropathy	Binomial	South Asian	Full model (PRS and Covariates)	ROC-AUC	0.693338	0.631637	0.75504	5.94877e-07
Disease_outcome	HC1297	TTE obstructive and reflux uropathy	Binomial	South Asian	Full model (PRS and Covariates)	NagelkerkeR2	0.037883	NA	NA	5.94877e-07
Disease_outcome	HC1297	TTE obstructive and reflux uropathy	Binomial	South Asian	Full model (PRS and Covariates)	TjurR2	0.00353222	NA	NA	5.94877e-07
Disease_outcome	HC1297	TTE obstructive and reflux uropathy	Binomial	African	PRS	ROC-AUC	0.510199	0.425763	0.594634	0.837628
Disease_outcome	HC1297	TTE obstructive and reflux uropathy	Binomial	African	PRS	NagelkerkeR2	8.61462e-05	NA	NA	0.837628
Disease_outcome	HC1297	TTE obstructive and reflux uropathy	Binomial	African	PRS	TjurR2	5.85385e-06	NA	NA	0.837628
Disease_outcome	HC1297	TTE obstructive and reflux uropathy	Binomial	African	Covariate-only model	ROC-AUC	0.679204	0.600087	0.758321	1.81364e-07
Disease_outcome	HC1297	TTE obstructive and reflux uropathy	Binomial	African	Covariate-only model	NagelkerkeR2	0.045733	NA	NA	1.81364e-07
Disease_outcome	HC1297	TTE obstructive and reflux uropathy	Binomial	African	Covariate-only model	TjurR2	0.00660745	NA	NA	1.81364e-07
Disease_outcome	HC1297	TTE obstructive and reflux uropathy	Binomial	African	Full model (PRS and Covariates)	ROC-AUC	0.678577	0.598932	0.758222	1.73724e-07
Disease_outcome	HC1297	TTE obstructive and reflux uropathy	Binomial	African	Full model (PRS and Covariates)	NagelkerkeR2	0.0458533	NA	NA	1.73724e-07
Disease_outcome	HC1297	TTE obstructive and reflux uropathy	Binomial	African	Full model (PRS and Covariates)	TjurR2	0.00673268	NA	NA	1.73724e-07
Disease_outcome	HC1297	TTE obstructive and reflux uropathy	Binomial	East Asian	PRS	ROC-AUC	0.621429	0.449239	0.793618	0.237511
Disease_outcome	HC1297	TTE obstructive and reflux uropathy	Binomial	East Asian	PRS	NagelkerkeR2	0.0120754	NA	NA	0.237511
Disease_outcome	HC1297	TTE obstructive and reflux uropathy	Binomial	East Asian	PRS	TjurR2	0.000727812	NA	NA	0.237511
Disease_outcome	HC1297	TTE obstructive and reflux uropathy	Binomial	East Asian	Covariate-only model	ROC-AUC	0.803955	0.666025	0.941885	0.00202415
Disease_outcome	HC1297	TTE obstructive and reflux uropathy	Binomial	East Asian	Covariate-only model	NagelkerkeR2	0.12162	NA	NA	0.00202415
Disease_outcome	HC1297	TTE obstructive and reflux uropathy	Binomial	East Asian	Covariate-only model	TjurR2	0.0124331	NA	NA	0.00202415
Disease_outcome	HC1297	TTE obstructive and reflux uropathy	Binomial	East Asian	Full model (PRS and Covariates)	ROC-AUC	0.804782	0.667187	0.942376	0.00187147
Disease_outcome	HC1297	TTE obstructive and reflux uropathy	Binomial	East Asian	Full model (PRS and Covariates)	NagelkerkeR2	0.1232	NA	NA	0.00187147
Disease_outcome	HC1297	TTE obstructive and reflux uropathy	Binomial	East Asian	Full model (PRS and Covariates)	TjurR2	0.0127403	NA	NA	0.00187147
Disease_outcome	HC13	Lichen sclerosis	Binomial	Score development set (white British)	PRS	ROC-AUC	0.61097	0.567639	0.654301	1.15573e-07
Disease_outcome	HC13	Lichen sclerosis	Binomial	Score development set (white British)	PRS	NagelkerkeR2	0.0103531	NA	NA	1.15573e-07
Disease_outcome	HC13	Lichen sclerosis	Binomial	Score development set (white British)	PRS	TjurR2	0.000115747	NA	NA	1.15573e-07
Disease_outcome	HC13	Lichen sclerosis	Binomial	Score development set (white British)	Covariate-only model	ROC-AUC	0.7618	0.734255	0.789345	5.11016e-16
Disease_outcome	HC13	Lichen sclerosis	Binomial	Score development set (white British)	Covariate-only model	NagelkerkeR2	0.0632817	NA	NA	5.11016e-16
Disease_outcome	HC13	Lichen sclerosis	Binomial	Score development set (white British)	Covariate-only model	TjurR2	0.000534744	NA	NA	5.11016e-16
Disease_outcome	HC13	Lichen sclerosis	Binomial	Score development set (white British)	Full model (PRS and Covariates)	ROC-AUC	0.778263	0.750768	0.805758	7.86184e-16
Disease_outcome	HC13	Lichen sclerosis	Binomial	Score development set (white British)	Full model (PRS and Covariates)	NagelkerkeR2	0.0670757	NA	NA	7.86184e-16
Disease_outcome	HC13	Lichen sclerosis	Binomial	Score development set (white British)	Full model (PRS and Covariates)	TjurR2	0.000590445	NA	NA	7.86184e-16
Disease_outcome	HC13	Lichen sclerosis	Binomial	hold-out test set (white British)	PRS	ROC-AUC	0.430973	0.326585	0.535361	0.259517
Disease_outcome	HC13	Lichen sclerosis	Binomial	hold-out test set (white British)	PRS	NagelkerkeR2	0.00223953	NA	NA	0.259517
Disease_outcome	HC13	Lichen sclerosis	Binomial	hold-out test set (white British)	PRS	TjurR2	2.11006e-05	NA	NA	0.259517
Disease_outcome	HC13	Lichen sclerosis	Binomial	hold-out test set (white British)	Covariate-only model	ROC-AUC	0.734344	0.665792	0.802895	0.000129431
Disease_outcome	HC13	Lichen sclerosis	Binomial	hold-out test set (white British)	Covariate-only model	NagelkerkeR2	0.0499165	NA	NA	0.000129431
Disease_outcome	HC13	Lichen sclerosis	Binomial	hold-out test set (white British)	Covariate-only model	TjurR2	0.000374895	NA	NA	0.000129431
Disease_outcome	HC13	Lichen sclerosis	Binomial	hold-out test set (white British)	Full model (PRS and Covariates)	ROC-AUC	0.726503	0.661185	0.791822	0.00012075
Disease_outcome	HC13	Lichen sclerosis	Binomial	hold-out test set (white British)	Full model (PRS and Covariates)	NagelkerkeR2	0.048228	NA	NA	0.00012075
Disease_outcome	HC13	Lichen sclerosis	Binomial	hold-out test set (white British)	Full model (PRS and Covariates)	TjurR2	0.000352945	NA	NA	0.00012075
Disease_outcome	HC13	Lichen sclerosis	Binomial	non-British white	PRS	ROC-AUC	0.56415	0.349246	0.779053	0.158893
Disease_outcome	HC13	Lichen sclerosis	Binomial	non-British white	PRS	NagelkerkeR2	0.00947553	NA	NA	0.158893
Disease_outcome	HC13	Lichen sclerosis	Binomial	non-British white	PRS	TjurR2	0.000135543	NA	NA	0.158893
Disease_outcome	HC13	Lichen sclerosis	Binomial	non-British white	Covariate-only model	ROC-AUC	0.795766	0.66509	0.926442	0.00212697
Disease_outcome	HC13	Lichen sclerosis	Binomial	non-British white	Covariate-only model	NagelkerkeR2	0.0664016	NA	NA	0.00212697
Disease_outcome	HC13	Lichen sclerosis	Binomial	non-British white	Covariate-only model	TjurR2	0.000630918	NA	NA	0.00212697
Disease_outcome	HC13	Lichen sclerosis	Binomial	non-British white	Full model (PRS and Covariates)	ROC-AUC	0.798293	0.659957	0.936629	0.00164404
Disease_outcome	HC13	Lichen sclerosis	Binomial	non-British white	Full model (PRS and Covariates)	NagelkerkeR2	0.0699169	NA	NA	0.00164404
Disease_outcome	HC13	Lichen sclerosis	Binomial	non-British white	Full model (PRS and Covariates)	TjurR2	0.000731213	NA	NA	0.00164404
Disease_outcome	HC13	Lichen sclerosis	Binomial	South Asian	PRS	ROC-AUC	NA	NA	NA	0.882175
Disease_outcome	HC13	Lichen sclerosis	Binomial	South Asian	PRS	NagelkerkeR2	0.00112012	NA	NA	0.882175
Disease_outcome	HC13	Lichen sclerosis	Binomial	South Asian	PRS	TjurR2	1.43181e-06	NA	NA	0.882175
Disease_outcome	HC13	Lichen sclerosis	Binomial	South Asian	Covariate-only model	ROC-AUC	NA	NA	NA	0.102995
Disease_outcome	HC13	Lichen sclerosis	Binomial	South Asian	Covariate-only model	NagelkerkeR2	0.255636	NA	NA	0.102995
Disease_outcome	HC13	Lichen sclerosis	Binomial	South Asian	Covariate-only model	TjurR2	0.00150178	NA	NA	0.102995
Disease_outcome	HC13	Lichen sclerosis	Binomial	South Asian	Full model (PRS and Covariates)	ROC-AUC	NA	NA	NA	0.103894
Disease_outcome	HC13	Lichen sclerosis	Binomial	South Asian	Full model (PRS and Covariates)	NagelkerkeR2	0.254851	NA	NA	0.103894
Disease_outcome	HC13	Lichen sclerosis	Binomial	South Asian	Full model (PRS and Covariates)	TjurR2	0.00148907	NA	NA	0.103894
Disease_outcome	HC130	Housemaid's knee (prepatellar bursitis)	Binomial	Score development set (white British)	PRS	ROC-AUC	0.624437	0.587009	0.661866	1.03039e-09
Disease_outcome	HC130	Housemaid's knee (prepatellar bursitis)	Binomial	Score development set (white British)	PRS	NagelkerkeR2	0.0117563	NA	NA	1.03039e-09
Disease_outcome	HC130	Housemaid's knee (prepatellar bursitis)	Binomial	Score development set (white British)	PRS	TjurR2	0.000149198	NA	NA	1.03039e-09
Disease_outcome	HC130	Housemaid's knee (prepatellar bursitis)	Binomial	Score development set (white British)	Covariate-only model	ROC-AUC	0.687257	0.654673	0.719842	1.60164e-18
Disease_outcome	HC130	Housemaid's knee (prepatellar bursitis)	Binomial	Score development set (white British)	Covariate-only model	NagelkerkeR2	0.0264218	NA	NA	1.60164e-18
Disease_outcome	HC130	Housemaid's knee (prepatellar bursitis)	Binomial	Score development set (white British)	Covariate-only model	TjurR2	0.000315093	NA	NA	1.60164e-18
Disease_outcome	HC130	Housemaid's knee (prepatellar bursitis)	Binomial	Score development set (white British)	Full model (PRS and Covariates)	ROC-AUC	0.704767	0.672746	0.736788	5.51976e-21
Disease_outcome	HC130	Housemaid's knee (prepatellar bursitis)	Binomial	Score development set (white British)	Full model (PRS and Covariates)	NagelkerkeR2	0.0307303	NA	NA	5.51976e-21
Disease_outcome	HC130	Housemaid's knee (prepatellar bursitis)	Binomial	Score development set (white British)	Full model (PRS and Covariates)	TjurR2	0.000376662	NA	NA	5.51976e-21
Disease_outcome	HC130	Housemaid's knee (prepatellar bursitis)	Binomial	hold-out test set (white British)	PRS	ROC-AUC	0.497552	0.422761	0.572342	0.83593
Disease_outcome	HC130	Housemaid's knee (prepatellar bursitis)	Binomial	hold-out test set (white British)	PRS	NagelkerkeR2	5.55452e-05	NA	NA	0.83593
Disease_outcome	HC130	Housemaid's knee (prepatellar bursitis)	Binomial	hold-out test set (white British)	PRS	TjurR2	5.54345e-07	NA	NA	0.83593
Disease_outcome	HC130	Housemaid's knee (prepatellar bursitis)	Binomial	hold-out test set (white British)	Covariate-only model	ROC-AUC	0.63855	0.555443	0.721656	0.00119327
Disease_outcome	HC130	Housemaid's knee (prepatellar bursitis)	Binomial	hold-out test set (white British)	Covariate-only model	NagelkerkeR2	0.0144014	NA	NA	0.00119327
Disease_outcome	HC130	Housemaid's knee (prepatellar bursitis)	Binomial	hold-out test set (white British)	Covariate-only model	TjurR2	0.000171676	NA	NA	0.00119327
Disease_outcome	HC130	Housemaid's knee (prepatellar bursitis)	Binomial	hold-out test set (white British)	Full model (PRS and Covariates)	ROC-AUC	0.642541	0.558125	0.726958	0.00117026
Disease_outcome	HC130	Housemaid's knee (prepatellar bursitis)	Binomial	hold-out test set (white British)	Full model (PRS and Covariates)	NagelkerkeR2	0.0144149	NA	NA	0.00117026
Disease_outcome	HC130	Housemaid's knee (prepatellar bursitis)	Binomial	hold-out test set (white British)	Full model (PRS and Covariates)	TjurR2	0.000172867	NA	NA	0.00117026
Disease_outcome	HC130	Housemaid's knee (prepatellar bursitis)	Binomial	non-British white	PRS	ROC-AUC	0.446716	0.266756	0.626676	0.507532
Disease_outcome	HC130	Housemaid's knee (prepatellar bursitis)	Binomial	non-British white	PRS	NagelkerkeR2	0.00229473	NA	NA	0.507532
Disease_outcome	HC130	Housemaid's knee (prepatellar bursitis)	Binomial	non-British white	PRS	TjurR2	1.80928e-05	NA	NA	0.507532
Disease_outcome	HC130	Housemaid's knee (prepatellar bursitis)	Binomial	non-British white	Covariate-only model	ROC-AUC	0.833147	0.751584	0.91471	0.000601103
Disease_outcome	HC130	Housemaid's knee (prepatellar bursitis)	Binomial	non-British white	Covariate-only model	NagelkerkeR2	0.0872449	NA	NA	0.000601103
Disease_outcome	HC130	Housemaid's knee (prepatellar bursitis)	Binomial	non-British white	Covariate-only model	TjurR2	0.000810644	NA	NA	0.000601103
Disease_outcome	HC130	Housemaid's knee (prepatellar bursitis)	Binomial	non-British white	Full model (PRS and Covariates)	ROC-AUC	0.826486	0.741508	0.911464	0.000721828
Disease_outcome	HC130	Housemaid's knee (prepatellar bursitis)	Binomial	non-British white	Full model (PRS and Covariates)	NagelkerkeR2	0.0848251	NA	NA	0.000721828
Disease_outcome	HC130	Housemaid's knee (prepatellar bursitis)	Binomial	non-British white	Full model (PRS and Covariates)	TjurR2	0.000798421	NA	NA	0.000721828
Disease_outcome	HC130	Housemaid's knee (prepatellar bursitis)	Binomial	South Asian	PRS	ROC-AUC	0.828628	0.682969	0.974287	0.0577191
Disease_outcome	HC130	Housemaid's knee (prepatellar bursitis)	Binomial	South Asian	PRS	NagelkerkeR2	0.0806947	NA	NA	0.0577191
Disease_outcome	HC130	Housemaid's knee (prepatellar bursitis)	Binomial	South Asian	PRS	TjurR2	0.000649708	NA	NA	0.0577191
Disease_outcome	HC130	Housemaid's knee (prepatellar bursitis)	Binomial	South Asian	Covariate-only model	ROC-AUC	0.974919	0.956159	0.993679	0.00343459
Disease_outcome	HC130	Housemaid's knee (prepatellar bursitis)	Binomial	South Asian	Covariate-only model	NagelkerkeR2	0.257059	NA	NA	0.00343459
Disease_outcome	HC130	Housemaid's knee (prepatellar bursitis)	Binomial	South Asian	Covariate-only model	TjurR2	0.00387474	NA	NA	0.00343459
Disease_outcome	HC130	Housemaid's knee (prepatellar bursitis)	Binomial	South Asian	Full model (PRS and Covariates)	ROC-AUC	0.977517	0.958846	0.996187	0.00306472
Disease_outcome	HC130	Housemaid's knee (prepatellar bursitis)	Binomial	South Asian	Full model (PRS and Covariates)	NagelkerkeR2	0.269254	NA	NA	0.00306472
Disease_outcome	HC130	Housemaid's knee (prepatellar bursitis)	Binomial	South Asian	Full model (PRS and Covariates)	TjurR2	0.0044082	NA	NA	0.00306472
Disease_outcome	HC1302	TTE chronic renal failure	Binomial	Score development set (white British)	PRS	ROC-AUC	0.591228	0.585405	0.59705	3.01404e-214
Disease_outcome	HC1302	TTE chronic renal failure	Binomial	Score development set (white British)	PRS	NagelkerkeR2	0.0139908	NA	NA	3.01404e-214
Disease_outcome	HC1302	TTE chronic renal failure	Binomial	Score development set (white British)	PRS	TjurR2	0.00388637	NA	NA	3.01404e-214
Disease_outcome	HC1302	TTE chronic renal failure	Binomial	Score development set (white British)	Covariate-only model	ROC-AUC	0.708784	0.703864	0.713704	0
Disease_outcome	HC1302	TTE chronic renal failure	Binomial	Score development set (white British)	Covariate-only model	NagelkerkeR2	0.07082	NA	NA	0
Disease_outcome	HC1302	TTE chronic renal failure	Binomial	Score development set (white British)	Covariate-only model	TjurR2	0.0194313	NA	NA	0
Disease_outcome	HC1302	TTE chronic renal failure	Binomial	Score development set (white British)	Full model (PRS and Covariates)	ROC-AUC	0.718176	0.713271	0.723081	0
Disease_outcome	HC1302	TTE chronic renal failure	Binomial	Score development set (white British)	Full model (PRS and Covariates)	NagelkerkeR2	0.0780152	NA	NA	0
Disease_outcome	HC1302	TTE chronic renal failure	Binomial	Score development set (white British)	Full model (PRS and Covariates)	TjurR2	0.0220409	NA	NA	0
Disease_outcome	HC1302	TTE chronic renal failure	Binomial	hold-out test set (white British)	PRS	ROC-AUC	0.536228	0.524452	0.548003	2.36837e-09
Disease_outcome	HC1302	TTE chronic renal failure	Binomial	hold-out test set (white British)	PRS	NagelkerkeR2	0.00202505	NA	NA	2.36837e-09
Disease_outcome	HC1302	TTE chronic renal failure	Binomial	hold-out test set (white British)	PRS	TjurR2	0.000536487	NA	NA	2.36837e-09
Disease_outcome	HC1302	TTE chronic renal failure	Binomial	hold-out test set (white British)	Covariate-only model	ROC-AUC	0.70121	0.691239	0.71118	9.46792e-212
Disease_outcome	HC1302	TTE chronic renal failure	Binomial	hold-out test set (white British)	Covariate-only model	NagelkerkeR2	0.0661413	NA	NA	9.46792e-212
Disease_outcome	HC1302	TTE chronic renal failure	Binomial	hold-out test set (white British)	Covariate-only model	TjurR2	0.0179844	NA	NA	9.46792e-212
Disease_outcome	HC1302	TTE chronic renal failure	Binomial	hold-out test set (white British)	Full model (PRS and Covariates)	ROC-AUC	0.704019	0.694025	0.714014	2.63939e-218
Disease_outcome	HC1302	TTE chronic renal failure	Binomial	hold-out test set (white British)	Full model (PRS and Covariates)	NagelkerkeR2	0.0681493	NA	NA	2.63939e-218
Disease_outcome	HC1302	TTE chronic renal failure	Binomial	hold-out test set (white British)	Full model (PRS and Covariates)	TjurR2	0.0187871	NA	NA	2.63939e-218
Disease_outcome	HC1302	TTE chronic renal failure	Binomial	non-British white	PRS	ROC-AUC	0.523683	0.500182	0.547184	0.0183517
Disease_outcome	HC1302	TTE chronic renal failure	Binomial	non-British white	PRS	NagelkerkeR2	0.00109284	NA	NA	0.0183517
Disease_outcome	HC1302	TTE chronic renal failure	Binomial	non-British white	PRS	TjurR2	0.000226821	NA	NA	0.0183517
Disease_outcome	HC1302	TTE chronic renal failure	Binomial	non-British white	Covariate-only model	ROC-AUC	0.729527	0.710534	0.74852	2.96961e-73
Disease_outcome	HC1302	TTE chronic renal failure	Binomial	non-British white	Covariate-only model	NagelkerkeR2	0.0781694	NA	NA	2.96961e-73
Disease_outcome	HC1302	TTE chronic renal failure	Binomial	non-British white	Covariate-only model	TjurR2	0.0177771	NA	NA	2.96961e-73
Disease_outcome	HC1302	TTE chronic renal failure	Binomial	non-British white	Full model (PRS and Covariates)	ROC-AUC	0.730458	0.711423	0.749493	1.56845e-74
Disease_outcome	HC1302	TTE chronic renal failure	Binomial	non-British white	Full model (PRS and Covariates)	NagelkerkeR2	0.078938	NA	NA	1.56845e-74
Disease_outcome	HC1302	TTE chronic renal failure	Binomial	non-British white	Full model (PRS and Covariates)	TjurR2	0.0181385	NA	NA	1.56845e-74
Disease_outcome	HC1302	TTE chronic renal failure	Binomial	South Asian	PRS	ROC-AUC	0.511623	0.483349	0.539897	0.36402
Disease_outcome	HC1302	TTE chronic renal failure	Binomial	South Asian	PRS	NagelkerkeR2	0.000310178	NA	NA	0.36402
Disease_outcome	HC1302	TTE chronic renal failure	Binomial	South Asian	PRS	TjurR2	0.00010362	NA	NA	0.36402
Disease_outcome	HC1302	TTE chronic renal failure	Binomial	South Asian	Covariate-only model	ROC-AUC	0.732636	0.708527	0.756746	7.5322e-56
Disease_outcome	HC1302	TTE chronic renal failure	Binomial	South Asian	Covariate-only model	NagelkerkeR2	0.103425	NA	NA	7.5322e-56
Disease_outcome	HC1302	TTE chronic renal failure	Binomial	South Asian	Covariate-only model	TjurR2	0.0415162	NA	NA	7.5322e-56
Disease_outcome	HC1302	TTE chronic renal failure	Binomial	South Asian	Full model (PRS and Covariates)	ROC-AUC	0.732265	0.70793	0.756599	7.92328e-56
Disease_outcome	HC1302	TTE chronic renal failure	Binomial	South Asian	Full model (PRS and Covariates)	NagelkerkeR2	0.103472	NA	NA	7.92328e-56
Disease_outcome	HC1302	TTE chronic renal failure	Binomial	South Asian	Full model (PRS and Covariates)	TjurR2	0.0419135	NA	NA	7.92328e-56
Disease_outcome	HC1302	TTE chronic renal failure	Binomial	African	PRS	ROC-AUC	0.490065	0.457245	0.522886	0.683542
Disease_outcome	HC1302	TTE chronic renal failure	Binomial	African	PRS	NagelkerkeR2	7.82396e-05	NA	NA	0.683542
Disease_outcome	HC1302	TTE chronic renal failure	Binomial	African	PRS	TjurR2	2.53747e-05	NA	NA	0.683542
Disease_outcome	HC1302	TTE chronic renal failure	Binomial	African	Covariate-only model	ROC-AUC	0.727224	0.69969	0.754759	5.48048e-44
Disease_outcome	HC1302	TTE chronic renal failure	Binomial	African	Covariate-only model	NagelkerkeR2	0.0955094	NA	NA	5.48048e-44
Disease_outcome	HC1302	TTE chronic renal failure	Binomial	African	Covariate-only model	TjurR2	0.0368226	NA	NA	5.48048e-44
Disease_outcome	HC1302	TTE chronic renal failure	Binomial	African	Full model (PRS and Covariates)	ROC-AUC	0.725476	0.697717	0.753235	1.60142e-43
Disease_outcome	HC1302	TTE chronic renal failure	Binomial	African	Full model (PRS and Covariates)	NagelkerkeR2	0.0941398	NA	NA	1.60142e-43
Disease_outcome	HC1302	TTE chronic renal failure	Binomial	African	Full model (PRS and Covariates)	TjurR2	0.0363162	NA	NA	1.60142e-43
Disease_outcome	HC1302	TTE chronic renal failure	Binomial	East Asian	PRS	ROC-AUC	0.535528	0.428837	0.642218	0.530916
Disease_outcome	HC1302	TTE chronic renal failure	Binomial	East Asian	PRS	NagelkerkeR2	0.00157707	NA	NA	0.530916
Disease_outcome	HC1302	TTE chronic renal failure	Binomial	East Asian	PRS	TjurR2	0.000210618	NA	NA	0.530916
Disease_outcome	HC1302	TTE chronic renal failure	Binomial	East Asian	Covariate-only model	ROC-AUC	0.761483	0.671028	0.851938	3.2425e-06
Disease_outcome	HC1302	TTE chronic renal failure	Binomial	East Asian	Covariate-only model	NagelkerkeR2	0.0958193	NA	NA	3.2425e-06
Disease_outcome	HC1302	TTE chronic renal failure	Binomial	East Asian	Covariate-only model	TjurR2	0.0203157	NA	NA	3.2425e-06
Disease_outcome	HC1302	TTE chronic renal failure	Binomial	East Asian	Full model (PRS and Covariates)	ROC-AUC	0.76389	0.674057	0.853723	2.63545e-06
Disease_outcome	HC1302	TTE chronic renal failure	Binomial	East Asian	Full model (PRS and Covariates)	NagelkerkeR2	0.0984968	NA	NA	2.63545e-06
Disease_outcome	HC1302	TTE chronic renal failure	Binomial	East Asian	Full model (PRS and Covariates)	TjurR2	0.0211729	NA	NA	2.63545e-06
Disease_outcome	HC1304	TTE calculus of kidney and ureter	Binomial	Score development set (white British)	PRS	ROC-AUC	0.693077	0.685059	0.701095	0
Disease_outcome	HC1304	TTE calculus of kidney and ureter	Binomial	Score development set (white British)	PRS	NagelkerkeR2	0.0526372	NA	NA	0
Disease_outcome	HC1304	TTE calculus of kidney and ureter	Binomial	Score development set (white British)	PRS	TjurR2	0.00997113	NA	NA	0
Disease_outcome	HC1304	TTE calculus of kidney and ureter	Binomial	Score development set (white British)	Covariate-only model	ROC-AUC	0.644564	0.636352	0.652776	4.61291e-218
Disease_outcome	HC1304	TTE calculus of kidney and ureter	Binomial	Score development set (white British)	Covariate-only model	NagelkerkeR2	0.0272242	NA	NA	4.61291e-218
Disease_outcome	HC1304	TTE calculus of kidney and ureter	Binomial	Score development set (white British)	Covariate-only model	TjurR2	0.00405447	NA	NA	4.61291e-218
Disease_outcome	HC1304	TTE calculus of kidney and ureter	Binomial	Score development set (white British)	Full model (PRS and Covariates)	ROC-AUC	0.699213	0.691184	0.707242	0
Disease_outcome	HC1304	TTE calculus of kidney and ureter	Binomial	Score development set (white British)	Full model (PRS and Covariates)	NagelkerkeR2	0.0511427	NA	NA	0
Disease_outcome	HC1304	TTE calculus of kidney and ureter	Binomial	Score development set (white British)	Full model (PRS and Covariates)	TjurR2	0.00865329	NA	NA	0
Disease_outcome	HC1304	TTE calculus of kidney and ureter	Binomial	hold-out test set (white British)	PRS	ROC-AUC	0.56681	0.548762	0.584858	5.26237e-14
Disease_outcome	HC1304	TTE calculus of kidney and ureter	Binomial	hold-out test set (white British)	PRS	NagelkerkeR2	0.00592181	NA	NA	5.26237e-14
Disease_outcome	HC1304	TTE calculus of kidney and ureter	Binomial	hold-out test set (white British)	PRS	TjurR2	0.000876663	NA	NA	5.26237e-14
Disease_outcome	HC1304	TTE calculus of kidney and ureter	Binomial	hold-out test set (white British)	Covariate-only model	ROC-AUC	0.649969	0.633019	0.666918	1.98572e-58
Disease_outcome	HC1304	TTE calculus of kidney and ureter	Binomial	hold-out test set (white British)	Covariate-only model	NagelkerkeR2	0.0294611	NA	NA	1.98572e-58
Disease_outcome	HC1304	TTE calculus of kidney and ureter	Binomial	hold-out test set (white British)	Covariate-only model	TjurR2	0.00435594	NA	NA	1.98572e-58
Disease_outcome	HC1304	TTE calculus of kidney and ureter	Binomial	hold-out test set (white British)	Full model (PRS and Covariates)	ROC-AUC	0.664907	0.648385	0.681428	3.93378e-69
Disease_outcome	HC1304	TTE calculus of kidney and ureter	Binomial	hold-out test set (white British)	Full model (PRS and Covariates)	NagelkerkeR2	0.0350284	NA	NA	3.93378e-69
Disease_outcome	HC1304	TTE calculus of kidney and ureter	Binomial	hold-out test set (white British)	Full model (PRS and Covariates)	TjurR2	0.00534872	NA	NA	3.93378e-69
Disease_outcome	HC1304	TTE calculus of kidney and ureter	Binomial	non-British white	PRS	ROC-AUC	0.537347	0.508527	0.566166	0.00776648
Disease_outcome	HC1304	TTE calculus of kidney and ureter	Binomial	non-British white	PRS	NagelkerkeR2	0.00193335	NA	NA	0.00776648
Disease_outcome	HC1304	TTE calculus of kidney and ureter	Binomial	non-British white	PRS	TjurR2	0.000283674	NA	NA	0.00776648
Disease_outcome	HC1304	TTE calculus of kidney and ureter	Binomial	non-British white	Covariate-only model	ROC-AUC	0.656815	0.629255	0.684374	1.35451e-27
Disease_outcome	HC1304	TTE calculus of kidney and ureter	Binomial	non-British white	Covariate-only model	NagelkerkeR2	0.0331438	NA	NA	1.35451e-27
Disease_outcome	HC1304	TTE calculus of kidney and ureter	Binomial	non-British white	Covariate-only model	TjurR2	0.00550887	NA	NA	1.35451e-27
Disease_outcome	HC1304	TTE calculus of kidney and ureter	Binomial	non-British white	Full model (PRS and Covariates)	ROC-AUC	0.658403	0.630989	0.685818	7.02394e-29
Disease_outcome	HC1304	TTE calculus of kidney and ureter	Binomial	non-British white	Full model (PRS and Covariates)	NagelkerkeR2	0.0345876	NA	NA	7.02394e-29
Disease_outcome	HC1304	TTE calculus of kidney and ureter	Binomial	non-British white	Full model (PRS and Covariates)	TjurR2	0.0059203	NA	NA	7.02394e-29
Disease_outcome	HC1304	TTE calculus of kidney and ureter	Binomial	South Asian	PRS	ROC-AUC	0.573047	0.526669	0.619426	0.00138559
Disease_outcome	HC1304	TTE calculus of kidney and ureter	Binomial	South Asian	PRS	NagelkerkeR2	0.00770332	NA	NA	0.00138559
Disease_outcome	HC1304	TTE calculus of kidney and ureter	Binomial	South Asian	PRS	TjurR2	0.00132254	NA	NA	0.00138559
Disease_outcome	HC1304	TTE calculus of kidney and ureter	Binomial	South Asian	Covariate-only model	ROC-AUC	0.653697	0.609521	0.697874	1.17665e-09
Disease_outcome	HC1304	TTE calculus of kidney and ureter	Binomial	South Asian	Covariate-only model	NagelkerkeR2	0.0301877	NA	NA	1.17665e-09
Disease_outcome	HC1304	TTE calculus of kidney and ureter	Binomial	South Asian	Covariate-only model	TjurR2	0.00541647	NA	NA	1.17665e-09
Disease_outcome	HC1304	TTE calculus of kidney and ureter	Binomial	South Asian	Full model (PRS and Covariates)	ROC-AUC	0.664632	0.62056	0.708704	2.28006e-11
Disease_outcome	HC1304	TTE calculus of kidney and ureter	Binomial	South Asian	Full model (PRS and Covariates)	NagelkerkeR2	0.0362865	NA	NA	2.28006e-11
Disease_outcome	HC1304	TTE calculus of kidney and ureter	Binomial	South Asian	Full model (PRS and Covariates)	TjurR2	0.00687073	NA	NA	2.28006e-11
Disease_outcome	HC1304	TTE calculus of kidney and ureter	Binomial	African	PRS	ROC-AUC	0.506187	0.438109	0.574265	0.780005
Disease_outcome	HC1304	TTE calculus of kidney and ureter	Binomial	African	PRS	NagelkerkeR2	0.000127264	NA	NA	0.780005
Disease_outcome	HC1304	TTE calculus of kidney and ureter	Binomial	African	PRS	TjurR2	1.16559e-05	NA	NA	0.780005
Disease_outcome	HC1304	TTE calculus of kidney and ureter	Binomial	African	Covariate-only model	ROC-AUC	0.634618	0.561538	0.707697	5.13447e-06
Disease_outcome	HC1304	TTE calculus of kidney and ureter	Binomial	African	Covariate-only model	NagelkerkeR2	0.0258189	NA	NA	5.13447e-06
Disease_outcome	HC1304	TTE calculus of kidney and ureter	Binomial	African	Covariate-only model	TjurR2	0.00399317	NA	NA	5.13447e-06
Disease_outcome	HC1304	TTE calculus of kidney and ureter	Binomial	African	Full model (PRS and Covariates)	ROC-AUC	0.634581	0.561041	0.708122	2.6306e-05
Disease_outcome	HC1304	TTE calculus of kidney and ureter	Binomial	African	Full model (PRS and Covariates)	NagelkerkeR2	0.0226696	NA	NA	2.6306e-05
Disease_outcome	HC1304	TTE calculus of kidney and ureter	Binomial	African	Full model (PRS and Covariates)	TjurR2	0.00323229	NA	NA	2.6306e-05
Disease_outcome	HC1304	TTE calculus of kidney and ureter	Binomial	East Asian	PRS	ROC-AUC	0.617868	0.494816	0.740919	0.0343735
Disease_outcome	HC1304	TTE calculus of kidney and ureter	Binomial	East Asian	PRS	NagelkerkeR2	0.0188069	NA	NA	0.0343735
Disease_outcome	HC1304	TTE calculus of kidney and ureter	Binomial	East Asian	PRS	TjurR2	0.0031271	NA	NA	0.0343735
Disease_outcome	HC1304	TTE calculus of kidney and ureter	Binomial	East Asian	Covariate-only model	ROC-AUC	0.649077	0.547875	0.750279	0.00670686
Disease_outcome	HC1304	TTE calculus of kidney and ureter	Binomial	East Asian	Covariate-only model	NagelkerkeR2	0.042515	NA	NA	0.00670686
Disease_outcome	HC1304	TTE calculus of kidney and ureter	Binomial	East Asian	Covariate-only model	TjurR2	0.00622296	NA	NA	0.00670686
Disease_outcome	HC1304	TTE calculus of kidney and ureter	Binomial	East Asian	Full model (PRS and Covariates)	ROC-AUC	0.669923	0.571443	0.768402	0.00215076
Disease_outcome	HC1304	TTE calculus of kidney and ureter	Binomial	East Asian	Full model (PRS and Covariates)	NagelkerkeR2	0.0534258	NA	NA	0.00215076
Disease_outcome	HC1304	TTE calculus of kidney and ureter	Binomial	East Asian	Full model (PRS and Covariates)	TjurR2	0.00886629	NA	NA	0.00215076
Disease_outcome	HC1305	TTE calculus of lower urinary tract	Binomial	Score development set (white British)	PRS	ROC-AUC	0.51434	0.493439	0.535242	0.000195392
Disease_outcome	HC1305	TTE calculus of lower urinary tract	Binomial	Score development set (white British)	PRS	NagelkerkeR2	0.00151679	NA	NA	0.000195392
Disease_outcome	HC1305	TTE calculus of lower urinary tract	Binomial	Score development set (white British)	PRS	TjurR2	5.89919e-05	NA	NA	0.000195392
Disease_outcome	HC1305	TTE calculus of lower urinary tract	Binomial	Score development set (white British)	Covariate-only model	ROC-AUC	0.756839	0.738662	0.775016	4.17399e-96
Disease_outcome	HC1305	TTE calculus of lower urinary tract	Binomial	Score development set (white British)	Covariate-only model	NagelkerkeR2	0.0627081	NA	NA	4.17399e-96
Disease_outcome	HC1305	TTE calculus of lower urinary tract	Binomial	Score development set (white British)	Covariate-only model	TjurR2	0.0023888	NA	NA	4.17399e-96
Disease_outcome	HC1305	TTE calculus of lower urinary tract	Binomial	Score development set (white British)	Full model (PRS and Covariates)	ROC-AUC	0.757041	0.73886	0.775223	2.9335e-96
Disease_outcome	HC1305	TTE calculus of lower urinary tract	Binomial	Score development set (white British)	Full model (PRS and Covariates)	NagelkerkeR2	0.062844	NA	NA	2.9335e-96
Disease_outcome	HC1305	TTE calculus of lower urinary tract	Binomial	Score development set (white British)	Full model (PRS and Covariates)	TjurR2	0.00239803	NA	NA	2.9335e-96
Disease_outcome	HC1305	TTE calculus of lower urinary tract	Binomial	hold-out test set (white British)	PRS	ROC-AUC	0.455668	0.421254	0.490081	0.130642
Disease_outcome	HC1305	TTE calculus of lower urinary tract	Binomial	hold-out test set (white British)	PRS	NagelkerkeR2	0.000979631	NA	NA	0.130642
Disease_outcome	HC1305	TTE calculus of lower urinary tract	Binomial	hold-out test set (white British)	PRS	TjurR2	3.85395e-05	NA	NA	0.130642
Disease_outcome	HC1305	TTE calculus of lower urinary tract	Binomial	hold-out test set (white British)	Covariate-only model	ROC-AUC	0.771652	0.737523	0.805781	1.41592e-31
Disease_outcome	HC1305	TTE calculus of lower urinary tract	Binomial	hold-out test set (white British)	Covariate-only model	NagelkerkeR2	0.0726193	NA	NA	1.41592e-31
Disease_outcome	HC1305	TTE calculus of lower urinary tract	Binomial	hold-out test set (white British)	Covariate-only model	TjurR2	0.00322212	NA	NA	1.41592e-31
Disease_outcome	HC1305	TTE calculus of lower urinary tract	Binomial	hold-out test set (white British)	Full model (PRS and Covariates)	ROC-AUC	0.771448	0.737309	0.805588	1.53282e-31
Disease_outcome	HC1305	TTE calculus of lower urinary tract	Binomial	hold-out test set (white British)	Full model (PRS and Covariates)	NagelkerkeR2	0.0724946	NA	NA	1.53282e-31
Disease_outcome	HC1305	TTE calculus of lower urinary tract	Binomial	hold-out test set (white British)	Full model (PRS and Covariates)	TjurR2	0.00321417	NA	NA	1.53282e-31
Disease_outcome	HC1305	TTE calculus of lower urinary tract	Binomial	non-British white	PRS	ROC-AUC	0.499337	0.44019	0.558484	0.446678
Disease_outcome	HC1305	TTE calculus of lower urinary tract	Binomial	non-British white	PRS	NagelkerkeR2	0.000549964	NA	NA	0.446678
Disease_outcome	HC1305	TTE calculus of lower urinary tract	Binomial	non-British white	PRS	TjurR2	2.67503e-05	NA	NA	0.446678
Disease_outcome	HC1305	TTE calculus of lower urinary tract	Binomial	non-British white	Covariate-only model	ROC-AUC	0.778847	0.727813	0.829881	3.98939e-20
Disease_outcome	HC1305	TTE calculus of lower urinary tract	Binomial	non-British white	Covariate-only model	NagelkerkeR2	0.0909906	NA	NA	3.98939e-20
Disease_outcome	HC1305	TTE calculus of lower urinary tract	Binomial	non-British white	Covariate-only model	TjurR2	0.0071508	NA	NA	3.98939e-20
Disease_outcome	HC1305	TTE calculus of lower urinary tract	Binomial	non-British white	Full model (PRS and Covariates)	ROC-AUC	0.779096	0.728094	0.830099	3.85916e-20
Disease_outcome	HC1305	TTE calculus of lower urinary tract	Binomial	non-British white	Full model (PRS and Covariates)	NagelkerkeR2	0.0910926	NA	NA	3.85916e-20
Disease_outcome	HC1305	TTE calculus of lower urinary tract	Binomial	non-British white	Full model (PRS and Covariates)	TjurR2	0.00715474	NA	NA	3.85916e-20
Disease_outcome	HC1305	TTE calculus of lower urinary tract	Binomial	South Asian	PRS	ROC-AUC	0.399483	0.298429	0.500537	0.147261
Disease_outcome	HC1305	TTE calculus of lower urinary tract	Binomial	South Asian	PRS	NagelkerkeR2	0.0109141	NA	NA	0.147261
Disease_outcome	HC1305	TTE calculus of lower urinary tract	Binomial	South Asian	PRS	TjurR2	0.000312991	NA	NA	0.147261
Disease_outcome	HC1305	TTE calculus of lower urinary tract	Binomial	South Asian	Covariate-only model	ROC-AUC	0.773762	0.679546	0.867978	7.22875e-05
Disease_outcome	HC1305	TTE calculus of lower urinary tract	Binomial	South Asian	Covariate-only model	NagelkerkeR2	0.0783502	NA	NA	7.22875e-05
Disease_outcome	HC1305	TTE calculus of lower urinary tract	Binomial	South Asian	Covariate-only model	TjurR2	0.0034712	NA	NA	7.22875e-05
Disease_outcome	HC1305	TTE calculus of lower urinary tract	Binomial	South Asian	Full model (PRS and Covariates)	ROC-AUC	0.773378	0.679301	0.867455	7.46183e-05
Disease_outcome	HC1305	TTE calculus of lower urinary tract	Binomial	South Asian	Full model (PRS and Covariates)	NagelkerkeR2	0.0779923	NA	NA	7.46183e-05
Disease_outcome	HC1305	TTE calculus of lower urinary tract	Binomial	South Asian	Full model (PRS and Covariates)	TjurR2	0.00343506	NA	NA	7.46183e-05
Disease_outcome	HC1305	TTE calculus of lower urinary tract	Binomial	African	PRS	ROC-AUC	0.491058	0.489445	0.49267	0.993035
Disease_outcome	HC1305	TTE calculus of lower urinary tract	Binomial	African	PRS	NagelkerkeR2	0.0024737	NA	NA	0.993035
Disease_outcome	HC1305	TTE calculus of lower urinary tract	Binomial	African	PRS	TjurR2	3.08308e-05	NA	NA	0.993035
Disease_outcome	HC1305	TTE calculus of lower urinary tract	Binomial	African	Covariate-only model	ROC-AUC	0.838744	0.734635	0.942852	0.000490578
Disease_outcome	HC1305	TTE calculus of lower urinary tract	Binomial	African	Covariate-only model	NagelkerkeR2	0.121927	NA	NA	0.000490578
Disease_outcome	HC1305	TTE calculus of lower urinary tract	Binomial	African	Covariate-only model	TjurR2	0.00448232	NA	NA	0.000490578
Disease_outcome	HC1305	TTE calculus of lower urinary tract	Binomial	African	Full model (PRS and Covariates)	ROC-AUC	0.838744	0.734635	0.942852	0.000490794
Disease_outcome	HC1305	TTE calculus of lower urinary tract	Binomial	African	Full model (PRS and Covariates)	NagelkerkeR2	0.121916	NA	NA	0.000490794
Disease_outcome	HC1305	TTE calculus of lower urinary tract	Binomial	African	Full model (PRS and Covariates)	TjurR2	0.00448168	NA	NA	0.000490794
Disease_outcome	HC1305	TTE calculus of lower urinary tract	Binomial	East Asian	PRS	ROC-AUC	NA	NA	NA	0.996978
Disease_outcome	HC1305	TTE calculus of lower urinary tract	Binomial	East Asian	PRS	NagelkerkeR2	0.0312231	NA	NA	0.996978
Disease_outcome	HC1305	TTE calculus of lower urinary tract	Binomial	East Asian	PRS	TjurR2	0.000176025	NA	NA	0.996978
Disease_outcome	HC1305	TTE calculus of lower urinary tract	Binomial	East Asian	Covariate-only model	ROC-AUC	NA	NA	NA	0.112591
Disease_outcome	HC1305	TTE calculus of lower urinary tract	Binomial	East Asian	Covariate-only model	NagelkerkeR2	0.508728	NA	NA	0.112591
Disease_outcome	HC1305	TTE calculus of lower urinary tract	Binomial	East Asian	Covariate-only model	TjurR2	0.0423159	NA	NA	0.112591
Disease_outcome	HC1305	TTE calculus of lower urinary tract	Binomial	East Asian	Full model (PRS and Covariates)	ROC-AUC	NA	NA	NA	0.112591
Disease_outcome	HC1305	TTE calculus of lower urinary tract	Binomial	East Asian	Full model (PRS and Covariates)	NagelkerkeR2	0.508728	NA	NA	0.112591
Disease_outcome	HC1305	TTE calculus of lower urinary tract	Binomial	East Asian	Full model (PRS and Covariates)	TjurR2	0.0423159	NA	NA	0.112591
Disease_outcome	HC1307	TTE unspecified renal colic	Binomial	Score development set (white British)	PRS	ROC-AUC	0.635864	0.625879	0.645849	3.98782e-158
Disease_outcome	HC1307	TTE unspecified renal colic	Binomial	Score development set (white British)	PRS	NagelkerkeR2	0.0231712	NA	NA	3.98782e-158
Disease_outcome	HC1307	TTE unspecified renal colic	Binomial	Score development set (white British)	PRS	TjurR2	0.00306638	NA	NA	3.98782e-158
Disease_outcome	HC1307	TTE unspecified renal colic	Binomial	Score development set (white British)	Covariate-only model	ROC-AUC	0.625645	0.615925	0.635364	7.75194e-123
Disease_outcome	HC1307	TTE unspecified renal colic	Binomial	Score development set (white British)	Covariate-only model	NagelkerkeR2	0.0189102	NA	NA	7.75194e-123
Disease_outcome	HC1307	TTE unspecified renal colic	Binomial	Score development set (white British)	Covariate-only model	TjurR2	0.00219514	NA	NA	7.75194e-123
Disease_outcome	HC1307	TTE unspecified renal colic	Binomial	Score development set (white British)	Full model (PRS and Covariates)	ROC-AUC	0.655093	0.645453	0.664732	3.72476e-171
Disease_outcome	HC1307	TTE unspecified renal colic	Binomial	Score development set (white British)	Full model (PRS and Covariates)	NagelkerkeR2	0.0270357	NA	NA	3.72476e-171
Disease_outcome	HC1307	TTE unspecified renal colic	Binomial	Score development set (white British)	Full model (PRS and Covariates)	TjurR2	0.00329462	NA	NA	3.72476e-171
Disease_outcome	HC1307	TTE unspecified renal colic	Binomial	hold-out test set (white British)	PRS	ROC-AUC	0.499775	0.477779	0.521771	0.840458
Disease_outcome	HC1307	TTE unspecified renal colic	Binomial	hold-out test set (white British)	PRS	NagelkerkeR2	5.55968e-06	NA	NA	0.840458
Disease_outcome	HC1307	TTE unspecified renal colic	Binomial	hold-out test set (white British)	PRS	TjurR2	6.16172e-07	NA	NA	0.840458
Disease_outcome	HC1307	TTE unspecified renal colic	Binomial	hold-out test set (white British)	Covariate-only model	ROC-AUC	0.619711	0.599942	0.639481	4.34141e-25
Disease_outcome	HC1307	TTE unspecified renal colic	Binomial	hold-out test set (white British)	Covariate-only model	NagelkerkeR2	0.0153128	NA	NA	4.34141e-25
Disease_outcome	HC1307	TTE unspecified renal colic	Binomial	hold-out test set (white British)	Covariate-only model	TjurR2	0.0016455	NA	NA	4.34141e-25
Disease_outcome	HC1307	TTE unspecified renal colic	Binomial	hold-out test set (white British)	Full model (PRS and Covariates)	ROC-AUC	0.613726	0.593495	0.633958	2.99438e-24
Disease_outcome	HC1307	TTE unspecified renal colic	Binomial	hold-out test set (white British)	Full model (PRS and Covariates)	NagelkerkeR2	0.0146799	NA	NA	2.99438e-24
Disease_outcome	HC1307	TTE unspecified renal colic	Binomial	hold-out test set (white British)	Full model (PRS and Covariates)	TjurR2	0.00159231	NA	NA	2.99438e-24
Disease_outcome	HC1307	TTE unspecified renal colic	Binomial	non-British white	PRS	ROC-AUC	0.469613	0.43119	0.508036	0.109112
Disease_outcome	HC1307	TTE unspecified renal colic	Binomial	non-British white	PRS	NagelkerkeR2	0.0010542	NA	NA	0.109112
Disease_outcome	HC1307	TTE unspecified renal colic	Binomial	non-British white	PRS	TjurR2	0.000104602	NA	NA	0.109112
Disease_outcome	HC1307	TTE unspecified renal colic	Binomial	non-British white	Covariate-only model	ROC-AUC	0.657351	0.621641	0.693062	7.55433e-18
Disease_outcome	HC1307	TTE unspecified renal colic	Binomial	non-British white	Covariate-only model	NagelkerkeR2	0.0318952	NA	NA	7.55433e-18
Disease_outcome	HC1307	TTE unspecified renal colic	Binomial	non-British white	Covariate-only model	TjurR2	0.00347445	NA	NA	7.55433e-18
Disease_outcome	HC1307	TTE unspecified renal colic	Binomial	non-British white	Full model (PRS and Covariates)	ROC-AUC	0.650717	0.614363	0.687071	9.30233e-17
Disease_outcome	HC1307	TTE unspecified renal colic	Binomial	non-British white	Full model (PRS and Covariates)	NagelkerkeR2	0.0295656	NA	NA	9.30233e-17
Disease_outcome	HC1307	TTE unspecified renal colic	Binomial	non-British white	Full model (PRS and Covariates)	TjurR2	0.00318727	NA	NA	9.30233e-17
Disease_outcome	HC1307	TTE unspecified renal colic	Binomial	South Asian	PRS	ROC-AUC	0.525687	0.466564	0.58481	0.298339
Disease_outcome	HC1307	TTE unspecified renal colic	Binomial	South Asian	PRS	NagelkerkeR2	0.00112221	NA	NA	0.298339
Disease_outcome	HC1307	TTE unspecified renal colic	Binomial	South Asian	PRS	TjurR2	0.000145159	NA	NA	0.298339
Disease_outcome	HC1307	TTE unspecified renal colic	Binomial	South Asian	Covariate-only model	ROC-AUC	0.655652	0.59876	0.712545	5.66079e-09
Disease_outcome	HC1307	TTE unspecified renal colic	Binomial	South Asian	Covariate-only model	NagelkerkeR2	0.0350266	NA	NA	5.66079e-09
Disease_outcome	HC1307	TTE unspecified renal colic	Binomial	South Asian	Covariate-only model	TjurR2	0.00576548	NA	NA	5.66079e-09
Disease_outcome	HC1307	TTE unspecified renal colic	Binomial	South Asian	Full model (PRS and Covariates)	ROC-AUC	0.657379	0.601233	0.713525	3.66542e-09
Disease_outcome	HC1307	TTE unspecified renal colic	Binomial	South Asian	Full model (PRS and Covariates)	NagelkerkeR2	0.0357049	NA	NA	3.66542e-09
Disease_outcome	HC1307	TTE unspecified renal colic	Binomial	South Asian	Full model (PRS and Covariates)	TjurR2	0.00581274	NA	NA	3.66542e-09
Disease_outcome	HC1307	TTE unspecified renal colic	Binomial	African	PRS	ROC-AUC	0.594384	0.507283	0.681486	0.059233
Disease_outcome	HC1307	TTE unspecified renal colic	Binomial	African	PRS	NagelkerkeR2	0.0073364	NA	NA	0.059233
Disease_outcome	HC1307	TTE unspecified renal colic	Binomial	African	PRS	TjurR2	0.000520916	NA	NA	0.059233
Disease_outcome	HC1307	TTE unspecified renal colic	Binomial	African	Covariate-only model	ROC-AUC	0.600539	0.504474	0.696603	0.0119536
Disease_outcome	HC1307	TTE unspecified renal colic	Binomial	African	Covariate-only model	NagelkerkeR2	0.0112852	NA	NA	0.0119536
Disease_outcome	HC1307	TTE unspecified renal colic	Binomial	African	Covariate-only model	TjurR2	0.00091388	NA	NA	0.0119536
Disease_outcome	HC1307	TTE unspecified renal colic	Binomial	African	Full model (PRS and Covariates)	ROC-AUC	0.614905	0.518389	0.711421	0.00359377
Disease_outcome	HC1307	TTE unspecified renal colic	Binomial	African	Full model (PRS and Covariates)	NagelkerkeR2	0.0149562	NA	NA	0.00359377
Disease_outcome	HC1307	TTE unspecified renal colic	Binomial	African	Full model (PRS and Covariates)	TjurR2	0.0012373	NA	NA	0.00359377
Disease_outcome	HC1307	TTE unspecified renal colic	Binomial	East Asian	PRS	ROC-AUC	0.365976	0.21828	0.513673	0.0734301
Disease_outcome	HC1307	TTE unspecified renal colic	Binomial	East Asian	PRS	NagelkerkeR2	0.020603	NA	NA	0.0734301
Disease_outcome	HC1307	TTE unspecified renal colic	Binomial	East Asian	PRS	TjurR2	0.00184691	NA	NA	0.0734301
Disease_outcome	HC1307	TTE unspecified renal colic	Binomial	East Asian	Covariate-only model	ROC-AUC	0.695647	0.579148	0.812145	0.0247183
Disease_outcome	HC1307	TTE unspecified renal colic	Binomial	East Asian	Covariate-only model	NagelkerkeR2	0.0446491	NA	NA	0.0247183
Disease_outcome	HC1307	TTE unspecified renal colic	Binomial	East Asian	Covariate-only model	TjurR2	0.00332507	NA	NA	0.0247183
Disease_outcome	HC1307	TTE unspecified renal colic	Binomial	East Asian	Full model (PRS and Covariates)	ROC-AUC	0.674641	0.5543	0.794982	0.0407595
Disease_outcome	HC1307	TTE unspecified renal colic	Binomial	East Asian	Full model (PRS and Covariates)	NagelkerkeR2	0.0377809	NA	NA	0.0407595
Disease_outcome	HC1307	TTE unspecified renal colic	Binomial	East Asian	Full model (PRS and Covariates)	TjurR2	0.00273032	NA	NA	0.0407595
Disease_outcome	HC1313	TTE cystitis	Binomial	Score development set (white British)	PRS	ROC-AUC	0.514372	0.508445	0.520299	8.16188e-06
Disease_outcome	HC1313	TTE cystitis	Binomial	Score development set (white British)	PRS	NagelkerkeR2	0.000281	NA	NA	8.16188e-06
Disease_outcome	HC1313	TTE cystitis	Binomial	Score development set (white British)	PRS	TjurR2	7.44565e-05	NA	NA	8.16188e-06
Disease_outcome	HC1313	TTE cystitis	Binomial	Score development set (white British)	Covariate-only model	ROC-AUC	0.696203	0.691535	0.700872	0
Disease_outcome	HC1313	TTE cystitis	Binomial	Score development set (white British)	Covariate-only model	NagelkerkeR2	0.0675476	NA	NA	0
Disease_outcome	HC1313	TTE cystitis	Binomial	Score development set (white British)	Covariate-only model	TjurR2	0.0168129	NA	NA	0
Disease_outcome	HC1313	TTE cystitis	Binomial	Score development set (white British)	Full model (PRS and Covariates)	ROC-AUC	0.696246	0.691578	0.700915	0
Disease_outcome	HC1313	TTE cystitis	Binomial	Score development set (white British)	Full model (PRS and Covariates)	NagelkerkeR2	0.0675659	NA	NA	0
Disease_outcome	HC1313	TTE cystitis	Binomial	Score development set (white British)	Full model (PRS and Covariates)	TjurR2	0.0168185	NA	NA	0
Disease_outcome	HC1313	TTE cystitis	Binomial	hold-out test set (white British)	PRS	ROC-AUC	0.500929	0.489051	0.512806	0.988406
Disease_outcome	HC1313	TTE cystitis	Binomial	hold-out test set (white British)	PRS	NagelkerkeR2	1.2074e-08	NA	NA	0.988406
Disease_outcome	HC1313	TTE cystitis	Binomial	hold-out test set (white British)	PRS	TjurR2	3.13692e-09	NA	NA	0.988406
Disease_outcome	HC1313	TTE cystitis	Binomial	hold-out test set (white British)	Covariate-only model	ROC-AUC	0.684353	0.674716	0.693989	3.92307e-181
Disease_outcome	HC1313	TTE cystitis	Binomial	hold-out test set (white British)	Covariate-only model	NagelkerkeR2	0.0596053	NA	NA	3.92307e-181
Disease_outcome	HC1313	TTE cystitis	Binomial	hold-out test set (white British)	Covariate-only model	TjurR2	0.0146415	NA	NA	3.92307e-181
Disease_outcome	HC1313	TTE cystitis	Binomial	hold-out test set (white British)	Full model (PRS and Covariates)	ROC-AUC	0.684341	0.674705	0.693977	3.93422e-181
Disease_outcome	HC1313	TTE cystitis	Binomial	hold-out test set (white British)	Full model (PRS and Covariates)	NagelkerkeR2	0.0596034	NA	NA	3.93422e-181
Disease_outcome	HC1313	TTE cystitis	Binomial	hold-out test set (white British)	Full model (PRS and Covariates)	TjurR2	0.0146409	NA	NA	3.93422e-181
Disease_outcome	HC1313	TTE cystitis	Binomial	non-British white	PRS	ROC-AUC	0.490797	0.471054	0.51054	0.384045
Disease_outcome	HC1313	TTE cystitis	Binomial	non-British white	PRS	NagelkerkeR2	0.000118052	NA	NA	0.384045
Disease_outcome	HC1313	TTE cystitis	Binomial	non-British white	PRS	TjurR2	3.03187e-05	NA	NA	0.384045
Disease_outcome	HC1313	TTE cystitis	Binomial	non-British white	Covariate-only model	ROC-AUC	0.698207	0.682548	0.713867	1.66416e-72
Disease_outcome	HC1313	TTE cystitis	Binomial	non-British white	Covariate-only model	NagelkerkeR2	0.0661479	NA	NA	1.66416e-72
Disease_outcome	HC1313	TTE cystitis	Binomial	non-British white	Covariate-only model	TjurR2	0.0161754	NA	NA	1.66416e-72
Disease_outcome	HC1313	TTE cystitis	Binomial	non-British white	Full model (PRS and Covariates)	ROC-AUC	0.698192	0.682532	0.713852	1.70231e-72
Disease_outcome	HC1313	TTE cystitis	Binomial	non-British white	Full model (PRS and Covariates)	NagelkerkeR2	0.0661339	NA	NA	1.70231e-72
Disease_outcome	HC1313	TTE cystitis	Binomial	non-British white	Full model (PRS and Covariates)	TjurR2	0.0161709	NA	NA	1.70231e-72
Disease_outcome	HC1313	TTE cystitis	Binomial	South Asian	PRS	ROC-AUC	0.507657	0.467522	0.547792	0.732533
Disease_outcome	HC1313	TTE cystitis	Binomial	South Asian	PRS	NagelkerkeR2	6.87887e-05	NA	NA	0.732533
Disease_outcome	HC1313	TTE cystitis	Binomial	South Asian	PRS	TjurR2	1.46964e-05	NA	NA	0.732533
Disease_outcome	HC1313	TTE cystitis	Binomial	South Asian	Covariate-only model	ROC-AUC	0.727615	0.697237	0.757993	1.01621e-25
Disease_outcome	HC1313	TTE cystitis	Binomial	South Asian	Covariate-only model	NagelkerkeR2	0.0792943	NA	NA	1.01621e-25
Disease_outcome	HC1313	TTE cystitis	Binomial	South Asian	Covariate-only model	TjurR2	0.0178806	NA	NA	1.01621e-25
Disease_outcome	HC1313	TTE cystitis	Binomial	South Asian	Full model (PRS and Covariates)	ROC-AUC	0.727626	0.697248	0.758005	1.01118e-25
Disease_outcome	HC1313	TTE cystitis	Binomial	South Asian	Full model (PRS and Covariates)	NagelkerkeR2	0.0792931	NA	NA	1.01118e-25
Disease_outcome	HC1313	TTE cystitis	Binomial	South Asian	Full model (PRS and Covariates)	TjurR2	0.0178815	NA	NA	1.01118e-25
Disease_outcome	HC1313	TTE cystitis	Binomial	African	PRS	ROC-AUC	0.555771	0.503415	0.608126	0.0531728
Disease_outcome	HC1313	TTE cystitis	Binomial	African	PRS	NagelkerkeR2	0.003516	NA	NA	0.0531728
Disease_outcome	HC1313	TTE cystitis	Binomial	African	PRS	TjurR2	0.0005803	NA	NA	0.0531728
Disease_outcome	HC1313	TTE cystitis	Binomial	African	Covariate-only model	ROC-AUC	0.633004	0.588017	0.677991	1.99312e-07
Disease_outcome	HC1313	TTE cystitis	Binomial	African	Covariate-only model	NagelkerkeR2	0.0270736	NA	NA	1.99312e-07
Disease_outcome	HC1313	TTE cystitis	Binomial	African	Covariate-only model	TjurR2	0.00436909	NA	NA	1.99312e-07
Disease_outcome	HC1313	TTE cystitis	Binomial	African	Full model (PRS and Covariates)	ROC-AUC	0.633247	0.588272	0.678221	1.93739e-07
Disease_outcome	HC1313	TTE cystitis	Binomial	African	Full model (PRS and Covariates)	NagelkerkeR2	0.0271311	NA	NA	1.93739e-07
Disease_outcome	HC1313	TTE cystitis	Binomial	African	Full model (PRS and Covariates)	TjurR2	0.00437591	NA	NA	1.93739e-07
Disease_outcome	HC1313	TTE cystitis	Binomial	East Asian	PRS	ROC-AUC	0.495059	0.39265	0.597468	0.74966
Disease_outcome	HC1313	TTE cystitis	Binomial	East Asian	PRS	NagelkerkeR2	0.000383283	NA	NA	0.74966
Disease_outcome	HC1313	TTE cystitis	Binomial	East Asian	PRS	TjurR2	5.16644e-05	NA	NA	0.74966
Disease_outcome	HC1313	TTE cystitis	Binomial	East Asian	Covariate-only model	ROC-AUC	0.726011	0.645787	0.806236	0.000963573
Disease_outcome	HC1313	TTE cystitis	Binomial	East Asian	Covariate-only model	NagelkerkeR2	0.0618184	NA	NA	0.000963573
Disease_outcome	HC1313	TTE cystitis	Binomial	East Asian	Covariate-only model	TjurR2	0.00893128	NA	NA	0.000963573
Disease_outcome	HC1313	TTE cystitis	Binomial	East Asian	Full model (PRS and Covariates)	ROC-AUC	0.725929	0.645721	0.806137	0.000963537
Disease_outcome	HC1313	TTE cystitis	Binomial	East Asian	Full model (PRS and Covariates)	NagelkerkeR2	0.0618209	NA	NA	0.000963537
Disease_outcome	HC1313	TTE cystitis	Binomial	East Asian	Full model (PRS and Covariates)	TjurR2	0.00893268	NA	NA	0.000963537
Disease_outcome	HC132	Angina	Binomial	Score development set (white British)	PRS	ROC-AUC	0.72875	0.724824	0.732677	0
Disease_outcome	HC132	Angina	Binomial	Score development set (white British)	PRS	NagelkerkeR2	0.109912	NA	NA	0
Disease_outcome	HC132	Angina	Binomial	Score development set (white British)	PRS	TjurR2	0.0516856	NA	NA	0
Disease_outcome	HC132	Angina	Binomial	Score development set (white British)	Covariate-only model	ROC-AUC	0.725682	0.721983	0.729382	0
Disease_outcome	HC132	Angina	Binomial	Score development set (white British)	Covariate-only model	NagelkerkeR2	0.099249	NA	NA	0
Disease_outcome	HC132	Angina	Binomial	Score development set (white British)	Covariate-only model	TjurR2	0.0391484	NA	NA	0
Disease_outcome	HC132	Angina	Binomial	Score development set (white British)	Full model (PRS and Covariates)	ROC-AUC	0.782342	0.778891	0.785794	0
Disease_outcome	HC132	Angina	Binomial	Score development set (white British)	Full model (PRS and Covariates)	NagelkerkeR2	0.167565	NA	NA	0
Disease_outcome	HC132	Angina	Binomial	Score development set (white British)	Full model (PRS and Covariates)	TjurR2	0.0787681	NA	NA	0
Disease_outcome	HC132	Angina	Binomial	hold-out test set (white British)	PRS	ROC-AUC	0.574345	0.565004	0.583687	2.86719e-60
Disease_outcome	HC132	Angina	Binomial	hold-out test set (white British)	PRS	NagelkerkeR2	0.011117	NA	NA	2.86719e-60
Disease_outcome	HC132	Angina	Binomial	hold-out test set (white British)	PRS	TjurR2	0.0042082	NA	NA	2.86719e-60
Disease_outcome	HC132	Angina	Binomial	hold-out test set (white British)	Covariate-only model	ROC-AUC	0.730581	0.723111	0.738051	0
Disease_outcome	HC132	Angina	Binomial	hold-out test set (white British)	Covariate-only model	NagelkerkeR2	0.10326	NA	NA	0
Disease_outcome	HC132	Angina	Binomial	hold-out test set (white British)	Covariate-only model	TjurR2	0.0402926	NA	NA	0
Disease_outcome	HC132	Angina	Binomial	hold-out test set (white British)	Full model (PRS and Covariates)	ROC-AUC	0.741666	0.734189	0.749143	0
Disease_outcome	HC132	Angina	Binomial	hold-out test set (white British)	Full model (PRS and Covariates)	NagelkerkeR2	0.114638	NA	NA	0
Disease_outcome	HC132	Angina	Binomial	hold-out test set (white British)	Full model (PRS and Covariates)	TjurR2	0.0469612	NA	NA	0
Disease_outcome	HC132	Angina	Binomial	non-British white	PRS	ROC-AUC	0.581079	0.56544	0.596718	9.89842e-24
Disease_outcome	HC132	Angina	Binomial	non-British white	PRS	NagelkerkeR2	0.0118495	NA	NA	9.89842e-24
Disease_outcome	HC132	Angina	Binomial	non-British white	PRS	TjurR2	0.00419207	NA	NA	9.89842e-24
Disease_outcome	HC132	Angina	Binomial	non-British white	Covariate-only model	ROC-AUC	0.73515	0.722149	0.748151	4.53076e-171
Disease_outcome	HC132	Angina	Binomial	non-British white	Covariate-only model	NagelkerkeR2	0.103781	NA	NA	4.53076e-171
Disease_outcome	HC132	Angina	Binomial	non-British white	Covariate-only model	TjurR2	0.0400854	NA	NA	4.53076e-171
Disease_outcome	HC132	Angina	Binomial	non-British white	Full model (PRS and Covariates)	ROC-AUC	0.742982	0.729791	0.756172	3.55059e-190
Disease_outcome	HC132	Angina	Binomial	non-British white	Full model (PRS and Covariates)	NagelkerkeR2	0.1154	NA	NA	3.55059e-190
Disease_outcome	HC132	Angina	Binomial	non-British white	Full model (PRS and Covariates)	TjurR2	0.0481996	NA	NA	3.55059e-190
Disease_outcome	HC132	Angina	Binomial	South Asian	PRS	ROC-AUC	0.545785	0.525716	0.565853	1.81882e-06
Disease_outcome	HC132	Angina	Binomial	South Asian	PRS	NagelkerkeR2	0.00579209	NA	NA	1.81882e-06
Disease_outcome	HC132	Angina	Binomial	South Asian	PRS	TjurR2	0.00292253	NA	NA	1.81882e-06
Disease_outcome	HC132	Angina	Binomial	South Asian	Covariate-only model	ROC-AUC	0.74215	0.725682	0.758618	5.85359e-112
Disease_outcome	HC132	Angina	Binomial	South Asian	Covariate-only model	NagelkerkeR2	0.141735	NA	NA	5.85359e-112
Disease_outcome	HC132	Angina	Binomial	South Asian	Covariate-only model	TjurR2	0.080057	NA	NA	5.85359e-112
Disease_outcome	HC132	Angina	Binomial	South Asian	Full model (PRS and Covariates)	ROC-AUC	0.746583	0.730128	0.763039	1.15611e-115
Disease_outcome	HC132	Angina	Binomial	South Asian	Full model (PRS and Covariates)	NagelkerkeR2	0.147348	NA	NA	1.15611e-115
Disease_outcome	HC132	Angina	Binomial	South Asian	Full model (PRS and Covariates)	TjurR2	0.0841637	NA	NA	1.15611e-115
Disease_outcome	HC132	Angina	Binomial	African	PRS	ROC-AUC	0.534769	0.500356	0.569181	0.0434927
Disease_outcome	HC132	Angina	Binomial	African	PRS	NagelkerkeR2	0.00209549	NA	NA	0.0434927
Disease_outcome	HC132	Angina	Binomial	African	PRS	TjurR2	0.000609065	NA	NA	0.0434927
Disease_outcome	HC132	Angina	Binomial	African	Covariate-only model	ROC-AUC	0.742763	0.715007	0.770519	3.97983e-42
Disease_outcome	HC132	Angina	Binomial	African	Covariate-only model	NagelkerkeR2	0.102404	NA	NA	3.97983e-42
Disease_outcome	HC132	Angina	Binomial	African	Covariate-only model	TjurR2	0.0352781	NA	NA	3.97983e-42
Disease_outcome	HC132	Angina	Binomial	African	Full model (PRS and Covariates)	ROC-AUC	0.748577	0.722254	0.774901	9.58222e-43
Disease_outcome	HC132	Angina	Binomial	African	Full model (PRS and Covariates)	NagelkerkeR2	0.103173	NA	NA	9.58222e-43
Disease_outcome	HC132	Angina	Binomial	African	Full model (PRS and Covariates)	TjurR2	0.0348342	NA	NA	9.58222e-43
Disease_outcome	HC132	Angina	Binomial	East Asian	PRS	ROC-AUC	0.605342	0.522293	0.68839	0.0239579
Disease_outcome	HC132	Angina	Binomial	East Asian	PRS	NagelkerkeR2	0.0146536	NA	NA	0.0239579
Disease_outcome	HC132	Angina	Binomial	East Asian	PRS	TjurR2	0.00266354	NA	NA	0.0239579
Disease_outcome	HC132	Angina	Binomial	East Asian	Covariate-only model	ROC-AUC	0.782042	0.715138	0.848947	6.00496e-09
Disease_outcome	HC132	Angina	Binomial	East Asian	Covariate-only model	NagelkerkeR2	0.111285	NA	NA	6.00496e-09
Disease_outcome	HC132	Angina	Binomial	East Asian	Covariate-only model	TjurR2	0.0271513	NA	NA	6.00496e-09
Disease_outcome	HC132	Angina	Binomial	East Asian	Full model (PRS and Covariates)	ROC-AUC	0.790534	0.725874	0.855195	1.017e-09
Disease_outcome	HC132	Angina	Binomial	East Asian	Full model (PRS and Covariates)	NagelkerkeR2	0.123927	NA	NA	1.017e-09
Disease_outcome	HC132	Angina	Binomial	East Asian	Full model (PRS and Covariates)	TjurR2	0.0316693	NA	NA	1.017e-09
Disease_outcome	HC1322	TTE hyperplasia of prostate	Binomial	Score development set (white British)	PRS	ROC-AUC	0.670675	0.666142	0.675208	0
Disease_outcome	HC1322	TTE hyperplasia of prostate	Binomial	Score development set (white British)	PRS	NagelkerkeR2	0.0576685	NA	NA	0
Disease_outcome	HC1322	TTE hyperplasia of prostate	Binomial	Score development set (white British)	PRS	TjurR2	0.0232186	NA	NA	0
Disease_outcome	HC1322	TTE hyperplasia of prostate	Binomial	Score development set (white British)	Covariate-only model	ROC-AUC	0.876859	0.875057	0.878662	0
Disease_outcome	HC1322	TTE hyperplasia of prostate	Binomial	Score development set (white British)	Covariate-only model	NagelkerkeR2	0.31702	NA	NA	0
Disease_outcome	HC1322	TTE hyperplasia of prostate	Binomial	Score development set (white British)	Covariate-only model	TjurR2	0.119849	NA	NA	0
Disease_outcome	HC1322	TTE hyperplasia of prostate	Binomial	Score development set (white British)	Full model (PRS and Covariates)	ROC-AUC	0.894711	0.89298	0.896442	0
Disease_outcome	HC1322	TTE hyperplasia of prostate	Binomial	Score development set (white British)	Full model (PRS and Covariates)	NagelkerkeR2	0.349943	NA	NA	0
Disease_outcome	HC1322	TTE hyperplasia of prostate	Binomial	Score development set (white British)	Full model (PRS and Covariates)	TjurR2	0.150144	NA	NA	0
Disease_outcome	HC1322	TTE hyperplasia of prostate	Binomial	hold-out test set (white British)	PRS	ROC-AUC	0.557245	0.547518	0.566972	3.02854e-35
Disease_outcome	HC1322	TTE hyperplasia of prostate	Binomial	hold-out test set (white British)	PRS	NagelkerkeR2	0.00669557	NA	NA	3.02854e-35
Disease_outcome	HC1322	TTE hyperplasia of prostate	Binomial	hold-out test set (white British)	PRS	TjurR2	0.00235142	NA	NA	3.02854e-35
Disease_outcome	HC1322	TTE hyperplasia of prostate	Binomial	hold-out test set (white British)	Covariate-only model	ROC-AUC	0.876205	0.872654	0.879757	0
Disease_outcome	HC1322	TTE hyperplasia of prostate	Binomial	hold-out test set (white British)	Covariate-only model	NagelkerkeR2	0.317676	NA	NA	0
Disease_outcome	HC1322	TTE hyperplasia of prostate	Binomial	hold-out test set (white British)	Covariate-only model	TjurR2	0.119023	NA	NA	0
Disease_outcome	HC1322	TTE hyperplasia of prostate	Binomial	hold-out test set (white British)	Full model (PRS and Covariates)	ROC-AUC	0.880917	0.877394	0.884439	0
Disease_outcome	HC1322	TTE hyperplasia of prostate	Binomial	hold-out test set (white British)	Full model (PRS and Covariates)	NagelkerkeR2	0.324326	NA	NA	0
Disease_outcome	HC1322	TTE hyperplasia of prostate	Binomial	hold-out test set (white British)	Full model (PRS and Covariates)	TjurR2	0.12523	NA	NA	0
Disease_outcome	HC1322	TTE hyperplasia of prostate	Binomial	non-British white	PRS	ROC-AUC	0.554411	0.536572	0.57225	3.29368e-10
Disease_outcome	HC1322	TTE hyperplasia of prostate	Binomial	non-British white	PRS	NagelkerkeR2	0.00523848	NA	NA	3.29368e-10
Disease_outcome	HC1322	TTE hyperplasia of prostate	Binomial	non-British white	PRS	TjurR2	0.00167195	NA	NA	3.29368e-10
Disease_outcome	HC1322	TTE hyperplasia of prostate	Binomial	non-British white	Covariate-only model	ROC-AUC	0.896939	0.891108	0.90277	1.2251e-142
Disease_outcome	HC1322	TTE hyperplasia of prostate	Binomial	non-British white	Covariate-only model	NagelkerkeR2	0.336599	NA	NA	1.2251e-142
Disease_outcome	HC1322	TTE hyperplasia of prostate	Binomial	non-British white	Covariate-only model	TjurR2	0.128596	NA	NA	1.2251e-142
Disease_outcome	HC1322	TTE hyperplasia of prostate	Binomial	non-British white	Full model (PRS and Covariates)	ROC-AUC	0.89905	0.893194	0.904907	6.18979e-151
Disease_outcome	HC1322	TTE hyperplasia of prostate	Binomial	non-British white	Full model (PRS and Covariates)	NagelkerkeR2	0.341207	NA	NA	6.18979e-151
Disease_outcome	HC1322	TTE hyperplasia of prostate	Binomial	non-British white	Full model (PRS and Covariates)	TjurR2	0.134279	NA	NA	6.18979e-151
Disease_outcome	HC1322	TTE hyperplasia of prostate	Binomial	South Asian	PRS	ROC-AUC	0.541587	0.513134	0.57004	0.00148958
Disease_outcome	HC1322	TTE hyperplasia of prostate	Binomial	South Asian	PRS	NagelkerkeR2	0.00384621	NA	NA	0.00148958
Disease_outcome	HC1322	TTE hyperplasia of prostate	Binomial	South Asian	PRS	TjurR2	0.00132874	NA	NA	0.00148958
Disease_outcome	HC1322	TTE hyperplasia of prostate	Binomial	South Asian	Covariate-only model	ROC-AUC	0.87349	0.86135	0.885629	3.41736e-59
Disease_outcome	HC1322	TTE hyperplasia of prostate	Binomial	South Asian	Covariate-only model	NagelkerkeR2	0.298411	NA	NA	3.41736e-59
Disease_outcome	HC1322	TTE hyperplasia of prostate	Binomial	South Asian	Covariate-only model	TjurR2	0.120677	NA	NA	3.41736e-59
Disease_outcome	HC1322	TTE hyperplasia of prostate	Binomial	South Asian	Full model (PRS and Covariates)	ROC-AUC	0.876011	0.864068	0.887953	1.5763e-61
Disease_outcome	HC1322	TTE hyperplasia of prostate	Binomial	South Asian	Full model (PRS and Covariates)	NagelkerkeR2	0.303545	NA	NA	1.5763e-61
Disease_outcome	HC1322	TTE hyperplasia of prostate	Binomial	South Asian	Full model (PRS and Covariates)	TjurR2	0.12516	NA	NA	1.5763e-61
Disease_outcome	HC1322	TTE hyperplasia of prostate	Binomial	African	PRS	ROC-AUC	0.53731	0.498206	0.576414	0.0432985
Disease_outcome	HC1322	TTE hyperplasia of prostate	Binomial	African	PRS	NagelkerkeR2	0.0024185	NA	NA	0.0432985
Disease_outcome	HC1322	TTE hyperplasia of prostate	Binomial	African	PRS	TjurR2	0.000663361	NA	NA	0.0432985
Disease_outcome	HC1322	TTE hyperplasia of prostate	Binomial	African	Covariate-only model	ROC-AUC	0.910548	0.897949	0.923147	1.51896e-42
Disease_outcome	HC1322	TTE hyperplasia of prostate	Binomial	African	Covariate-only model	NagelkerkeR2	0.345702	NA	NA	1.51896e-42
Disease_outcome	HC1322	TTE hyperplasia of prostate	Binomial	African	Covariate-only model	TjurR2	0.136135	NA	NA	1.51896e-42
Disease_outcome	HC1322	TTE hyperplasia of prostate	Binomial	African	Full model (PRS and Covariates)	ROC-AUC	0.911257	0.898692	0.923821	2.80889e-43
Disease_outcome	HC1322	TTE hyperplasia of prostate	Binomial	African	Full model (PRS and Covariates)	NagelkerkeR2	0.347869	NA	NA	2.80889e-43
Disease_outcome	HC1322	TTE hyperplasia of prostate	Binomial	African	Full model (PRS and Covariates)	TjurR2	0.138558	NA	NA	2.80889e-43
Disease_outcome	HC1322	TTE hyperplasia of prostate	Binomial	East Asian	PRS	ROC-AUC	0.584364	0.49628	0.672448	0.0846506
Disease_outcome	HC1322	TTE hyperplasia of prostate	Binomial	East Asian	PRS	NagelkerkeR2	0.0082824	NA	NA	0.0846506
Disease_outcome	HC1322	TTE hyperplasia of prostate	Binomial	East Asian	PRS	TjurR2	0.00191306	NA	NA	0.0846506
Disease_outcome	HC1322	TTE hyperplasia of prostate	Binomial	East Asian	Covariate-only model	ROC-AUC	0.945046	0.926498	0.963593	8.26224e-11
Disease_outcome	HC1322	TTE hyperplasia of prostate	Binomial	East Asian	Covariate-only model	NagelkerkeR2	0.411011	NA	NA	8.26224e-11
Disease_outcome	HC1322	TTE hyperplasia of prostate	Binomial	East Asian	Covariate-only model	TjurR2	0.162433	NA	NA	8.26224e-11
Disease_outcome	HC1322	TTE hyperplasia of prostate	Binomial	East Asian	Full model (PRS and Covariates)	ROC-AUC	0.945508	0.926983	0.964032	4.6256e-11
Disease_outcome	HC1322	TTE hyperplasia of prostate	Binomial	East Asian	Full model (PRS and Covariates)	NagelkerkeR2	0.416978	NA	NA	4.6256e-11
Disease_outcome	HC1322	TTE hyperplasia of prostate	Binomial	East Asian	Full model (PRS and Covariates)	TjurR2	0.172018	NA	NA	4.6256e-11
Disease_outcome	HC1324	TTE other disorders of prostate	Binomial	Score development set (white British)	PRS	ROC-AUC	0.550036	0.535219	0.564854	2.82503e-14
Disease_outcome	HC1324	TTE other disorders of prostate	Binomial	Score development set (white British)	PRS	NagelkerkeR2	0.00304435	NA	NA	2.82503e-14
Disease_outcome	HC1324	TTE other disorders of prostate	Binomial	Score development set (white British)	PRS	TjurR2	0.000239012	NA	NA	2.82503e-14
Disease_outcome	HC1324	TTE other disorders of prostate	Binomial	Score development set (white British)	Covariate-only model	ROC-AUC	0.858654	0.85327	0.864038	4.35753e-135
Disease_outcome	HC1324	TTE other disorders of prostate	Binomial	Score development set (white British)	Covariate-only model	NagelkerkeR2	0.170116	NA	NA	4.35753e-135
Disease_outcome	HC1324	TTE other disorders of prostate	Binomial	Score development set (white British)	Covariate-only model	TjurR2	0.0128532	NA	NA	4.35753e-135
Disease_outcome	HC1324	TTE other disorders of prostate	Binomial	Score development set (white British)	Full model (PRS and Covariates)	ROC-AUC	0.859887	0.854504	0.865269	3.33726e-138
Disease_outcome	HC1324	TTE other disorders of prostate	Binomial	Score development set (white British)	Full model (PRS and Covariates)	NagelkerkeR2	0.171211	NA	NA	3.33726e-138
Disease_outcome	HC1324	TTE other disorders of prostate	Binomial	Score development set (white British)	Full model (PRS and Covariates)	TjurR2	0.0130597	NA	NA	3.33726e-138
Disease_outcome	HC1324	TTE other disorders of prostate	Binomial	hold-out test set (white British)	PRS	ROC-AUC	0.515783	0.484979	0.546587	0.220279
Disease_outcome	HC1324	TTE other disorders of prostate	Binomial	hold-out test set (white British)	PRS	NagelkerkeR2	0.000317066	NA	NA	0.220279
Disease_outcome	HC1324	TTE other disorders of prostate	Binomial	hold-out test set (white British)	PRS	TjurR2	2.52658e-05	NA	NA	0.220279
Disease_outcome	HC1324	TTE other disorders of prostate	Binomial	hold-out test set (white British)	Covariate-only model	ROC-AUC	0.862151	0.851858	0.872445	8.37452e-36
Disease_outcome	HC1324	TTE other disorders of prostate	Binomial	hold-out test set (white British)	Covariate-only model	NagelkerkeR2	0.172913	NA	NA	8.37452e-36
Disease_outcome	HC1324	TTE other disorders of prostate	Binomial	hold-out test set (white British)	Covariate-only model	TjurR2	0.013008	NA	NA	8.37452e-36
Disease_outcome	HC1324	TTE other disorders of prostate	Binomial	hold-out test set (white British)	Full model (PRS and Covariates)	ROC-AUC	0.862402	0.852123	0.872681	5.28856e-36
Disease_outcome	HC1324	TTE other disorders of prostate	Binomial	hold-out test set (white British)	Full model (PRS and Covariates)	NagelkerkeR2	0.173131	NA	NA	5.28856e-36
Disease_outcome	HC1324	TTE other disorders of prostate	Binomial	hold-out test set (white British)	Full model (PRS and Covariates)	TjurR2	0.0130442	NA	NA	5.28856e-36
Disease_outcome	HC1324	TTE other disorders of prostate	Binomial	non-British white	PRS	ROC-AUC	0.51127	0.459835	0.562706	0.673361
Disease_outcome	HC1324	TTE other disorders of prostate	Binomial	non-British white	PRS	NagelkerkeR2	0.000110629	NA	NA	0.673361
Disease_outcome	HC1324	TTE other disorders of prostate	Binomial	non-British white	PRS	TjurR2	7.7738e-06	NA	NA	0.673361
Disease_outcome	HC1324	TTE other disorders of prostate	Binomial	non-British white	Covariate-only model	ROC-AUC	0.891276	0.877531	0.905022	3.38367e-20
Disease_outcome	HC1324	TTE other disorders of prostate	Binomial	non-British white	Covariate-only model	NagelkerkeR2	0.204417	NA	NA	3.38367e-20
Disease_outcome	HC1324	TTE other disorders of prostate	Binomial	non-British white	Covariate-only model	TjurR2	0.0173563	NA	NA	3.38367e-20
Disease_outcome	HC1324	TTE other disorders of prostate	Binomial	non-British white	Full model (PRS and Covariates)	ROC-AUC	0.891369	0.87754	0.905199	2.88174e-20
Disease_outcome	HC1324	TTE other disorders of prostate	Binomial	non-British white	Full model (PRS and Covariates)	NagelkerkeR2	0.204464	NA	NA	2.88174e-20
Disease_outcome	HC1324	TTE other disorders of prostate	Binomial	non-British white	Full model (PRS and Covariates)	TjurR2	0.0174128	NA	NA	2.88174e-20
Disease_outcome	HC1324	TTE other disorders of prostate	Binomial	South Asian	PRS	ROC-AUC	0.581844	0.494291	0.669397	0.0198813
Disease_outcome	HC1324	TTE other disorders of prostate	Binomial	South Asian	PRS	NagelkerkeR2	0.00876276	NA	NA	0.0198813
Disease_outcome	HC1324	TTE other disorders of prostate	Binomial	South Asian	PRS	TjurR2	0.000787741	NA	NA	0.0198813
Disease_outcome	HC1324	TTE other disorders of prostate	Binomial	South Asian	Covariate-only model	ROC-AUC	0.860517	0.824016	0.897018	6.23901e-09
Disease_outcome	HC1324	TTE other disorders of prostate	Binomial	South Asian	Covariate-only model	NagelkerkeR2	0.17036	NA	NA	6.23901e-09
Disease_outcome	HC1324	TTE other disorders of prostate	Binomial	South Asian	Covariate-only model	TjurR2	0.0163014	NA	NA	6.23901e-09
Disease_outcome	HC1324	TTE other disorders of prostate	Binomial	South Asian	Full model (PRS and Covariates)	ROC-AUC	0.862032	0.825422	0.898643	4.00459e-09
Disease_outcome	HC1324	TTE other disorders of prostate	Binomial	South Asian	Full model (PRS and Covariates)	NagelkerkeR2	0.172416	NA	NA	4.00459e-09
Disease_outcome	HC1324	TTE other disorders of prostate	Binomial	South Asian	Full model (PRS and Covariates)	TjurR2	0.0168061	NA	NA	4.00459e-09
Disease_outcome	HC1324	TTE other disorders of prostate	Binomial	African	PRS	ROC-AUC	0.549381	0.446124	0.652639	0.148495
Disease_outcome	HC1324	TTE other disorders of prostate	Binomial	African	PRS	NagelkerkeR2	0.00493848	NA	NA	0.148495
Disease_outcome	HC1324	TTE other disorders of prostate	Binomial	African	PRS	TjurR2	0.000414866	NA	NA	0.148495
Disease_outcome	HC1324	TTE other disorders of prostate	Binomial	African	Covariate-only model	ROC-AUC	0.934919	0.911375	0.958462	4.01216e-11
Disease_outcome	HC1324	TTE other disorders of prostate	Binomial	African	Covariate-only model	NagelkerkeR2	0.283662	NA	NA	4.01216e-11
Disease_outcome	HC1324	TTE other disorders of prostate	Binomial	African	Covariate-only model	TjurR2	0.0482504	NA	NA	4.01216e-11
Disease_outcome	HC1324	TTE other disorders of prostate	Binomial	African	Full model (PRS and Covariates)	ROC-AUC	0.935262	0.911828	0.958696	3.59213e-11
Disease_outcome	HC1324	TTE other disorders of prostate	Binomial	African	Full model (PRS and Covariates)	NagelkerkeR2	0.284667	NA	NA	3.59213e-11
Disease_outcome	HC1324	TTE other disorders of prostate	Binomial	African	Full model (PRS and Covariates)	TjurR2	0.0485726	NA	NA	3.59213e-11
Disease_outcome	HC1324	TTE other disorders of prostate	Binomial	East Asian	PRS	ROC-AUC	0.510735	0.014127	1	0.217955
Disease_outcome	HC1324	TTE other disorders of prostate	Binomial	East Asian	PRS	NagelkerkeR2	0.0243641	NA	NA	0.217955
Disease_outcome	HC1324	TTE other disorders of prostate	Binomial	East Asian	PRS	TjurR2	0.00199566	NA	NA	0.217955
Disease_outcome	HC1324	TTE other disorders of prostate	Binomial	East Asian	Covariate-only model	ROC-AUC	0.979412	0.957274	1	0.00335782
Disease_outcome	HC1324	TTE other disorders of prostate	Binomial	East Asian	Covariate-only model	NagelkerkeR2	0.43092	NA	NA	0.00335782
Disease_outcome	HC1324	TTE other disorders of prostate	Binomial	East Asian	Covariate-only model	TjurR2	0.105104	NA	NA	0.00335782
Disease_outcome	HC1324	TTE other disorders of prostate	Binomial	East Asian	Full model (PRS and Covariates)	ROC-AUC	0.979706	0.956964	1	0.00331648
Disease_outcome	HC1324	TTE other disorders of prostate	Binomial	East Asian	Full model (PRS and Covariates)	NagelkerkeR2	0.435271	NA	NA	0.00331648
Disease_outcome	HC1324	TTE other disorders of prostate	Binomial	East Asian	Full model (PRS and Covariates)	TjurR2	0.108815	NA	NA	0.00331648
Disease_outcome	HC1329	TTE redundant prepuce, phimosis and paraphimosis	Binomial	Score development set (white British)	PRS	ROC-AUC	0.572405	0.55895	0.58586	5.17548e-29
Disease_outcome	HC1329	TTE redundant prepuce, phimosis and paraphimosis	Binomial	Score development set (white British)	PRS	NagelkerkeR2	0.00587093	NA	NA	5.17548e-29
Disease_outcome	HC1329	TTE redundant prepuce, phimosis and paraphimosis	Binomial	Score development set (white British)	PRS	TjurR2	0.000486328	NA	NA	5.17548e-29
Disease_outcome	HC1329	TTE redundant prepuce, phimosis and paraphimosis	Binomial	Score development set (white British)	Covariate-only model	ROC-AUC	0.789039	0.78264	0.795437	1.1696e-23
Disease_outcome	HC1329	TTE redundant prepuce, phimosis and paraphimosis	Binomial	Score development set (white British)	Covariate-only model	NagelkerkeR2	0.134127	NA	NA	1.1696e-23
Disease_outcome	HC1329	TTE redundant prepuce, phimosis and paraphimosis	Binomial	Score development set (white British)	Covariate-only model	TjurR2	0.00807173	NA	NA	1.1696e-23
Disease_outcome	HC1329	TTE redundant prepuce, phimosis and paraphimosis	Binomial	Score development set (white British)	Full model (PRS and Covariates)	ROC-AUC	0.801288	0.795008	0.807567	8.80346e-23
Disease_outcome	HC1329	TTE redundant prepuce, phimosis and paraphimosis	Binomial	Score development set (white British)	Full model (PRS and Covariates)	NagelkerkeR2	0.137019	NA	NA	8.80346e-23
Disease_outcome	HC1329	TTE redundant prepuce, phimosis and paraphimosis	Binomial	Score development set (white British)	Full model (PRS and Covariates)	TjurR2	0.00852475	NA	NA	8.80346e-23
Disease_outcome	HC1329	TTE redundant prepuce, phimosis and paraphimosis	Binomial	hold-out test set (white British)	PRS	ROC-AUC	0.536797	0.510724	0.56287	0.00872998
Disease_outcome	HC1329	TTE redundant prepuce, phimosis and paraphimosis	Binomial	hold-out test set (white British)	PRS	NagelkerkeR2	0.00125566	NA	NA	0.00872998
Disease_outcome	HC1329	TTE redundant prepuce, phimosis and paraphimosis	Binomial	hold-out test set (white British)	PRS	TjurR2	0.000101533	NA	NA	0.00872998
Disease_outcome	HC1329	TTE redundant prepuce, phimosis and paraphimosis	Binomial	hold-out test set (white British)	Covariate-only model	ROC-AUC	0.783784	0.771124	0.796443	8.00053e-09
Disease_outcome	HC1329	TTE redundant prepuce, phimosis and paraphimosis	Binomial	hold-out test set (white British)	Covariate-only model	NagelkerkeR2	0.136439	NA	NA	8.00053e-09
Disease_outcome	HC1329	TTE redundant prepuce, phimosis and paraphimosis	Binomial	hold-out test set (white British)	Covariate-only model	TjurR2	0.00851514	NA	NA	8.00053e-09
Disease_outcome	HC1329	TTE redundant prepuce, phimosis and paraphimosis	Binomial	hold-out test set (white British)	Full model (PRS and Covariates)	ROC-AUC	0.787942	0.775209	0.800675	3.61913e-08
Disease_outcome	HC1329	TTE redundant prepuce, phimosis and paraphimosis	Binomial	hold-out test set (white British)	Full model (PRS and Covariates)	NagelkerkeR2	0.137433	NA	NA	3.61913e-08
Disease_outcome	HC1329	TTE redundant prepuce, phimosis and paraphimosis	Binomial	hold-out test set (white British)	Full model (PRS and Covariates)	TjurR2	0.0086781	NA	NA	3.61913e-08
Disease_outcome	HC1329	TTE redundant prepuce, phimosis and paraphimosis	Binomial	non-British white	PRS	ROC-AUC	0.567756	0.52362	0.611892	0.00517125
Disease_outcome	HC1329	TTE redundant prepuce, phimosis and paraphimosis	Binomial	non-British white	PRS	NagelkerkeR2	0.00401698	NA	NA	0.00517125
Disease_outcome	HC1329	TTE redundant prepuce, phimosis and paraphimosis	Binomial	non-British white	PRS	TjurR2	0.000303812	NA	NA	0.00517125
Disease_outcome	HC1329	TTE redundant prepuce, phimosis and paraphimosis	Binomial	non-British white	Covariate-only model	ROC-AUC	0.843007	0.826333	0.859682	5.72854e-07
Disease_outcome	HC1329	TTE redundant prepuce, phimosis and paraphimosis	Binomial	non-British white	Covariate-only model	NagelkerkeR2	0.168126	NA	NA	5.72854e-07
Disease_outcome	HC1329	TTE redundant prepuce, phimosis and paraphimosis	Binomial	non-British white	Covariate-only model	TjurR2	0.0119099	NA	NA	5.72854e-07
Disease_outcome	HC1329	TTE redundant prepuce, phimosis and paraphimosis	Binomial	non-British white	Full model (PRS and Covariates)	ROC-AUC	0.846504	0.829921	0.863086	1.56267e-07
Disease_outcome	HC1329	TTE redundant prepuce, phimosis and paraphimosis	Binomial	non-British white	Full model (PRS and Covariates)	NagelkerkeR2	0.169872	NA	NA	1.56267e-07
Disease_outcome	HC1329	TTE redundant prepuce, phimosis and paraphimosis	Binomial	non-British white	Full model (PRS and Covariates)	TjurR2	0.0121999	NA	NA	1.56267e-07
Disease_outcome	HC1329	TTE redundant prepuce, phimosis and paraphimosis	Binomial	South Asian	PRS	ROC-AUC	0.511974	0.439701	0.584248	0.831897
Disease_outcome	HC1329	TTE redundant prepuce, phimosis and paraphimosis	Binomial	South Asian	PRS	NagelkerkeR2	6.94112e-05	NA	NA	0.831897
Disease_outcome	HC1329	TTE redundant prepuce, phimosis and paraphimosis	Binomial	South Asian	PRS	TjurR2	5.18002e-06	NA	NA	0.831897
Disease_outcome	HC1329	TTE redundant prepuce, phimosis and paraphimosis	Binomial	South Asian	Covariate-only model	ROC-AUC	0.803675	0.768177	0.839173	0.000155145
Disease_outcome	HC1329	TTE redundant prepuce, phimosis and paraphimosis	Binomial	South Asian	Covariate-only model	NagelkerkeR2	0.136617	NA	NA	0.000155145
Disease_outcome	HC1329	TTE redundant prepuce, phimosis and paraphimosis	Binomial	South Asian	Covariate-only model	TjurR2	0.0107528	NA	NA	0.000155145
Disease_outcome	HC1329	TTE redundant prepuce, phimosis and paraphimosis	Binomial	South Asian	Full model (PRS and Covariates)	ROC-AUC	0.803849	0.769026	0.838673	0.000145664
Disease_outcome	HC1329	TTE redundant prepuce, phimosis and paraphimosis	Binomial	South Asian	Full model (PRS and Covariates)	NagelkerkeR2	0.136783	NA	NA	0.000145664
Disease_outcome	HC1329	TTE redundant prepuce, phimosis and paraphimosis	Binomial	South Asian	Full model (PRS and Covariates)	TjurR2	0.0108193	NA	NA	0.000145664
Disease_outcome	HC1329	TTE redundant prepuce, phimosis and paraphimosis	Binomial	African	PRS	ROC-AUC	0.493176	0.359029	0.627324	0.912565
Disease_outcome	HC1329	TTE redundant prepuce, phimosis and paraphimosis	Binomial	African	PRS	NagelkerkeR2	4.37804e-05	NA	NA	0.912565
Disease_outcome	HC1329	TTE redundant prepuce, phimosis and paraphimosis	Binomial	African	PRS	TjurR2	1.90481e-06	NA	NA	0.912565
Disease_outcome	HC1329	TTE redundant prepuce, phimosis and paraphimosis	Binomial	African	Covariate-only model	ROC-AUC	0.87932	0.825608	0.933032	2.69968e-05
Disease_outcome	HC1329	TTE redundant prepuce, phimosis and paraphimosis	Binomial	African	Covariate-only model	NagelkerkeR2	0.178515	NA	NA	2.69968e-05
Disease_outcome	HC1329	TTE redundant prepuce, phimosis and paraphimosis	Binomial	African	Covariate-only model	TjurR2	0.0188194	NA	NA	2.69968e-05
Disease_outcome	HC1329	TTE redundant prepuce, phimosis and paraphimosis	Binomial	African	Full model (PRS and Covariates)	ROC-AUC	0.879563	0.826244	0.932881	3.08169e-05
Disease_outcome	HC1329	TTE redundant prepuce, phimosis and paraphimosis	Binomial	African	Full model (PRS and Covariates)	NagelkerkeR2	0.177872	NA	NA	3.08169e-05
Disease_outcome	HC1329	TTE redundant prepuce, phimosis and paraphimosis	Binomial	African	Full model (PRS and Covariates)	TjurR2	0.0180006	NA	NA	3.08169e-05
Disease_outcome	HC1329	TTE redundant prepuce, phimosis and paraphimosis	Binomial	East Asian	PRS	ROC-AUC	0.677837	0.160171	1	0.109748
Disease_outcome	HC1329	TTE redundant prepuce, phimosis and paraphimosis	Binomial	East Asian	PRS	NagelkerkeR2	0.0563111	NA	NA	0.109748
Disease_outcome	HC1329	TTE redundant prepuce, phimosis and paraphimosis	Binomial	East Asian	PRS	TjurR2	0.00281257	NA	NA	0.109748
Disease_outcome	HC1329	TTE redundant prepuce, phimosis and paraphimosis	Binomial	East Asian	Covariate-only model	ROC-AUC	0.982363	0.966998	0.997728	0.0146156
Disease_outcome	HC1329	TTE redundant prepuce, phimosis and paraphimosis	Binomial	East Asian	Covariate-only model	NagelkerkeR2	0.375182	NA	NA	0.0146156
Disease_outcome	HC1329	TTE redundant prepuce, phimosis and paraphimosis	Binomial	East Asian	Covariate-only model	TjurR2	0.033648	NA	NA	0.0146156
Disease_outcome	HC1329	TTE redundant prepuce, phimosis and paraphimosis	Binomial	East Asian	Full model (PRS and Covariates)	ROC-AUC	0.982559	0.966876	0.998243	0.0137613
Disease_outcome	HC1329	TTE redundant prepuce, phimosis and paraphimosis	Binomial	East Asian	Full model (PRS and Covariates)	NagelkerkeR2	0.380819	NA	NA	0.0137613
Disease_outcome	HC1329	TTE redundant prepuce, phimosis and paraphimosis	Binomial	East Asian	Full model (PRS and Covariates)	TjurR2	0.0371318	NA	NA	0.0137613
Disease_outcome	HC133	Anal fissure	Binomial	Score development set (white British)	PRS	ROC-AUC	0.522252	0.510571	0.533933	4.07812e-05
Disease_outcome	HC133	Anal fissure	Binomial	Score development set (white British)	PRS	NagelkerkeR2	0.000635645	NA	NA	4.07812e-05
Disease_outcome	HC133	Anal fissure	Binomial	Score development set (white British)	PRS	TjurR2	6.41028e-05	NA	NA	4.07812e-05
Disease_outcome	HC133	Anal fissure	Binomial	Score development set (white British)	Covariate-only model	ROC-AUC	0.588839	0.577805	0.599874	6.03186e-50
Disease_outcome	HC133	Anal fissure	Binomial	Score development set (white British)	Covariate-only model	NagelkerkeR2	0.00844209	NA	NA	6.03186e-50
Disease_outcome	HC133	Anal fissure	Binomial	Score development set (white British)	Covariate-only model	TjurR2	0.00082326	NA	NA	6.03186e-50
Disease_outcome	HC133	Anal fissure	Binomial	Score development set (white British)	Full model (PRS and Covariates)	ROC-AUC	0.589185	0.57815	0.60022	2.24949e-50
Disease_outcome	HC133	Anal fissure	Binomial	Score development set (white British)	Full model (PRS and Covariates)	NagelkerkeR2	0.00851808	NA	NA	2.24949e-50
Disease_outcome	HC133	Anal fissure	Binomial	Score development set (white British)	Full model (PRS and Covariates)	TjurR2	0.000831455	NA	NA	2.24949e-50
Disease_outcome	HC133	Anal fissure	Binomial	hold-out test set (white British)	PRS	ROC-AUC	0.473002	0.448992	0.497011	0.0226262
Disease_outcome	HC133	Anal fissure	Binomial	hold-out test set (white British)	PRS	NagelkerkeR2	0.000868317	NA	NA	0.0226262
Disease_outcome	HC133	Anal fissure	Binomial	hold-out test set (white British)	PRS	TjurR2	7.62773e-05	NA	NA	0.0226262
Disease_outcome	HC133	Anal fissure	Binomial	hold-out test set (white British)	Covariate-only model	ROC-AUC	0.587269	0.564145	0.610392	2.34529e-11
Disease_outcome	HC133	Anal fissure	Binomial	hold-out test set (white British)	Covariate-only model	NagelkerkeR2	0.00738341	NA	NA	2.34529e-11
Disease_outcome	HC133	Anal fissure	Binomial	hold-out test set (white British)	Covariate-only model	TjurR2	0.000646221	NA	NA	2.34529e-11
Disease_outcome	HC133	Anal fissure	Binomial	hold-out test set (white British)	Full model (PRS and Covariates)	ROC-AUC	0.586701	0.563555	0.609848	3.05171e-11
Disease_outcome	HC133	Anal fissure	Binomial	hold-out test set (white British)	Full model (PRS and Covariates)	NagelkerkeR2	0.00729748	NA	NA	3.05171e-11
Disease_outcome	HC133	Anal fissure	Binomial	hold-out test set (white British)	Full model (PRS and Covariates)	TjurR2	0.000638801	NA	NA	3.05171e-11
Disease_outcome	HC133	Anal fissure	Binomial	non-British white	PRS	ROC-AUC	0.482168	0.442993	0.521343	0.431102
Disease_outcome	HC133	Anal fissure	Binomial	non-British white	PRS	NagelkerkeR2	0.00027642	NA	NA	0.431102
Disease_outcome	HC133	Anal fissure	Binomial	non-British white	PRS	TjurR2	2.47558e-05	NA	NA	0.431102
Disease_outcome	HC133	Anal fissure	Binomial	non-British white	Covariate-only model	ROC-AUC	0.635366	0.596688	0.674045	8.43035e-14
Disease_outcome	HC133	Anal fissure	Binomial	non-British white	Covariate-only model	NagelkerkeR2	0.0241506	NA	NA	8.43035e-14
Disease_outcome	HC133	Anal fissure	Binomial	non-British white	Covariate-only model	TjurR2	0.00256324	NA	NA	8.43035e-14
Disease_outcome	HC133	Anal fissure	Binomial	non-British white	Full model (PRS and Covariates)	ROC-AUC	0.634973	0.596263	0.673684	9.07936e-14
Disease_outcome	HC133	Anal fissure	Binomial	non-British white	Full model (PRS and Covariates)	NagelkerkeR2	0.0240806	NA	NA	9.07936e-14
Disease_outcome	HC133	Anal fissure	Binomial	non-British white	Full model (PRS and Covariates)	TjurR2	0.00255588	NA	NA	9.07936e-14
Disease_outcome	HC133	Anal fissure	Binomial	South Asian	PRS	ROC-AUC	0.490784	0.448445	0.533124	0.666664
Disease_outcome	HC133	Anal fissure	Binomial	South Asian	PRS	NagelkerkeR2	0.000123182	NA	NA	0.666664
Disease_outcome	HC133	Anal fissure	Binomial	South Asian	PRS	TjurR2	2.33246e-05	NA	NA	0.666664
Disease_outcome	HC133	Anal fissure	Binomial	South Asian	Covariate-only model	ROC-AUC	0.583824	0.541222	0.626427	2.65136e-05
Disease_outcome	HC133	Anal fissure	Binomial	South Asian	Covariate-only model	NagelkerkeR2	0.0112989	NA	NA	2.65136e-05
Disease_outcome	HC133	Anal fissure	Binomial	South Asian	Covariate-only model	TjurR2	0.00243634	NA	NA	2.65136e-05
Disease_outcome	HC133	Anal fissure	Binomial	South Asian	Full model (PRS and Covariates)	ROC-AUC	0.583399	0.540796	0.626002	2.74637e-05
Disease_outcome	HC133	Anal fissure	Binomial	South Asian	Full model (PRS and Covariates)	NagelkerkeR2	0.0112567	NA	NA	2.74637e-05
Disease_outcome	HC133	Anal fissure	Binomial	South Asian	Full model (PRS and Covariates)	TjurR2	0.00242786	NA	NA	2.74637e-05
Disease_outcome	HC133	Anal fissure	Binomial	African	PRS	ROC-AUC	0.522676	0.460374	0.584977	0.463062
Disease_outcome	HC133	Anal fissure	Binomial	African	PRS	NagelkerkeR2	0.000700216	NA	NA	0.463062
Disease_outcome	HC133	Anal fissure	Binomial	African	PRS	TjurR2	8.00023e-05	NA	NA	0.463062
Disease_outcome	HC133	Anal fissure	Binomial	African	Covariate-only model	ROC-AUC	0.636833	0.571765	0.701901	1.83585e-06
Disease_outcome	HC133	Anal fissure	Binomial	African	Covariate-only model	NagelkerkeR2	0.0284336	NA	NA	1.83585e-06
Disease_outcome	HC133	Anal fissure	Binomial	African	Covariate-only model	TjurR2	0.00424718	NA	NA	1.83585e-06
Disease_outcome	HC133	Anal fissure	Binomial	African	Full model (PRS and Covariates)	ROC-AUC	0.636989	0.571859	0.702118	1.77865e-06
Disease_outcome	HC133	Anal fissure	Binomial	African	Full model (PRS and Covariates)	NagelkerkeR2	0.028518	NA	NA	1.77865e-06
Disease_outcome	HC133	Anal fissure	Binomial	African	Full model (PRS and Covariates)	TjurR2	0.00425996	NA	NA	1.77865e-06
Disease_outcome	HC133	Anal fissure	Binomial	East Asian	PRS	ROC-AUC	0.52658	0.327587	0.725573	0.702204
Disease_outcome	HC133	Anal fissure	Binomial	East Asian	PRS	NagelkerkeR2	0.00112208	NA	NA	0.702204
Disease_outcome	HC133	Anal fissure	Binomial	East Asian	PRS	TjurR2	9.34942e-05	NA	NA	0.702204
Disease_outcome	HC133	Anal fissure	Binomial	East Asian	Covariate-only model	ROC-AUC	0.807979	0.743584	0.872375	0.00473792
Disease_outcome	HC133	Anal fissure	Binomial	East Asian	Covariate-only model	NagelkerkeR2	0.0839189	NA	NA	0.00473792
Disease_outcome	HC133	Anal fissure	Binomial	East Asian	Covariate-only model	TjurR2	0.0048745	NA	NA	0.00473792
Disease_outcome	HC133	Anal fissure	Binomial	East Asian	Full model (PRS and Covariates)	ROC-AUC	0.808355	0.743677	0.873034	0.00469403
Disease_outcome	HC133	Anal fissure	Binomial	East Asian	Full model (PRS and Covariates)	NagelkerkeR2	0.084021	NA	NA	0.00469403
Disease_outcome	HC133	Anal fissure	Binomial	East Asian	Full model (PRS and Covariates)	TjurR2	0.00490011	NA	NA	0.00469403
Disease_outcome	HC1334	TTE benign mammary dysplasia	Binomial	Score development set (white British)	PRS	ROC-AUC	0.600811	0.593978	0.607644	2.39788e-185
Disease_outcome	HC1334	TTE benign mammary dysplasia	Binomial	Score development set (white British)	PRS	NagelkerkeR2	0.0151467	NA	NA	2.39788e-185
Disease_outcome	HC1334	TTE benign mammary dysplasia	Binomial	Score development set (white British)	PRS	TjurR2	0.00332249	NA	NA	2.39788e-185
Disease_outcome	HC1334	TTE benign mammary dysplasia	Binomial	Score development set (white British)	Covariate-only model	ROC-AUC	0.761671	0.757816	0.765525	1.8174e-265
Disease_outcome	HC1334	TTE benign mammary dysplasia	Binomial	Score development set (white British)	Covariate-only model	NagelkerkeR2	0.144112	NA	NA	1.8174e-265
Disease_outcome	HC1334	TTE benign mammary dysplasia	Binomial	Score development set (white British)	Covariate-only model	TjurR2	0.0226319	NA	NA	1.8174e-265
Disease_outcome	HC1334	TTE benign mammary dysplasia	Binomial	Score development set (white British)	Full model (PRS and Covariates)	ROC-AUC	0.781547	0.777731	0.785364	3.382e-209
Disease_outcome	HC1334	TTE benign mammary dysplasia	Binomial	Score development set (white British)	Full model (PRS and Covariates)	NagelkerkeR2	0.150178	NA	NA	3.382e-209
Disease_outcome	HC1334	TTE benign mammary dysplasia	Binomial	Score development set (white British)	Full model (PRS and Covariates)	TjurR2	0.0244834	NA	NA	3.382e-209
Disease_outcome	HC1334	TTE benign mammary dysplasia	Binomial	hold-out test set (white British)	PRS	ROC-AUC	0.524507	0.510764	0.53825	0.000259485
Disease_outcome	HC1334	TTE benign mammary dysplasia	Binomial	hold-out test set (white British)	PRS	NagelkerkeR2	0.000954327	NA	NA	0.000259485
Disease_outcome	HC1334	TTE benign mammary dysplasia	Binomial	hold-out test set (white British)	PRS	TjurR2	0.000191386	NA	NA	0.000259485
Disease_outcome	HC1334	TTE benign mammary dysplasia	Binomial	hold-out test set (white British)	Covariate-only model	ROC-AUC	0.755051	0.746994	0.763108	5.03482e-81
Disease_outcome	HC1334	TTE benign mammary dysplasia	Binomial	hold-out test set (white British)	Covariate-only model	NagelkerkeR2	0.138026	NA	NA	5.03482e-81
Disease_outcome	HC1334	TTE benign mammary dysplasia	Binomial	hold-out test set (white British)	Covariate-only model	TjurR2	0.0218269	NA	NA	5.03482e-81
Disease_outcome	HC1334	TTE benign mammary dysplasia	Binomial	hold-out test set (white British)	Full model (PRS and Covariates)	ROC-AUC	0.758088	0.750042	0.766134	1.05638e-81
Disease_outcome	HC1334	TTE benign mammary dysplasia	Binomial	hold-out test set (white British)	Full model (PRS and Covariates)	NagelkerkeR2	0.138941	NA	NA	1.05638e-81
Disease_outcome	HC1334	TTE benign mammary dysplasia	Binomial	hold-out test set (white British)	Full model (PRS and Covariates)	TjurR2	0.022137	NA	NA	1.05638e-81
Disease_outcome	HC1334	TTE benign mammary dysplasia	Binomial	non-British white	PRS	ROC-AUC	0.542904	0.51906	0.566748	0.000561622
Disease_outcome	HC1334	TTE benign mammary dysplasia	Binomial	non-British white	PRS	NagelkerkeR2	0.00234899	NA	NA	0.000561622
Disease_outcome	HC1334	TTE benign mammary dysplasia	Binomial	non-British white	PRS	TjurR2	0.000505923	NA	NA	0.000561622
Disease_outcome	HC1334	TTE benign mammary dysplasia	Binomial	non-British white	Covariate-only model	ROC-AUC	0.755292	0.741755	0.768829	1.42539e-28
Disease_outcome	HC1334	TTE benign mammary dysplasia	Binomial	non-British white	Covariate-only model	NagelkerkeR2	0.129908	NA	NA	1.42539e-28
Disease_outcome	HC1334	TTE benign mammary dysplasia	Binomial	non-British white	Covariate-only model	TjurR2	0.0200926	NA	NA	1.42539e-28
Disease_outcome	HC1334	TTE benign mammary dysplasia	Binomial	non-British white	Full model (PRS and Covariates)	ROC-AUC	0.760462	0.747002	0.773923	1.65686e-28
Disease_outcome	HC1334	TTE benign mammary dysplasia	Binomial	non-British white	Full model (PRS and Covariates)	NagelkerkeR2	0.131892	NA	NA	1.65686e-28
Disease_outcome	HC1334	TTE benign mammary dysplasia	Binomial	non-British white	Full model (PRS and Covariates)	TjurR2	0.0207033	NA	NA	1.65686e-28
Disease_outcome	HC1334	TTE benign mammary dysplasia	Binomial	African	PRS	ROC-AUC	0.478379	0.423239	0.533518	0.552265
Disease_outcome	HC1334	TTE benign mammary dysplasia	Binomial	African	PRS	NagelkerkeR2	0.000372546	NA	NA	0.552265
Disease_outcome	HC1334	TTE benign mammary dysplasia	Binomial	African	PRS	TjurR2	4.91401e-05	NA	NA	0.552265
Disease_outcome	HC1334	TTE benign mammary dysplasia	Binomial	African	Covariate-only model	ROC-AUC	0.747648	0.714634	0.780663	6.40231e-08
Disease_outcome	HC1334	TTE benign mammary dysplasia	Binomial	African	Covariate-only model	NagelkerkeR2	0.116015	NA	NA	6.40231e-08
Disease_outcome	HC1334	TTE benign mammary dysplasia	Binomial	African	Covariate-only model	TjurR2	0.0149609	NA	NA	6.40231e-08
Disease_outcome	HC1334	TTE benign mammary dysplasia	Binomial	African	Full model (PRS and Covariates)	ROC-AUC	0.747473	0.714719	0.780228	5.93818e-08
Disease_outcome	HC1334	TTE benign mammary dysplasia	Binomial	African	Full model (PRS and Covariates)	NagelkerkeR2	0.115303	NA	NA	5.93818e-08
Disease_outcome	HC1334	TTE benign mammary dysplasia	Binomial	African	Full model (PRS and Covariates)	TjurR2	0.0145627	NA	NA	5.93818e-08
Disease_outcome	HC1334	TTE benign mammary dysplasia	Binomial	South Asian	PRS	ROC-AUC	0.545127	0.48519	0.605064	0.0836832
Disease_outcome	HC1334	TTE benign mammary dysplasia	Binomial	South Asian	PRS	NagelkerkeR2	0.00316823	NA	NA	0.0836832
Disease_outcome	HC1334	TTE benign mammary dysplasia	Binomial	South Asian	PRS	TjurR2	0.000403761	NA	NA	0.0836832
Disease_outcome	HC1334	TTE benign mammary dysplasia	Binomial	South Asian	Covariate-only model	ROC-AUC	0.796265	0.76154	0.83099	7.2877e-13
Disease_outcome	HC1334	TTE benign mammary dysplasia	Binomial	South Asian	Covariate-only model	NagelkerkeR2	0.131164	NA	NA	7.2877e-13
Disease_outcome	HC1334	TTE benign mammary dysplasia	Binomial	South Asian	Covariate-only model	TjurR2	0.0150637	NA	NA	7.2877e-13
Disease_outcome	HC1334	TTE benign mammary dysplasia	Binomial	South Asian	Full model (PRS and Covariates)	ROC-AUC	0.801082	0.766574	0.83559	6.13917e-13
Disease_outcome	HC1334	TTE benign mammary dysplasia	Binomial	South Asian	Full model (PRS and Covariates)	NagelkerkeR2	0.133212	NA	NA	6.13917e-13
Disease_outcome	HC1334	TTE benign mammary dysplasia	Binomial	South Asian	Full model (PRS and Covariates)	TjurR2	0.0156046	NA	NA	6.13917e-13
Disease_outcome	HC1334	TTE benign mammary dysplasia	Binomial	East Asian	PRS	ROC-AUC	0.468919	0.365139	0.572699	0.772438
Disease_outcome	HC1334	TTE benign mammary dysplasia	Binomial	East Asian	PRS	NagelkerkeR2	0.000335575	NA	NA	0.772438
Disease_outcome	HC1334	TTE benign mammary dysplasia	Binomial	East Asian	PRS	TjurR2	4.45101e-05	NA	NA	0.772438
Disease_outcome	HC1334	TTE benign mammary dysplasia	Binomial	East Asian	Covariate-only model	ROC-AUC	0.810489	0.754636	0.866341	0.00713408
Disease_outcome	HC1334	TTE benign mammary dysplasia	Binomial	East Asian	Covariate-only model	NagelkerkeR2	0.144266	NA	NA	0.00713408
Disease_outcome	HC1334	TTE benign mammary dysplasia	Binomial	East Asian	Covariate-only model	TjurR2	0.018692	NA	NA	0.00713408
Disease_outcome	HC1334	TTE benign mammary dysplasia	Binomial	East Asian	Full model (PRS and Covariates)	ROC-AUC	0.809113	0.751451	0.866776	0.00775271
Disease_outcome	HC1334	TTE benign mammary dysplasia	Binomial	East Asian	Full model (PRS and Covariates)	NagelkerkeR2	0.143041	NA	NA	0.00775271
Disease_outcome	HC1334	TTE benign mammary dysplasia	Binomial	East Asian	Full model (PRS and Covariates)	TjurR2	0.0187521	NA	NA	0.00775271
Disease_outcome	HC134	Bone disorder	Binomial	Score development set (white British)	PRS	ROC-AUC	0.535153	0.519205	0.5511	0.000339884
Disease_outcome	HC134	Bone disorder	Binomial	Score development set (white British)	PRS	NagelkerkeR2	0.000832827	NA	NA	0.000339884
Disease_outcome	HC134	Bone disorder	Binomial	Score development set (white British)	PRS	TjurR2	4.77881e-05	NA	NA	0.000339884
Disease_outcome	HC134	Bone disorder	Binomial	Score development set (white British)	Covariate-only model	ROC-AUC	0.598259	0.582304	0.614215	1.33575e-31
Disease_outcome	HC134	Bone disorder	Binomial	Score development set (white British)	Covariate-only model	NagelkerkeR2	0.00938462	NA	NA	1.33575e-31
Disease_outcome	HC134	Bone disorder	Binomial	Score development set (white British)	Covariate-only model	TjurR2	0.000548212	NA	NA	1.33575e-31
Disease_outcome	HC134	Bone disorder	Binomial	Score development set (white British)	Full model (PRS and Covariates)	ROC-AUC	0.600003	0.584072	0.615935	1.26086e-32
Disease_outcome	HC134	Bone disorder	Binomial	Score development set (white British)	Full model (PRS and Covariates)	NagelkerkeR2	0.00971732	NA	NA	1.26086e-32
Disease_outcome	HC134	Bone disorder	Binomial	Score development set (white British)	Full model (PRS and Covariates)	TjurR2	0.000568383	NA	NA	1.26086e-32
Disease_outcome	HC134	Bone disorder	Binomial	hold-out test set (white British)	PRS	ROC-AUC	0.506761	0.475487	0.538036	0.377565
Disease_outcome	HC134	Bone disorder	Binomial	hold-out test set (white British)	PRS	NagelkerkeR2	0.000194114	NA	NA	0.377565
Disease_outcome	HC134	Bone disorder	Binomial	hold-out test set (white British)	PRS	TjurR2	1.14727e-05	NA	NA	0.377565
Disease_outcome	HC134	Bone disorder	Binomial	hold-out test set (white British)	Covariate-only model	ROC-AUC	0.56695	0.534784	0.599117	5.5023e-05
Disease_outcome	HC134	Bone disorder	Binomial	hold-out test set (white British)	Covariate-only model	NagelkerkeR2	0.00417513	NA	NA	5.5023e-05
Disease_outcome	HC134	Bone disorder	Binomial	hold-out test set (white British)	Covariate-only model	TjurR2	0.00025571	NA	NA	5.5023e-05
Disease_outcome	HC134	Bone disorder	Binomial	hold-out test set (white British)	Full model (PRS and Covariates)	ROC-AUC	0.568171	0.536075	0.600267	4.469e-05
Disease_outcome	HC134	Bone disorder	Binomial	hold-out test set (white British)	Full model (PRS and Covariates)	NagelkerkeR2	0.00427727	NA	NA	4.469e-05
Disease_outcome	HC134	Bone disorder	Binomial	hold-out test set (white British)	Full model (PRS and Covariates)	TjurR2	0.000261555	NA	NA	4.469e-05
Disease_outcome	HC134	Bone disorder	Binomial	non-British white	PRS	ROC-AUC	0.525867	0.473097	0.578637	0.661572
Disease_outcome	HC134	Bone disorder	Binomial	non-British white	PRS	NagelkerkeR2	0.000136239	NA	NA	0.661572
Disease_outcome	HC134	Bone disorder	Binomial	non-British white	PRS	TjurR2	7.43848e-06	NA	NA	0.661572
Disease_outcome	HC134	Bone disorder	Binomial	non-British white	Covariate-only model	ROC-AUC	0.673129	0.624926	0.721332	6.49561e-10
Disease_outcome	HC134	Bone disorder	Binomial	non-British white	Covariate-only model	NagelkerkeR2	0.0310735	NA	NA	6.49561e-10
Disease_outcome	HC134	Bone disorder	Binomial	non-British white	Covariate-only model	TjurR2	0.00175146	NA	NA	6.49561e-10
Disease_outcome	HC134	Bone disorder	Binomial	non-British white	Full model (PRS and Covariates)	ROC-AUC	0.673516	0.625463	0.721568	6.22059e-10
Disease_outcome	HC134	Bone disorder	Binomial	non-British white	Full model (PRS and Covariates)	NagelkerkeR2	0.0311347	NA	NA	6.22059e-10
Disease_outcome	HC134	Bone disorder	Binomial	non-British white	Full model (PRS and Covariates)	TjurR2	0.00175114	NA	NA	6.22059e-10
Disease_outcome	HC134	Bone disorder	Binomial	South Asian	PRS	ROC-AUC	0.442599	0.342782	0.542416	0.241298
Disease_outcome	HC134	Bone disorder	Binomial	South Asian	PRS	NagelkerkeR2	0.00323815	NA	NA	0.241298
Disease_outcome	HC134	Bone disorder	Binomial	South Asian	PRS	TjurR2	0.000179023	NA	NA	0.241298
Disease_outcome	HC134	Bone disorder	Binomial	South Asian	Covariate-only model	ROC-AUC	0.73018	0.649613	0.810748	2.79167e-06
Disease_outcome	HC134	Bone disorder	Binomial	South Asian	Covariate-only model	NagelkerkeR2	0.0563195	NA	NA	2.79167e-06
Disease_outcome	HC134	Bone disorder	Binomial	South Asian	Covariate-only model	TjurR2	0.00381835	NA	NA	2.79167e-06
Disease_outcome	HC134	Bone disorder	Binomial	South Asian	Full model (PRS and Covariates)	ROC-AUC	0.729572	0.649442	0.809702	3.21609e-06
Disease_outcome	HC134	Bone disorder	Binomial	South Asian	Full model (PRS and Covariates)	NagelkerkeR2	0.0555384	NA	NA	3.21609e-06
Disease_outcome	HC134	Bone disorder	Binomial	South Asian	Full model (PRS and Covariates)	TjurR2	0.00372804	NA	NA	3.21609e-06
Disease_outcome	HC134	Bone disorder	Binomial	African	PRS	ROC-AUC	0.426247	0.274126	0.578368	0.336758
Disease_outcome	HC134	Bone disorder	Binomial	African	PRS	NagelkerkeR2	0.00454762	NA	NA	0.336758
Disease_outcome	HC134	Bone disorder	Binomial	African	PRS	TjurR2	0.00014584	NA	NA	0.336758
Disease_outcome	HC134	Bone disorder	Binomial	African	Covariate-only model	ROC-AUC	0.747701	0.650117	0.845285	0.000216668
Disease_outcome	HC134	Bone disorder	Binomial	African	Covariate-only model	NagelkerkeR2	0.0617004	NA	NA	0.000216668
Disease_outcome	HC134	Bone disorder	Binomial	African	Covariate-only model	TjurR2	0.00263256	NA	NA	0.000216668
Disease_outcome	HC134	Bone disorder	Binomial	African	Full model (PRS and Covariates)	ROC-AUC	0.746303	0.647446	0.845159	0.00025242
Disease_outcome	HC134	Bone disorder	Binomial	African	Full model (PRS and Covariates)	NagelkerkeR2	0.0607001	NA	NA	0.00025242
Disease_outcome	HC134	Bone disorder	Binomial	African	Full model (PRS and Covariates)	TjurR2	0.00254326	NA	NA	0.00025242
Disease_outcome	HC134	Bone disorder	Binomial	East Asian	PRS	ROC-AUC	0.484468	0.294208	0.674729	0.781231
Disease_outcome	HC134	Bone disorder	Binomial	East Asian	PRS	NagelkerkeR2	0.000876514	NA	NA	0.781231
Disease_outcome	HC134	Bone disorder	Binomial	East Asian	PRS	TjurR2	4.11534e-05	NA	NA	0.781231
Disease_outcome	HC134	Bone disorder	Binomial	East Asian	Covariate-only model	ROC-AUC	0.748211	0.576751	0.919672	0.0323001
Disease_outcome	HC134	Bone disorder	Binomial	East Asian	Covariate-only model	NagelkerkeR2	0.0803537	NA	NA	0.0323001
Disease_outcome	HC134	Bone disorder	Binomial	East Asian	Covariate-only model	TjurR2	0.00573381	NA	NA	0.0323001
Disease_outcome	HC134	Bone disorder	Binomial	East Asian	Full model (PRS and Covariates)	ROC-AUC	0.747117	0.575611	0.918622	0.0331442
Disease_outcome	HC134	Bone disorder	Binomial	East Asian	Full model (PRS and Covariates)	NagelkerkeR2	0.0798492	NA	NA	0.0331442
Disease_outcome	HC134	Bone disorder	Binomial	East Asian	Full model (PRS and Covariates)	TjurR2	0.00561301	NA	NA	0.0331442
Disease_outcome	HC1341	TTE inflammatory disease of cervix uteri	Binomial	Score development set (white British)	PRS	ROC-AUC	0.55528	0.538363	0.572198	6.82626e-11
Disease_outcome	HC1341	TTE inflammatory disease of cervix uteri	Binomial	Score development set (white British)	PRS	NagelkerkeR2	0.00303675	NA	NA	6.82626e-11
Disease_outcome	HC1341	TTE inflammatory disease of cervix uteri	Binomial	Score development set (white British)	PRS	TjurR2	0.000162799	NA	NA	6.82626e-11
Disease_outcome	HC1341	TTE inflammatory disease of cervix uteri	Binomial	Score development set (white British)	Covariate-only model	ROC-AUC	0.765495	0.756173	0.774816	2.2965e-24
Disease_outcome	HC1341	TTE inflammatory disease of cervix uteri	Binomial	Score development set (white British)	Covariate-only model	NagelkerkeR2	0.101513	NA	NA	2.2965e-24
Disease_outcome	HC1341	TTE inflammatory disease of cervix uteri	Binomial	Score development set (white British)	Covariate-only model	TjurR2	0.00396495	NA	NA	2.2965e-24
Disease_outcome	HC1341	TTE inflammatory disease of cervix uteri	Binomial	Score development set (white British)	Full model (PRS and Covariates)	ROC-AUC	0.7674	0.758099	0.776701	9.11563e-24
Disease_outcome	HC1341	TTE inflammatory disease of cervix uteri	Binomial	Score development set (white British)	Full model (PRS and Covariates)	NagelkerkeR2	0.101991	NA	NA	9.11563e-24
Disease_outcome	HC1341	TTE inflammatory disease of cervix uteri	Binomial	Score development set (white British)	Full model (PRS and Covariates)	TjurR2	0.00400568	NA	NA	9.11563e-24
Disease_outcome	HC1341	TTE inflammatory disease of cervix uteri	Binomial	hold-out test set (white British)	PRS	ROC-AUC	0.485081	0.451778	0.518383	0.335766
Disease_outcome	HC1341	TTE inflammatory disease of cervix uteri	Binomial	hold-out test set (white British)	PRS	NagelkerkeR2	0.00025888	NA	NA	0.335766
Disease_outcome	HC1341	TTE inflammatory disease of cervix uteri	Binomial	hold-out test set (white British)	PRS	TjurR2	1.33768e-05	NA	NA	0.335766
Disease_outcome	HC1341	TTE inflammatory disease of cervix uteri	Binomial	hold-out test set (white British)	Covariate-only model	ROC-AUC	0.763752	0.745759	0.781744	3.82947e-07
Disease_outcome	HC1341	TTE inflammatory disease of cervix uteri	Binomial	hold-out test set (white British)	Covariate-only model	NagelkerkeR2	0.101252	NA	NA	3.82947e-07
Disease_outcome	HC1341	TTE inflammatory disease of cervix uteri	Binomial	hold-out test set (white British)	Covariate-only model	TjurR2	0.00398164	NA	NA	3.82947e-07
Disease_outcome	HC1341	TTE inflammatory disease of cervix uteri	Binomial	hold-out test set (white British)	Full model (PRS and Covariates)	ROC-AUC	0.763095	0.745025	0.781164	3.15222e-07
Disease_outcome	HC1341	TTE inflammatory disease of cervix uteri	Binomial	hold-out test set (white British)	Full model (PRS and Covariates)	NagelkerkeR2	0.101083	NA	NA	3.15222e-07
Disease_outcome	HC1341	TTE inflammatory disease of cervix uteri	Binomial	hold-out test set (white British)	Full model (PRS and Covariates)	TjurR2	0.00396914	NA	NA	3.15222e-07
Disease_outcome	HC1341	TTE inflammatory disease of cervix uteri	Binomial	non-British white	PRS	ROC-AUC	0.449999	0.382077	0.517921	0.19761
Disease_outcome	HC1341	TTE inflammatory disease of cervix uteri	Binomial	non-British white	PRS	NagelkerkeR2	0.0016523	NA	NA	0.19761
Disease_outcome	HC1341	TTE inflammatory disease of cervix uteri	Binomial	non-British white	PRS	TjurR2	6.88112e-05	NA	NA	0.19761
Disease_outcome	HC1341	TTE inflammatory disease of cervix uteri	Binomial	non-British white	Covariate-only model	ROC-AUC	0.74206	0.70651	0.77761	0.0663608
Disease_outcome	HC1341	TTE inflammatory disease of cervix uteri	Binomial	non-British white	Covariate-only model	NagelkerkeR2	0.0868138	NA	NA	0.0663608
Disease_outcome	HC1341	TTE inflammatory disease of cervix uteri	Binomial	non-British white	Covariate-only model	TjurR2	0.00247837	NA	NA	0.0663608
Disease_outcome	HC1341	TTE inflammatory disease of cervix uteri	Binomial	non-British white	Full model (PRS and Covariates)	ROC-AUC	0.740329	0.704692	0.775966	0.0807129
Disease_outcome	HC1341	TTE inflammatory disease of cervix uteri	Binomial	non-British white	Full model (PRS and Covariates)	NagelkerkeR2	0.0864583	NA	NA	0.0807129
Disease_outcome	HC1341	TTE inflammatory disease of cervix uteri	Binomial	non-British white	Full model (PRS and Covariates)	TjurR2	0.00245569	NA	NA	0.0807129
Disease_outcome	HC1341	TTE inflammatory disease of cervix uteri	Binomial	South Asian	PRS	ROC-AUC	0.499869	0.370756	0.628982	0.986903
Disease_outcome	HC1341	TTE inflammatory disease of cervix uteri	Binomial	South Asian	PRS	NagelkerkeR2	9.44081e-07	NA	NA	0.986903
Disease_outcome	HC1341	TTE inflammatory disease of cervix uteri	Binomial	South Asian	PRS	TjurR2	3.19108e-08	NA	NA	0.986903
Disease_outcome	HC1341	TTE inflammatory disease of cervix uteri	Binomial	South Asian	Covariate-only model	ROC-AUC	0.875593	0.835765	0.91542	0.0020353
Disease_outcome	HC1341	TTE inflammatory disease of cervix uteri	Binomial	South Asian	Covariate-only model	NagelkerkeR2	0.156452	NA	NA	0.0020353
Disease_outcome	HC1341	TTE inflammatory disease of cervix uteri	Binomial	South Asian	Covariate-only model	TjurR2	0.00585968	NA	NA	0.0020353
Disease_outcome	HC1341	TTE inflammatory disease of cervix uteri	Binomial	South Asian	Full model (PRS and Covariates)	ROC-AUC	0.875447	0.835593	0.9153	0.00205428
Disease_outcome	HC1341	TTE inflammatory disease of cervix uteri	Binomial	South Asian	Full model (PRS and Covariates)	NagelkerkeR2	0.156447	NA	NA	0.00205428
Disease_outcome	HC1341	TTE inflammatory disease of cervix uteri	Binomial	South Asian	Full model (PRS and Covariates)	TjurR2	0.0058601	NA	NA	0.00205428
Disease_outcome	HC1341	TTE inflammatory disease of cervix uteri	Binomial	African	PRS	ROC-AUC	0.535508	0.406242	0.664773	0.558437
Disease_outcome	HC1341	TTE inflammatory disease of cervix uteri	Binomial	African	PRS	NagelkerkeR2	0.00157277	NA	NA	0.558437
Disease_outcome	HC1341	TTE inflammatory disease of cervix uteri	Binomial	African	PRS	TjurR2	4.45749e-05	NA	NA	0.558437
Disease_outcome	HC1341	TTE inflammatory disease of cervix uteri	Binomial	African	Covariate-only model	ROC-AUC	0.8347	0.764237	0.905162	0.00102848
Disease_outcome	HC1341	TTE inflammatory disease of cervix uteri	Binomial	African	Covariate-only model	NagelkerkeR2	0.130806	NA	NA	0.00102848
Disease_outcome	HC1341	TTE inflammatory disease of cervix uteri	Binomial	African	Covariate-only model	TjurR2	0.00631249	NA	NA	0.00102848
Disease_outcome	HC1341	TTE inflammatory disease of cervix uteri	Binomial	African	Full model (PRS and Covariates)	ROC-AUC	0.834873	0.764754	0.904992	0.00099309
Disease_outcome	HC1341	TTE inflammatory disease of cervix uteri	Binomial	African	Full model (PRS and Covariates)	NagelkerkeR2	0.131094	NA	NA	0.00099309
Disease_outcome	HC1341	TTE inflammatory disease of cervix uteri	Binomial	African	Full model (PRS and Covariates)	TjurR2	0.00638917	NA	NA	0.00099309
Disease_outcome	HC1341	TTE inflammatory disease of cervix uteri	Binomial	East Asian	PRS	ROC-AUC	0.439599	0.269177	0.610021	0.593117
Disease_outcome	HC1341	TTE inflammatory disease of cervix uteri	Binomial	East Asian	PRS	NagelkerkeR2	0.00329502	NA	NA	0.593117
Disease_outcome	HC1341	TTE inflammatory disease of cervix uteri	Binomial	East Asian	PRS	TjurR2	0.000124035	NA	NA	0.593117
Disease_outcome	HC1341	TTE inflammatory disease of cervix uteri	Binomial	East Asian	Covariate-only model	ROC-AUC	0.809243	0.666702	0.951784	0.0982477
Disease_outcome	HC1341	TTE inflammatory disease of cervix uteri	Binomial	East Asian	Covariate-only model	NagelkerkeR2	0.10755	NA	NA	0.0982477
Disease_outcome	HC1341	TTE inflammatory disease of cervix uteri	Binomial	East Asian	Covariate-only model	TjurR2	0.00561147	NA	NA	0.0982477
Disease_outcome	HC1341	TTE inflammatory disease of cervix uteri	Binomial	East Asian	Full model (PRS and Covariates)	ROC-AUC	0.809243	0.66633	0.952156	0.0995958
Disease_outcome	HC1341	TTE inflammatory disease of cervix uteri	Binomial	East Asian	Full model (PRS and Covariates)	NagelkerkeR2	0.10721	NA	NA	0.0995958
Disease_outcome	HC1341	TTE inflammatory disease of cervix uteri	Binomial	East Asian	Full model (PRS and Covariates)	TjurR2	0.00556201	NA	NA	0.0995958
Disease_outcome	HC1346	TTE vulvovaginal ulceration and inflammation in diseases classified elsewhere	Binomial	Score development set (white British)	PRS	ROC-AUC	0.87449	0.848026	0.900953	2.55753e-95
Disease_outcome	HC1346	TTE vulvovaginal ulceration and inflammation in diseases classified elsewhere	Binomial	Score development set (white British)	PRS	NagelkerkeR2	0.155305	NA	NA	2.55753e-95
Disease_outcome	HC1346	TTE vulvovaginal ulceration and inflammation in diseases classified elsewhere	Binomial	Score development set (white British)	PRS	TjurR2	0.00703888	NA	NA	2.55753e-95
Disease_outcome	HC1346	TTE vulvovaginal ulceration and inflammation in diseases classified elsewhere	Binomial	Score development set (white British)	Covariate-only model	ROC-AUC	0.795231	0.770075	0.820387	2.48798e-10
Disease_outcome	HC1346	TTE vulvovaginal ulceration and inflammation in diseases classified elsewhere	Binomial	Score development set (white British)	Covariate-only model	NagelkerkeR2	0.0886208	NA	NA	2.48798e-10
Disease_outcome	HC1346	TTE vulvovaginal ulceration and inflammation in diseases classified elsewhere	Binomial	Score development set (white British)	Covariate-only model	TjurR2	0.000914446	NA	NA	2.48798e-10
Disease_outcome	HC1346	TTE vulvovaginal ulceration and inflammation in diseases classified elsewhere	Binomial	Score development set (white British)	Full model (PRS and Covariates)	ROC-AUC	0.896454	0.87886	0.914048	2.2415e-62
Disease_outcome	HC1346	TTE vulvovaginal ulceration and inflammation in diseases classified elsewhere	Binomial	Score development set (white British)	Full model (PRS and Covariates)	NagelkerkeR2	0.169339	NA	NA	2.2415e-62
Disease_outcome	HC1346	TTE vulvovaginal ulceration and inflammation in diseases classified elsewhere	Binomial	Score development set (white British)	Full model (PRS and Covariates)	TjurR2	0.00601352	NA	NA	2.2415e-62
Disease_outcome	HC1346	TTE vulvovaginal ulceration and inflammation in diseases classified elsewhere	Binomial	hold-out test set (white British)	PRS	ROC-AUC	0.473787	0.394859	0.552715	0.740528
Disease_outcome	HC1346	TTE vulvovaginal ulceration and inflammation in diseases classified elsewhere	Binomial	hold-out test set (white British)	PRS	NagelkerkeR2	0.000137029	NA	NA	0.740528
Disease_outcome	HC1346	TTE vulvovaginal ulceration and inflammation in diseases classified elsewhere	Binomial	hold-out test set (white British)	PRS	TjurR2	1.48744e-06	NA	NA	0.740528
Disease_outcome	HC1346	TTE vulvovaginal ulceration and inflammation in diseases classified elsewhere	Binomial	hold-out test set (white British)	Covariate-only model	ROC-AUC	0.737627	0.688576	0.786678	0.032741
Disease_outcome	HC1346	TTE vulvovaginal ulceration and inflammation in diseases classified elsewhere	Binomial	hold-out test set (white British)	Covariate-only model	NagelkerkeR2	0.0753277	NA	NA	0.032741
Disease_outcome	HC1346	TTE vulvovaginal ulceration and inflammation in diseases classified elsewhere	Binomial	hold-out test set (white British)	Covariate-only model	TjurR2	0.000641681	NA	NA	0.032741
Disease_outcome	HC1346	TTE vulvovaginal ulceration and inflammation in diseases classified elsewhere	Binomial	hold-out test set (white British)	Full model (PRS and Covariates)	ROC-AUC	0.733856	0.684946	0.782766	0.0103174
Disease_outcome	HC1346	TTE vulvovaginal ulceration and inflammation in diseases classified elsewhere	Binomial	hold-out test set (white British)	Full model (PRS and Covariates)	NagelkerkeR2	0.0742466	NA	NA	0.0103174
Disease_outcome	HC1346	TTE vulvovaginal ulceration and inflammation in diseases classified elsewhere	Binomial	hold-out test set (white British)	Full model (PRS and Covariates)	TjurR2	0.000632457	NA	NA	0.0103174
Disease_outcome	HC1346	TTE vulvovaginal ulceration and inflammation in diseases classified elsewhere	Binomial	non-British white	PRS	ROC-AUC	0.477281	0.329942	0.624621	0.832592
Disease_outcome	HC1346	TTE vulvovaginal ulceration and inflammation in diseases classified elsewhere	Binomial	non-British white	PRS	NagelkerkeR2	0.000178138	NA	NA	0.832592
Disease_outcome	HC1346	TTE vulvovaginal ulceration and inflammation in diseases classified elsewhere	Binomial	non-British white	PRS	TjurR2	1.75568e-06	NA	NA	0.832592
Disease_outcome	HC1346	TTE vulvovaginal ulceration and inflammation in diseases classified elsewhere	Binomial	non-British white	Covariate-only model	ROC-AUC	0.830625	0.756579	0.904672	0.00761396
Disease_outcome	HC1346	TTE vulvovaginal ulceration and inflammation in diseases classified elsewhere	Binomial	non-British white	Covariate-only model	NagelkerkeR2	0.101663	NA	NA	0.00761396
Disease_outcome	HC1346	TTE vulvovaginal ulceration and inflammation in diseases classified elsewhere	Binomial	non-British white	Covariate-only model	TjurR2	0.00103906	NA	NA	0.00761396
Disease_outcome	HC1346	TTE vulvovaginal ulceration and inflammation in diseases classified elsewhere	Binomial	non-British white	Full model (PRS and Covariates)	ROC-AUC	0.821404	0.753924	0.888883	0.0134065
Disease_outcome	HC1346	TTE vulvovaginal ulceration and inflammation in diseases classified elsewhere	Binomial	non-British white	Full model (PRS and Covariates)	NagelkerkeR2	0.0958354	NA	NA	0.0134065
Disease_outcome	HC1346	TTE vulvovaginal ulceration and inflammation in diseases classified elsewhere	Binomial	non-British white	Full model (PRS and Covariates)	TjurR2	0.000894006	NA	NA	0.0134065
Disease_outcome	HC1346	TTE vulvovaginal ulceration and inflammation in diseases classified elsewhere	Binomial	African	PRS	ROC-AUC	0.472473	0.307658	0.637287	0.807515
Disease_outcome	HC1346	TTE vulvovaginal ulceration and inflammation in diseases classified elsewhere	Binomial	African	PRS	NagelkerkeR2	0.00048699	NA	NA	0.807515
Disease_outcome	HC1346	TTE vulvovaginal ulceration and inflammation in diseases classified elsewhere	Binomial	African	PRS	TjurR2	6.48214e-06	NA	NA	0.807515
Disease_outcome	HC1346	TTE vulvovaginal ulceration and inflammation in diseases classified elsewhere	Binomial	African	Covariate-only model	ROC-AUC	0.836281	0.709402	0.963159	0.0150809
Disease_outcome	HC1346	TTE vulvovaginal ulceration and inflammation in diseases classified elsewhere	Binomial	African	Covariate-only model	NagelkerkeR2	0.113885	NA	NA	0.0150809
Disease_outcome	HC1346	TTE vulvovaginal ulceration and inflammation in diseases classified elsewhere	Binomial	African	Covariate-only model	TjurR2	0.0023051	NA	NA	0.0150809
Disease_outcome	HC1346	TTE vulvovaginal ulceration and inflammation in diseases classified elsewhere	Binomial	African	Full model (PRS and Covariates)	ROC-AUC	0.837379	0.719905	0.954852	0.0347034
Disease_outcome	HC1346	TTE vulvovaginal ulceration and inflammation in diseases classified elsewhere	Binomial	African	Full model (PRS and Covariates)	NagelkerkeR2	0.108067	NA	NA	0.0347034
Disease_outcome	HC1346	TTE vulvovaginal ulceration and inflammation in diseases classified elsewhere	Binomial	African	Full model (PRS and Covariates)	TjurR2	0.00203774	NA	NA	0.0347034
Disease_outcome	HC1346	TTE vulvovaginal ulceration and inflammation in diseases classified elsewhere	Binomial	South Asian	PRS	ROC-AUC	0.3816	0.308522	0.454677	0.475657
Disease_outcome	HC1346	TTE vulvovaginal ulceration and inflammation in diseases classified elsewhere	Binomial	South Asian	PRS	NagelkerkeR2	0.00616827	NA	NA	0.475657
Disease_outcome	HC1346	TTE vulvovaginal ulceration and inflammation in diseases classified elsewhere	Binomial	South Asian	PRS	TjurR2	3.50012e-05	NA	NA	0.475657
Disease_outcome	HC1346	TTE vulvovaginal ulceration and inflammation in diseases classified elsewhere	Binomial	South Asian	Covariate-only model	ROC-AUC	0.961973	0.929461	0.994485	0.000292883
Disease_outcome	HC1346	TTE vulvovaginal ulceration and inflammation in diseases classified elsewhere	Binomial	South Asian	Covariate-only model	NagelkerkeR2	0.267788	NA	NA	0.000292883
Disease_outcome	HC1346	TTE vulvovaginal ulceration and inflammation in diseases classified elsewhere	Binomial	South Asian	Covariate-only model	TjurR2	0.0121062	NA	NA	0.000292883
Disease_outcome	HC1346	TTE vulvovaginal ulceration and inflammation in diseases classified elsewhere	Binomial	South Asian	Full model (PRS and Covariates)	ROC-AUC	0.958063	0.924137	0.991989	0.000707329
Disease_outcome	HC1346	TTE vulvovaginal ulceration and inflammation in diseases classified elsewhere	Binomial	South Asian	Full model (PRS and Covariates)	NagelkerkeR2	0.25271	NA	NA	0.000707329
Disease_outcome	HC1346	TTE vulvovaginal ulceration and inflammation in diseases classified elsewhere	Binomial	South Asian	Full model (PRS and Covariates)	TjurR2	0.00942132	NA	NA	0.000707329
Disease_outcome	HC135	Anxiety/panic attacks	Binomial	Score development set (white British)	PRS	ROC-AUC	0.615901	0.607695	0.624106	4.48108e-168
Disease_outcome	HC135	Anxiety/panic attacks	Binomial	Score development set (white British)	PRS	NagelkerkeR2	0.0181605	NA	NA	4.48108e-168
Disease_outcome	HC135	Anxiety/panic attacks	Binomial	Score development set (white British)	PRS	TjurR2	0.00304049	NA	NA	4.48108e-168
Disease_outcome	HC135	Anxiety/panic attacks	Binomial	Score development set (white British)	Covariate-only model	ROC-AUC	0.585203	0.576848	0.593557	9.88917e-86
Disease_outcome	HC135	Anxiety/panic attacks	Binomial	Score development set (white British)	Covariate-only model	NagelkerkeR2	0.00931699	NA	NA	9.88917e-86
Disease_outcome	HC135	Anxiety/panic attacks	Binomial	Score development set (white British)	Covariate-only model	TjurR2	0.00147935	NA	NA	9.88917e-86
Disease_outcome	HC135	Anxiety/panic attacks	Binomial	Score development set (white British)	Full model (PRS and Covariates)	ROC-AUC	0.611679	0.603424	0.619934	7.65912e-151
Disease_outcome	HC135	Anxiety/panic attacks	Binomial	Score development set (white British)	Full model (PRS and Covariates)	NagelkerkeR2	0.016686	NA	NA	7.65912e-151
Disease_outcome	HC135	Anxiety/panic attacks	Binomial	Score development set (white British)	Full model (PRS and Covariates)	TjurR2	0.00274299	NA	NA	7.65912e-151
Disease_outcome	HC135	Anxiety/panic attacks	Binomial	hold-out test set (white British)	PRS	ROC-AUC	0.502684	0.485136	0.520231	0.674475
Disease_outcome	HC135	Anxiety/panic attacks	Binomial	hold-out test set (white British)	PRS	NagelkerkeR2	1.72019e-05	NA	NA	0.674475
Disease_outcome	HC135	Anxiety/panic attacks	Binomial	hold-out test set (white British)	PRS	TjurR2	2.63552e-06	NA	NA	0.674475
Disease_outcome	HC135	Anxiety/panic attacks	Binomial	hold-out test set (white British)	Covariate-only model	ROC-AUC	0.582748	0.565827	0.599669	1.99236e-21
Disease_outcome	HC135	Anxiety/panic attacks	Binomial	hold-out test set (white British)	Covariate-only model	NagelkerkeR2	0.00894376	NA	NA	1.99236e-21
Disease_outcome	HC135	Anxiety/panic attacks	Binomial	hold-out test set (white British)	Covariate-only model	TjurR2	0.00139244	NA	NA	1.99236e-21
Disease_outcome	HC135	Anxiety/panic attacks	Binomial	hold-out test set (white British)	Full model (PRS and Covariates)	ROC-AUC	0.5812	0.564324	0.598077	1.41762e-20
Disease_outcome	HC135	Anxiety/panic attacks	Binomial	hold-out test set (white British)	Full model (PRS and Covariates)	NagelkerkeR2	0.00853512	NA	NA	1.41762e-20
Disease_outcome	HC135	Anxiety/panic attacks	Binomial	hold-out test set (white British)	Full model (PRS and Covariates)	TjurR2	0.0013219	NA	NA	1.41762e-20
Disease_outcome	HC135	Anxiety/panic attacks	Binomial	non-British white	PRS	ROC-AUC	0.521671	0.493137	0.550205	0.146353
Disease_outcome	HC135	Anxiety/panic attacks	Binomial	non-British white	PRS	NagelkerkeR2	0.00058313	NA	NA	0.146353
Disease_outcome	HC135	Anxiety/panic attacks	Binomial	non-British white	PRS	TjurR2	8.15977e-05	NA	NA	0.146353
Disease_outcome	HC135	Anxiety/panic attacks	Binomial	non-British white	Covariate-only model	ROC-AUC	0.594258	0.565215	0.6233	2.5749e-10
Disease_outcome	HC135	Anxiety/panic attacks	Binomial	non-British white	Covariate-only model	NagelkerkeR2	0.0112443	NA	NA	2.5749e-10
Disease_outcome	HC135	Anxiety/panic attacks	Binomial	non-British white	Covariate-only model	TjurR2	0.00170674	NA	NA	2.5749e-10
Disease_outcome	HC135	Anxiety/panic attacks	Binomial	non-British white	Full model (PRS and Covariates)	ROC-AUC	0.597892	0.568792	0.626992	7.66152e-11
Disease_outcome	HC135	Anxiety/panic attacks	Binomial	non-British white	Full model (PRS and Covariates)	NagelkerkeR2	0.0119094	NA	NA	7.66152e-11
Disease_outcome	HC135	Anxiety/panic attacks	Binomial	non-British white	Full model (PRS and Covariates)	TjurR2	0.00180473	NA	NA	7.66152e-11
Disease_outcome	HC135	Anxiety/panic attacks	Binomial	South Asian	PRS	ROC-AUC	0.540333	0.456153	0.624514	0.297916
Disease_outcome	HC135	Anxiety/panic attacks	Binomial	South Asian	PRS	NagelkerkeR2	0.00209928	NA	NA	0.297916
Disease_outcome	HC135	Anxiety/panic attacks	Binomial	South Asian	PRS	TjurR2	0.000130092	NA	NA	0.297916
Disease_outcome	HC135	Anxiety/panic attacks	Binomial	South Asian	Covariate-only model	ROC-AUC	0.658553	0.568358	0.748749	0.000424229
Disease_outcome	HC135	Anxiety/panic attacks	Binomial	South Asian	Covariate-only model	NagelkerkeR2	0.0293584	NA	NA	0.000424229
Disease_outcome	HC135	Anxiety/panic attacks	Binomial	South Asian	Covariate-only model	TjurR2	0.00215838	NA	NA	0.000424229
Disease_outcome	HC135	Anxiety/panic attacks	Binomial	South Asian	Full model (PRS and Covariates)	ROC-AUC	0.661387	0.572969	0.749805	0.000277469
Disease_outcome	HC135	Anxiety/panic attacks	Binomial	South Asian	Full model (PRS and Covariates)	NagelkerkeR2	0.0308502	NA	NA	0.000277469
Disease_outcome	HC135	Anxiety/panic attacks	Binomial	South Asian	Full model (PRS and Covariates)	TjurR2	0.00227276	NA	NA	0.000277469
Disease_outcome	HC135	Anxiety/panic attacks	Binomial	African	PRS	ROC-AUC	0.503045	0.410717	0.595374	0.910296
Disease_outcome	HC135	Anxiety/panic attacks	Binomial	African	PRS	NagelkerkeR2	2.76244e-05	NA	NA	0.910296
Disease_outcome	HC135	Anxiety/panic attacks	Binomial	African	PRS	TjurR2	1.93271e-06	NA	NA	0.910296
Disease_outcome	HC135	Anxiety/panic attacks	Binomial	African	Covariate-only model	ROC-AUC	0.652274	0.569043	0.735504	0.000612659
Disease_outcome	HC135	Anxiety/panic attacks	Binomial	African	Covariate-only model	NagelkerkeR2	0.0250551	NA	NA	0.000612659
Disease_outcome	HC135	Anxiety/panic attacks	Binomial	African	Covariate-only model	TjurR2	0.00190199	NA	NA	0.000612659
Disease_outcome	HC135	Anxiety/panic attacks	Binomial	African	Full model (PRS and Covariates)	ROC-AUC	0.645973	0.565853	0.726093	0.000741581
Disease_outcome	HC135	Anxiety/panic attacks	Binomial	African	Full model (PRS and Covariates)	NagelkerkeR2	0.0243438	NA	NA	0.000741581
Disease_outcome	HC135	Anxiety/panic attacks	Binomial	African	Full model (PRS and Covariates)	TjurR2	0.00183876	NA	NA	0.000741581
Disease_outcome	HC135	Anxiety/panic attacks	Binomial	East Asian	PRS	ROC-AUC	0.538547	0.301043	0.77605	0.484113
Disease_outcome	HC135	Anxiety/panic attacks	Binomial	East Asian	PRS	NagelkerkeR2	0.00489848	NA	NA	0.484113
Disease_outcome	HC135	Anxiety/panic attacks	Binomial	East Asian	PRS	TjurR2	0.000329151	NA	NA	0.484113
Disease_outcome	HC135	Anxiety/panic attacks	Binomial	East Asian	Covariate-only model	ROC-AUC	0.753759	0.542505	0.965012	0.000374024
Disease_outcome	HC135	Anxiety/panic attacks	Binomial	East Asian	Covariate-only model	NagelkerkeR2	0.120228	NA	NA	0.000374024
Disease_outcome	HC135	Anxiety/panic attacks	Binomial	East Asian	Covariate-only model	TjurR2	0.0175131	NA	NA	0.000374024
Disease_outcome	HC135	Anxiety/panic attacks	Binomial	East Asian	Full model (PRS and Covariates)	ROC-AUC	0.749705	0.532282	0.967128	0.000321101
Disease_outcome	HC135	Anxiety/panic attacks	Binomial	East Asian	Full model (PRS and Covariates)	NagelkerkeR2	0.123493	NA	NA	0.000321101
Disease_outcome	HC135	Anxiety/panic attacks	Binomial	East Asian	Full model (PRS and Covariates)	TjurR2	0.0184902	NA	NA	0.000321101
Disease_outcome	HC1350	TTE noninflammatory disorders of ovary, fallopian tube and broad ligament	Binomial	Score development set (white British)	PRS	ROC-AUC	0.612405	0.605565	0.619246	1.257e-226
Disease_outcome	HC1350	TTE noninflammatory disorders of ovary, fallopian tube and broad ligament	Binomial	Score development set (white British)	PRS	NagelkerkeR2	0.0189712	NA	NA	1.257e-226
Disease_outcome	HC1350	TTE noninflammatory disorders of ovary, fallopian tube and broad ligament	Binomial	Score development set (white British)	PRS	TjurR2	0.00416194	NA	NA	1.257e-226
Disease_outcome	HC1350	TTE noninflammatory disorders of ovary, fallopian tube and broad ligament	Binomial	Score development set (white British)	Covariate-only model	ROC-AUC	0.766663	0.762769	0.770558	6.20573e-167
Disease_outcome	HC1350	TTE noninflammatory disorders of ovary, fallopian tube and broad ligament	Binomial	Score development set (white British)	Covariate-only model	NagelkerkeR2	0.149051	NA	NA	6.20573e-167
Disease_outcome	HC1350	TTE noninflammatory disorders of ovary, fallopian tube and broad ligament	Binomial	Score development set (white British)	Covariate-only model	TjurR2	0.0228868	NA	NA	6.20573e-167
Disease_outcome	HC1350	TTE noninflammatory disorders of ovary, fallopian tube and broad ligament	Binomial	Score development set (white British)	Full model (PRS and Covariates)	ROC-AUC	0.787496	0.783696	0.791297	5.18266e-143
Disease_outcome	HC1350	TTE noninflammatory disorders of ovary, fallopian tube and broad ligament	Binomial	Score development set (white British)	Full model (PRS and Covariates)	NagelkerkeR2	0.15708	NA	NA	5.18266e-143
Disease_outcome	HC1350	TTE noninflammatory disorders of ovary, fallopian tube and broad ligament	Binomial	Score development set (white British)	Full model (PRS and Covariates)	TjurR2	0.0257616	NA	NA	5.18266e-143
Disease_outcome	HC1350	TTE noninflammatory disorders of ovary, fallopian tube and broad ligament	Binomial	hold-out test set (white British)	PRS	ROC-AUC	0.512841	0.498605	0.527076	0.0883726
Disease_outcome	HC1350	TTE noninflammatory disorders of ovary, fallopian tube and broad ligament	Binomial	hold-out test set (white British)	PRS	NagelkerkeR2	0.00021555	NA	NA	0.0883726
Disease_outcome	HC1350	TTE noninflammatory disorders of ovary, fallopian tube and broad ligament	Binomial	hold-out test set (white British)	PRS	TjurR2	4.19967e-05	NA	NA	0.0883726
Disease_outcome	HC1350	TTE noninflammatory disorders of ovary, fallopian tube and broad ligament	Binomial	hold-out test set (white British)	Covariate-only model	ROC-AUC	0.765431	0.757435	0.773427	8.44998e-45
Disease_outcome	HC1350	TTE noninflammatory disorders of ovary, fallopian tube and broad ligament	Binomial	hold-out test set (white British)	Covariate-only model	NagelkerkeR2	0.144997	NA	NA	8.44998e-45
Disease_outcome	HC1350	TTE noninflammatory disorders of ovary, fallopian tube and broad ligament	Binomial	hold-out test set (white British)	Covariate-only model	TjurR2	0.0218399	NA	NA	8.44998e-45
Disease_outcome	HC1350	TTE noninflammatory disorders of ovary, fallopian tube and broad ligament	Binomial	hold-out test set (white British)	Full model (PRS and Covariates)	ROC-AUC	0.766601	0.758693	0.774509	4.05633e-49
Disease_outcome	HC1350	TTE noninflammatory disorders of ovary, fallopian tube and broad ligament	Binomial	hold-out test set (white British)	Full model (PRS and Covariates)	NagelkerkeR2	0.145044	NA	NA	4.05633e-49
Disease_outcome	HC1350	TTE noninflammatory disorders of ovary, fallopian tube and broad ligament	Binomial	hold-out test set (white British)	Full model (PRS and Covariates)	TjurR2	0.0219089	NA	NA	4.05633e-49
Disease_outcome	HC1350	TTE noninflammatory disorders of ovary, fallopian tube and broad ligament	Binomial	non-British white	PRS	ROC-AUC	0.49942	0.477657	0.521184	0.883215
Disease_outcome	HC1350	TTE noninflammatory disorders of ovary, fallopian tube and broad ligament	Binomial	non-British white	PRS	NagelkerkeR2	4.02073e-06	NA	NA	0.883215
Disease_outcome	HC1350	TTE noninflammatory disorders of ovary, fallopian tube and broad ligament	Binomial	non-British white	PRS	TjurR2	8.40312e-07	NA	NA	0.883215
Disease_outcome	HC1350	TTE noninflammatory disorders of ovary, fallopian tube and broad ligament	Binomial	non-British white	Covariate-only model	ROC-AUC	0.748965	0.735744	0.762186	1.43205e-20
Disease_outcome	HC1350	TTE noninflammatory disorders of ovary, fallopian tube and broad ligament	Binomial	non-British white	Covariate-only model	NagelkerkeR2	0.134858	NA	NA	1.43205e-20
Disease_outcome	HC1350	TTE noninflammatory disorders of ovary, fallopian tube and broad ligament	Binomial	non-British white	Covariate-only model	TjurR2	0.0213634	NA	NA	1.43205e-20
Disease_outcome	HC1350	TTE noninflammatory disorders of ovary, fallopian tube and broad ligament	Binomial	non-British white	Full model (PRS and Covariates)	ROC-AUC	0.74486	0.731757	0.757963	2.63332e-23
Disease_outcome	HC1350	TTE noninflammatory disorders of ovary, fallopian tube and broad ligament	Binomial	non-British white	Full model (PRS and Covariates)	NagelkerkeR2	0.134112	NA	NA	2.63332e-23
Disease_outcome	HC1350	TTE noninflammatory disorders of ovary, fallopian tube and broad ligament	Binomial	non-British white	Full model (PRS and Covariates)	TjurR2	0.0212213	NA	NA	2.63332e-23
Disease_outcome	HC1350	TTE noninflammatory disorders of ovary, fallopian tube and broad ligament	Binomial	African	PRS	ROC-AUC	0.470481	0.426618	0.514344	0.196739
Disease_outcome	HC1350	TTE noninflammatory disorders of ovary, fallopian tube and broad ligament	Binomial	African	PRS	NagelkerkeR2	0.00122536	NA	NA	0.196739
Disease_outcome	HC1350	TTE noninflammatory disorders of ovary, fallopian tube and broad ligament	Binomial	African	PRS	TjurR2	0.000247931	NA	NA	0.196739
Disease_outcome	HC1350	TTE noninflammatory disorders of ovary, fallopian tube and broad ligament	Binomial	African	Covariate-only model	ROC-AUC	0.773038	0.747933	0.798143	0.000100265
Disease_outcome	HC1350	TTE noninflammatory disorders of ovary, fallopian tube and broad ligament	Binomial	African	Covariate-only model	NagelkerkeR2	0.145455	NA	NA	0.000100265
Disease_outcome	HC1350	TTE noninflammatory disorders of ovary, fallopian tube and broad ligament	Binomial	African	Covariate-only model	TjurR2	0.0229385	NA	NA	0.000100265
Disease_outcome	HC1350	TTE noninflammatory disorders of ovary, fallopian tube and broad ligament	Binomial	African	Full model (PRS and Covariates)	ROC-AUC	0.765365	0.740603	0.790127	0.000396135
Disease_outcome	HC1350	TTE noninflammatory disorders of ovary, fallopian tube and broad ligament	Binomial	African	Full model (PRS and Covariates)	NagelkerkeR2	0.143826	NA	NA	0.000396135
Disease_outcome	HC1350	TTE noninflammatory disorders of ovary, fallopian tube and broad ligament	Binomial	African	Full model (PRS and Covariates)	TjurR2	0.0224195	NA	NA	0.000396135
Disease_outcome	HC1350	TTE noninflammatory disorders of ovary, fallopian tube and broad ligament	Binomial	South Asian	PRS	ROC-AUC	0.531871	0.476625	0.587116	0.12719
Disease_outcome	HC1350	TTE noninflammatory disorders of ovary, fallopian tube and broad ligament	Binomial	South Asian	PRS	NagelkerkeR2	0.00201516	NA	NA	0.12719
Disease_outcome	HC1350	TTE noninflammatory disorders of ovary, fallopian tube and broad ligament	Binomial	South Asian	PRS	TjurR2	0.000346743	NA	NA	0.12719
Disease_outcome	HC1350	TTE noninflammatory disorders of ovary, fallopian tube and broad ligament	Binomial	South Asian	Covariate-only model	ROC-AUC	0.807902	0.782641	0.833164	9.09432e-09
Disease_outcome	HC1350	TTE noninflammatory disorders of ovary, fallopian tube and broad ligament	Binomial	South Asian	Covariate-only model	NagelkerkeR2	0.163164	NA	NA	9.09432e-09
Disease_outcome	HC1350	TTE noninflammatory disorders of ovary, fallopian tube and broad ligament	Binomial	South Asian	Covariate-only model	TjurR2	0.0206215	NA	NA	9.09432e-09
Disease_outcome	HC1350	TTE noninflammatory disorders of ovary, fallopian tube and broad ligament	Binomial	South Asian	Full model (PRS and Covariates)	ROC-AUC	0.811234	0.786393	0.836075	8.26418e-09
Disease_outcome	HC1350	TTE noninflammatory disorders of ovary, fallopian tube and broad ligament	Binomial	South Asian	Full model (PRS and Covariates)	NagelkerkeR2	0.164506	NA	NA	8.26418e-09
Disease_outcome	HC1350	TTE noninflammatory disorders of ovary, fallopian tube and broad ligament	Binomial	South Asian	Full model (PRS and Covariates)	TjurR2	0.0210677	NA	NA	8.26418e-09
Disease_outcome	HC1350	TTE noninflammatory disorders of ovary, fallopian tube and broad ligament	Binomial	East Asian	PRS	ROC-AUC	0.510714	0.422784	0.598643	0.521625
Disease_outcome	HC1350	TTE noninflammatory disorders of ovary, fallopian tube and broad ligament	Binomial	East Asian	PRS	NagelkerkeR2	0.00118944	NA	NA	0.521625
Disease_outcome	HC1350	TTE noninflammatory disorders of ovary, fallopian tube and broad ligament	Binomial	East Asian	PRS	TjurR2	0.000247723	NA	NA	0.521625
Disease_outcome	HC1350	TTE noninflammatory disorders of ovary, fallopian tube and broad ligament	Binomial	East Asian	Covariate-only model	ROC-AUC	0.745508	0.693281	0.797736	0.0157271
Disease_outcome	HC1350	TTE noninflammatory disorders of ovary, fallopian tube and broad ligament	Binomial	East Asian	Covariate-only model	NagelkerkeR2	0.124697	NA	NA	0.0157271
Disease_outcome	HC1350	TTE noninflammatory disorders of ovary, fallopian tube and broad ligament	Binomial	East Asian	Covariate-only model	TjurR2	0.0188014	NA	NA	0.0157271
Disease_outcome	HC1350	TTE noninflammatory disorders of ovary, fallopian tube and broad ligament	Binomial	East Asian	Full model (PRS and Covariates)	ROC-AUC	0.747694	0.696835	0.798552	0.0129438
Disease_outcome	HC1350	TTE noninflammatory disorders of ovary, fallopian tube and broad ligament	Binomial	East Asian	Full model (PRS and Covariates)	NagelkerkeR2	0.125863	NA	NA	0.0129438
Disease_outcome	HC1350	TTE noninflammatory disorders of ovary, fallopian tube and broad ligament	Binomial	East Asian	Full model (PRS and Covariates)	TjurR2	0.0191585	NA	NA	0.0129438
Disease_outcome	HC136	Connective tissue disorder	Binomial	Score development set (white British)	PRS	ROC-AUC	0.576294	0.565362	0.587226	1.20752e-41
Disease_outcome	HC136	Connective tissue disorder	Binomial	Score development set (white British)	PRS	NagelkerkeR2	0.00647516	NA	NA	1.20752e-41
Disease_outcome	HC136	Connective tissue disorder	Binomial	Score development set (white British)	PRS	TjurR2	0.000682594	NA	NA	1.20752e-41
Disease_outcome	HC136	Connective tissue disorder	Binomial	Score development set (white British)	Covariate-only model	ROC-AUC	0.675175	0.665307	0.685044	1.36921e-195
Disease_outcome	HC136	Connective tissue disorder	Binomial	Score development set (white British)	Covariate-only model	NagelkerkeR2	0.036293	NA	NA	1.36921e-195
Disease_outcome	HC136	Connective tissue disorder	Binomial	Score development set (white British)	Covariate-only model	TjurR2	0.00390304	NA	NA	1.36921e-195
Disease_outcome	HC136	Connective tissue disorder	Binomial	Score development set (white British)	Full model (PRS and Covariates)	ROC-AUC	0.684705	0.674843	0.694566	1.20642e-220
Disease_outcome	HC136	Connective tissue disorder	Binomial	Score development set (white British)	Full model (PRS and Covariates)	NagelkerkeR2	0.0410899	NA	NA	1.20642e-220
Disease_outcome	HC136	Connective tissue disorder	Binomial	Score development set (white British)	Full model (PRS and Covariates)	TjurR2	0.00460311	NA	NA	1.20642e-220
Disease_outcome	HC136	Connective tissue disorder	Binomial	hold-out test set (white British)	PRS	ROC-AUC	0.55344	0.531656	0.575223	2.60505e-06
Disease_outcome	HC136	Connective tissue disorder	Binomial	hold-out test set (white British)	PRS	NagelkerkeR2	0.00306307	NA	NA	2.60505e-06
Disease_outcome	HC136	Connective tissue disorder	Binomial	hold-out test set (white British)	PRS	TjurR2	0.000322053	NA	NA	2.60505e-06
Disease_outcome	HC136	Connective tissue disorder	Binomial	hold-out test set (white British)	Covariate-only model	ROC-AUC	0.692248	0.673226	0.71127	6.25126e-61
Disease_outcome	HC136	Connective tissue disorder	Binomial	hold-out test set (white British)	Covariate-only model	NagelkerkeR2	0.0436676	NA	NA	6.25126e-61
Disease_outcome	HC136	Connective tissue disorder	Binomial	hold-out test set (white British)	Covariate-only model	TjurR2	0.00495871	NA	NA	6.25126e-61
Disease_outcome	HC136	Connective tissue disorder	Binomial	hold-out test set (white British)	Full model (PRS and Covariates)	ROC-AUC	0.697842	0.678897	0.716786	4.97395e-65
Disease_outcome	HC136	Connective tissue disorder	Binomial	hold-out test set (white British)	Full model (PRS and Covariates)	NagelkerkeR2	0.0466352	NA	NA	4.97395e-65
Disease_outcome	HC136	Connective tissue disorder	Binomial	hold-out test set (white British)	Full model (PRS and Covariates)	TjurR2	0.00541284	NA	NA	4.97395e-65
Disease_outcome	HC136	Connective tissue disorder	Binomial	non-British white	PRS	ROC-AUC	0.585956	0.549598	0.622315	3.66084e-06
Disease_outcome	HC136	Connective tissue disorder	Binomial	non-British white	PRS	NagelkerkeR2	0.00805357	NA	NA	3.66084e-06
Disease_outcome	HC136	Connective tissue disorder	Binomial	non-British white	PRS	TjurR2	0.00086032	NA	NA	3.66084e-06
Disease_outcome	HC136	Connective tissue disorder	Binomial	non-British white	Covariate-only model	ROC-AUC	0.698769	0.665783	0.731754	1.59283e-25
Disease_outcome	HC136	Connective tissue disorder	Binomial	non-British white	Covariate-only model	NagelkerkeR2	0.0492182	NA	NA	1.59283e-25
Disease_outcome	HC136	Connective tissue disorder	Binomial	non-British white	Covariate-only model	TjurR2	0.00586264	NA	NA	1.59283e-25
Disease_outcome	HC136	Connective tissue disorder	Binomial	non-British white	Full model (PRS and Covariates)	ROC-AUC	0.70495	0.671841	0.738059	1.36887e-27
Disease_outcome	HC136	Connective tissue disorder	Binomial	non-British white	Full model (PRS and Covariates)	NagelkerkeR2	0.0535933	NA	NA	1.36887e-27
Disease_outcome	HC136	Connective tissue disorder	Binomial	non-British white	Full model (PRS and Covariates)	TjurR2	0.00666343	NA	NA	1.36887e-27
Disease_outcome	HC136	Connective tissue disorder	Binomial	African	PRS	ROC-AUC	0.562383	0.499134	0.625633	0.0150551
Disease_outcome	HC136	Connective tissue disorder	Binomial	African	PRS	NagelkerkeR2	0.00642399	NA	NA	0.0150551
Disease_outcome	HC136	Connective tissue disorder	Binomial	African	PRS	TjurR2	0.000945959	NA	NA	0.0150551
Disease_outcome	HC136	Connective tissue disorder	Binomial	African	Covariate-only model	ROC-AUC	0.730088	0.684623	0.775552	8.37913e-12
Disease_outcome	HC136	Connective tissue disorder	Binomial	African	Covariate-only model	NagelkerkeR2	0.0786199	NA	NA	8.37913e-12
Disease_outcome	HC136	Connective tissue disorder	Binomial	African	Covariate-only model	TjurR2	0.0110482	NA	NA	8.37913e-12
Disease_outcome	HC136	Connective tissue disorder	Binomial	African	Full model (PRS and Covariates)	ROC-AUC	0.73988	0.695129	0.784631	3.27714e-12
Disease_outcome	HC136	Connective tissue disorder	Binomial	African	Full model (PRS and Covariates)	NagelkerkeR2	0.0818472	NA	NA	3.27714e-12
Disease_outcome	HC136	Connective tissue disorder	Binomial	African	Full model (PRS and Covariates)	TjurR2	0.0119608	NA	NA	3.27714e-12
Disease_outcome	HC136	Connective tissue disorder	Binomial	South Asian	PRS	ROC-AUC	0.502301	0.434848	0.569754	0.679932
Disease_outcome	HC136	Connective tissue disorder	Binomial	South Asian	PRS	NagelkerkeR2	0.000208741	NA	NA	0.679932
Disease_outcome	HC136	Connective tissue disorder	Binomial	South Asian	PRS	TjurR2	2.2655e-05	NA	NA	0.679932
Disease_outcome	HC136	Connective tissue disorder	Binomial	South Asian	Covariate-only model	ROC-AUC	0.723258	0.67555	0.770965	1.37121e-10
Disease_outcome	HC136	Connective tissue disorder	Binomial	South Asian	Covariate-only model	NagelkerkeR2	0.055711	NA	NA	1.37121e-10
Disease_outcome	HC136	Connective tissue disorder	Binomial	South Asian	Covariate-only model	TjurR2	0.00574099	NA	NA	1.37121e-10
Disease_outcome	HC136	Connective tissue disorder	Binomial	South Asian	Full model (PRS and Covariates)	ROC-AUC	0.723433	0.675918	0.770948	1.36122e-10
Disease_outcome	HC136	Connective tissue disorder	Binomial	South Asian	Full model (PRS and Covariates)	NagelkerkeR2	0.0557597	NA	NA	1.36122e-10
Disease_outcome	HC136	Connective tissue disorder	Binomial	South Asian	Full model (PRS and Covariates)	TjurR2	0.0056876	NA	NA	1.36122e-10
Disease_outcome	HC136	Connective tissue disorder	Binomial	East Asian	PRS	ROC-AUC	0.567393	0.427652	0.707134	0.652662
Disease_outcome	HC136	Connective tissue disorder	Binomial	East Asian	PRS	NagelkerkeR2	0.0013551	NA	NA	0.652662
Disease_outcome	HC136	Connective tissue disorder	Binomial	East Asian	PRS	TjurR2	9.07382e-05	NA	NA	0.652662
Disease_outcome	HC136	Connective tissue disorder	Binomial	East Asian	Covariate-only model	ROC-AUC	0.75804	0.65191	0.86417	0.00371588
Disease_outcome	HC136	Connective tissue disorder	Binomial	East Asian	Covariate-only model	NagelkerkeR2	0.0819281	NA	NA	0.00371588
Disease_outcome	HC136	Connective tissue disorder	Binomial	East Asian	Covariate-only model	TjurR2	0.00736377	NA	NA	0.00371588
Disease_outcome	HC136	Connective tissue disorder	Binomial	East Asian	Full model (PRS and Covariates)	ROC-AUC	0.765	0.662314	0.867687	0.00345805
Disease_outcome	HC136	Connective tissue disorder	Binomial	East Asian	Full model (PRS and Covariates)	NagelkerkeR2	0.083822	NA	NA	0.00345805
Disease_outcome	HC136	Connective tissue disorder	Binomial	East Asian	Full model (PRS and Covariates)	TjurR2	0.00741522	NA	NA	0.00345805
Disease_outcome	HC1389	TTE maternal care for other conditions predominantly related to pregnancy	Binomial	Score development set (white British)	PRS	ROC-AUC	0.53839	0.522238	0.554541	0.000114419
Disease_outcome	HC1389	TTE maternal care for other conditions predominantly related to pregnancy	Binomial	Score development set (white British)	PRS	NagelkerkeR2	0.0010423	NA	NA	0.000114419
Disease_outcome	HC1389	TTE maternal care for other conditions predominantly related to pregnancy	Binomial	Score development set (white British)	PRS	TjurR2	5.59972e-05	NA	NA	0.000114419
Disease_outcome	HC1389	TTE maternal care for other conditions predominantly related to pregnancy	Binomial	Score development set (white British)	Covariate-only model	ROC-AUC	0.949211	0.94525	0.953172	0
Disease_outcome	HC1389	TTE maternal care for other conditions predominantly related to pregnancy	Binomial	Score development set (white British)	Covariate-only model	NagelkerkeR2	0.312998	NA	NA	0
Disease_outcome	HC1389	TTE maternal care for other conditions predominantly related to pregnancy	Binomial	Score development set (white British)	Covariate-only model	TjurR2	0.0413631	NA	NA	0
Disease_outcome	HC1389	TTE maternal care for other conditions predominantly related to pregnancy	Binomial	Score development set (white British)	Full model (PRS and Covariates)	ROC-AUC	0.94932	0.94536	0.953281	0
Disease_outcome	HC1389	TTE maternal care for other conditions predominantly related to pregnancy	Binomial	Score development set (white British)	Full model (PRS and Covariates)	NagelkerkeR2	0.313433	NA	NA	0
Disease_outcome	HC1389	TTE maternal care for other conditions predominantly related to pregnancy	Binomial	Score development set (white British)	Full model (PRS and Covariates)	TjurR2	0.0415561	NA	NA	0
Disease_outcome	HC1389	TTE maternal care for other conditions predominantly related to pregnancy	Binomial	hold-out test set (white British)	PRS	ROC-AUC	0.493147	0.460592	0.525701	0.845719
Disease_outcome	HC1389	TTE maternal care for other conditions predominantly related to pregnancy	Binomial	hold-out test set (white British)	PRS	NagelkerkeR2	1.05372e-05	NA	NA	0.845719
Disease_outcome	HC1389	TTE maternal care for other conditions predominantly related to pregnancy	Binomial	hold-out test set (white British)	PRS	TjurR2	5.46557e-07	NA	NA	0.845719
Disease_outcome	HC1389	TTE maternal care for other conditions predominantly related to pregnancy	Binomial	hold-out test set (white British)	Covariate-only model	ROC-AUC	0.946881	0.937127	0.956635	1.43312e-90
Disease_outcome	HC1389	TTE maternal care for other conditions predominantly related to pregnancy	Binomial	hold-out test set (white British)	Covariate-only model	NagelkerkeR2	0.306866	NA	NA	1.43312e-90
Disease_outcome	HC1389	TTE maternal care for other conditions predominantly related to pregnancy	Binomial	hold-out test set (white British)	Covariate-only model	TjurR2	0.0397223	NA	NA	1.43312e-90
Disease_outcome	HC1389	TTE maternal care for other conditions predominantly related to pregnancy	Binomial	hold-out test set (white British)	Full model (PRS and Covariates)	ROC-AUC	0.946819	0.937081	0.956558	1.42449e-90
Disease_outcome	HC1389	TTE maternal care for other conditions predominantly related to pregnancy	Binomial	hold-out test set (white British)	Full model (PRS and Covariates)	NagelkerkeR2	0.306699	NA	NA	1.42449e-90
Disease_outcome	HC1389	TTE maternal care for other conditions predominantly related to pregnancy	Binomial	hold-out test set (white British)	Full model (PRS and Covariates)	TjurR2	0.0396898	NA	NA	1.42449e-90
Disease_outcome	HC1389	TTE maternal care for other conditions predominantly related to pregnancy	Binomial	non-British white	PRS	ROC-AUC	0.469969	0.426925	0.513012	0.159093
Disease_outcome	HC1389	TTE maternal care for other conditions predominantly related to pregnancy	Binomial	non-British white	PRS	NagelkerkeR2	0.000997566	NA	NA	0.159093
Disease_outcome	HC1389	TTE maternal care for other conditions predominantly related to pregnancy	Binomial	non-British white	PRS	TjurR2	7.57188e-05	NA	NA	0.159093
Disease_outcome	HC1389	TTE maternal care for other conditions predominantly related to pregnancy	Binomial	non-British white	Covariate-only model	ROC-AUC	0.941141	0.93096	0.951321	2.63687e-48
Disease_outcome	HC1389	TTE maternal care for other conditions predominantly related to pregnancy	Binomial	non-British white	Covariate-only model	NagelkerkeR2	0.311494	NA	NA	2.63687e-48
Disease_outcome	HC1389	TTE maternal care for other conditions predominantly related to pregnancy	Binomial	non-British white	Covariate-only model	TjurR2	0.0525078	NA	NA	2.63687e-48
Disease_outcome	HC1389	TTE maternal care for other conditions predominantly related to pregnancy	Binomial	non-British white	Full model (PRS and Covariates)	ROC-AUC	0.941003	0.930821	0.951185	2.55524e-48
Disease_outcome	HC1389	TTE maternal care for other conditions predominantly related to pregnancy	Binomial	non-British white	Full model (PRS and Covariates)	NagelkerkeR2	0.310929	NA	NA	2.55524e-48
Disease_outcome	HC1389	TTE maternal care for other conditions predominantly related to pregnancy	Binomial	non-British white	Full model (PRS and Covariates)	TjurR2	0.0521747	NA	NA	2.55524e-48
Disease_outcome	HC1389	TTE maternal care for other conditions predominantly related to pregnancy	Binomial	African	PRS	ROC-AUC	0.583939	0.522402	0.645476	0.755335
Disease_outcome	HC1389	TTE maternal care for other conditions predominantly related to pregnancy	Binomial	African	PRS	NagelkerkeR2	0.000115525	NA	NA	0.755335
Disease_outcome	HC1389	TTE maternal care for other conditions predominantly related to pregnancy	Binomial	African	PRS	TjurR2	1.59237e-05	NA	NA	0.755335
Disease_outcome	HC1389	TTE maternal care for other conditions predominantly related to pregnancy	Binomial	African	Covariate-only model	ROC-AUC	0.884892	0.865907	0.903877	3.03322e-16
Disease_outcome	HC1389	TTE maternal care for other conditions predominantly related to pregnancy	Binomial	African	Covariate-only model	NagelkerkeR2	0.234948	NA	NA	3.03322e-16
Disease_outcome	HC1389	TTE maternal care for other conditions predominantly related to pregnancy	Binomial	African	Covariate-only model	TjurR2	0.0417602	NA	NA	3.03322e-16
Disease_outcome	HC1389	TTE maternal care for other conditions predominantly related to pregnancy	Binomial	African	Full model (PRS and Covariates)	ROC-AUC	0.885135	0.86616	0.90411	2.97758e-16
Disease_outcome	HC1389	TTE maternal care for other conditions predominantly related to pregnancy	Binomial	African	Full model (PRS and Covariates)	NagelkerkeR2	0.235113	NA	NA	2.97758e-16
Disease_outcome	HC1389	TTE maternal care for other conditions predominantly related to pregnancy	Binomial	African	Full model (PRS and Covariates)	TjurR2	0.0418153	NA	NA	2.97758e-16
Disease_outcome	HC1389	TTE maternal care for other conditions predominantly related to pregnancy	Binomial	South Asian	PRS	ROC-AUC	0.517123	0.452523	0.581722	0.512504
Disease_outcome	HC1389	TTE maternal care for other conditions predominantly related to pregnancy	Binomial	South Asian	PRS	NagelkerkeR2	0.00057901	NA	NA	0.512504
Disease_outcome	HC1389	TTE maternal care for other conditions predominantly related to pregnancy	Binomial	South Asian	PRS	TjurR2	5.02003e-05	NA	NA	0.512504
Disease_outcome	HC1389	TTE maternal care for other conditions predominantly related to pregnancy	Binomial	South Asian	Covariate-only model	ROC-AUC	0.936747	0.921039	0.952455	2.03427e-17
Disease_outcome	HC1389	TTE maternal care for other conditions predominantly related to pregnancy	Binomial	South Asian	Covariate-only model	NagelkerkeR2	0.313782	NA	NA	2.03427e-17
Disease_outcome	HC1389	TTE maternal care for other conditions predominantly related to pregnancy	Binomial	South Asian	Covariate-only model	TjurR2	0.0593337	NA	NA	2.03427e-17
Disease_outcome	HC1389	TTE maternal care for other conditions predominantly related to pregnancy	Binomial	South Asian	Full model (PRS and Covariates)	ROC-AUC	0.936887	0.92125	0.952524	1.99912e-17
Disease_outcome	HC1389	TTE maternal care for other conditions predominantly related to pregnancy	Binomial	South Asian	Full model (PRS and Covariates)	NagelkerkeR2	0.314196	NA	NA	1.99912e-17
Disease_outcome	HC1389	TTE maternal care for other conditions predominantly related to pregnancy	Binomial	South Asian	Full model (PRS and Covariates)	TjurR2	0.0594571	NA	NA	1.99912e-17
Disease_outcome	HC1389	TTE maternal care for other conditions predominantly related to pregnancy	Binomial	East Asian	PRS	ROC-AUC	0.480758	0.32306	0.638456	0.818169
Disease_outcome	HC1389	TTE maternal care for other conditions predominantly related to pregnancy	Binomial	East Asian	PRS	NagelkerkeR2	0.000355015	NA	NA	0.818169
Disease_outcome	HC1389	TTE maternal care for other conditions predominantly related to pregnancy	Binomial	East Asian	PRS	TjurR2	2.642e-05	NA	NA	0.818169
Disease_outcome	HC1389	TTE maternal care for other conditions predominantly related to pregnancy	Binomial	East Asian	Covariate-only model	ROC-AUC	0.868444	0.803686	0.933202	0.000779551
Disease_outcome	HC1389	TTE maternal care for other conditions predominantly related to pregnancy	Binomial	East Asian	Covariate-only model	NagelkerkeR2	0.174582	NA	NA	0.000779551
Disease_outcome	HC1389	TTE maternal care for other conditions predominantly related to pregnancy	Binomial	East Asian	Covariate-only model	TjurR2	0.0190121	NA	NA	0.000779551
Disease_outcome	HC1389	TTE maternal care for other conditions predominantly related to pregnancy	Binomial	East Asian	Full model (PRS and Covariates)	ROC-AUC	0.868125	0.802466	0.933785	0.000786714
Disease_outcome	HC1389	TTE maternal care for other conditions predominantly related to pregnancy	Binomial	East Asian	Full model (PRS and Covariates)	NagelkerkeR2	0.174177	NA	NA	0.000786714
Disease_outcome	HC1389	TTE maternal care for other conditions predominantly related to pregnancy	Binomial	East Asian	Full model (PRS and Covariates)	TjurR2	0.0188729	NA	NA	0.000786714
Disease_outcome	HC1398	TTE maternal care for other known or suspected foetal problems	Binomial	Score development set (white British)	PRS	ROC-AUC	0.600251	0.583951	0.61655	7.26243e-42
Disease_outcome	HC1398	TTE maternal care for other known or suspected foetal problems	Binomial	Score development set (white British)	PRS	NagelkerkeR2	0.0118694	NA	NA	7.26243e-42
Disease_outcome	HC1398	TTE maternal care for other known or suspected foetal problems	Binomial	Score development set (white British)	PRS	TjurR2	0.000781268	NA	NA	7.26243e-42
Disease_outcome	HC1398	TTE maternal care for other known or suspected foetal problems	Binomial	Score development set (white British)	Covariate-only model	ROC-AUC	0.953348	0.950224	0.956471	0
Disease_outcome	HC1398	TTE maternal care for other known or suspected foetal problems	Binomial	Score development set (white British)	Covariate-only model	NagelkerkeR2	0.326815	NA	NA	0
Disease_outcome	HC1398	TTE maternal care for other known or suspected foetal problems	Binomial	Score development set (white British)	Covariate-only model	TjurR2	0.0456945	NA	NA	0
Disease_outcome	HC1398	TTE maternal care for other known or suspected foetal problems	Binomial	Score development set (white British)	Full model (PRS and Covariates)	ROC-AUC	0.954918	0.951838	0.957998	0
Disease_outcome	HC1398	TTE maternal care for other known or suspected foetal problems	Binomial	Score development set (white British)	Full model (PRS and Covariates)	NagelkerkeR2	0.333165	NA	NA	0
Disease_outcome	HC1398	TTE maternal care for other known or suspected foetal problems	Binomial	Score development set (white British)	Full model (PRS and Covariates)	TjurR2	0.0485969	NA	NA	0
Disease_outcome	HC1398	TTE maternal care for other known or suspected foetal problems	Binomial	hold-out test set (white British)	PRS	ROC-AUC	0.536618	0.503168	0.570068	0.0102842
Disease_outcome	HC1398	TTE maternal care for other known or suspected foetal problems	Binomial	hold-out test set (white British)	PRS	NagelkerkeR2	0.00174716	NA	NA	0.0102842
Disease_outcome	HC1398	TTE maternal care for other known or suspected foetal problems	Binomial	hold-out test set (white British)	PRS	TjurR2	0.000100758	NA	NA	0.0102842
Disease_outcome	HC1398	TTE maternal care for other known or suspected foetal problems	Binomial	hold-out test set (white British)	Covariate-only model	ROC-AUC	0.958477	0.953346	0.963608	1.21955e-93
Disease_outcome	HC1398	TTE maternal care for other known or suspected foetal problems	Binomial	hold-out test set (white British)	Covariate-only model	NagelkerkeR2	0.341837	NA	NA	1.21955e-93
Disease_outcome	HC1398	TTE maternal care for other known or suspected foetal problems	Binomial	hold-out test set (white British)	Covariate-only model	TjurR2	0.0499623	NA	NA	1.21955e-93
Disease_outcome	HC1398	TTE maternal care for other known or suspected foetal problems	Binomial	hold-out test set (white British)	Full model (PRS and Covariates)	ROC-AUC	0.958832	0.953751	0.963913	1.90467e-94
Disease_outcome	HC1398	TTE maternal care for other known or suspected foetal problems	Binomial	hold-out test set (white British)	Full model (PRS and Covariates)	NagelkerkeR2	0.343121	NA	NA	1.90467e-94
Disease_outcome	HC1398	TTE maternal care for other known or suspected foetal problems	Binomial	hold-out test set (white British)	Full model (PRS and Covariates)	TjurR2	0.0506961	NA	NA	1.90467e-94
Disease_outcome	HC1398	TTE maternal care for other known or suspected foetal problems	Binomial	non-British white	PRS	ROC-AUC	0.567468	0.519624	0.615312	0.00709269
Disease_outcome	HC1398	TTE maternal care for other known or suspected foetal problems	Binomial	non-British white	PRS	NagelkerkeR2	0.00418218	NA	NA	0.00709269
Disease_outcome	HC1398	TTE maternal care for other known or suspected foetal problems	Binomial	non-British white	PRS	TjurR2	0.000296262	NA	NA	0.00709269
Disease_outcome	HC1398	TTE maternal care for other known or suspected foetal problems	Binomial	non-British white	Covariate-only model	ROC-AUC	0.933566	0.921525	0.945606	7.19145e-41
Disease_outcome	HC1398	TTE maternal care for other known or suspected foetal problems	Binomial	non-British white	Covariate-only model	NagelkerkeR2	0.281699	NA	NA	7.19145e-41
Disease_outcome	HC1398	TTE maternal care for other known or suspected foetal problems	Binomial	non-British white	Covariate-only model	TjurR2	0.0379258	NA	NA	7.19145e-41
Disease_outcome	HC1398	TTE maternal care for other known or suspected foetal problems	Binomial	non-British white	Full model (PRS and Covariates)	ROC-AUC	0.934833	0.922784	0.946882	2.06724e-41
Disease_outcome	HC1398	TTE maternal care for other known or suspected foetal problems	Binomial	non-British white	Full model (PRS and Covariates)	NagelkerkeR2	0.285146	NA	NA	2.06724e-41
Disease_outcome	HC1398	TTE maternal care for other known or suspected foetal problems	Binomial	non-British white	Full model (PRS and Covariates)	TjurR2	0.0391366	NA	NA	2.06724e-41
Disease_outcome	HC1398	TTE maternal care for other known or suspected foetal problems	Binomial	African	PRS	ROC-AUC	0.487651	0.411255	0.564048	0.925691
Disease_outcome	HC1398	TTE maternal care for other known or suspected foetal problems	Binomial	African	PRS	NagelkerkeR2	1.1821e-05	NA	NA	0.925691
Disease_outcome	HC1398	TTE maternal care for other known or suspected foetal problems	Binomial	African	PRS	TjurR2	1.54027e-06	NA	NA	0.925691
Disease_outcome	HC1398	TTE maternal care for other known or suspected foetal problems	Binomial	African	Covariate-only model	ROC-AUC	0.901494	0.879371	0.923617	2.99265e-15
Disease_outcome	HC1398	TTE maternal care for other known or suspected foetal problems	Binomial	African	Covariate-only model	NagelkerkeR2	0.246065	NA	NA	2.99265e-15
Disease_outcome	HC1398	TTE maternal care for other known or suspected foetal problems	Binomial	African	Covariate-only model	TjurR2	0.0411158	NA	NA	2.99265e-15
Disease_outcome	HC1398	TTE maternal care for other known or suspected foetal problems	Binomial	African	Full model (PRS and Covariates)	ROC-AUC	0.900172	0.877943	0.922401	3.25079e-15
Disease_outcome	HC1398	TTE maternal care for other known or suspected foetal problems	Binomial	African	Full model (PRS and Covariates)	NagelkerkeR2	0.244716	NA	NA	3.25079e-15
Disease_outcome	HC1398	TTE maternal care for other known or suspected foetal problems	Binomial	African	Full model (PRS and Covariates)	TjurR2	0.041034	NA	NA	3.25079e-15
Disease_outcome	HC1398	TTE maternal care for other known or suspected foetal problems	Binomial	South Asian	PRS	ROC-AUC	0.54316	0.469747	0.616574	0.172088
Disease_outcome	HC1398	TTE maternal care for other known or suspected foetal problems	Binomial	South Asian	PRS	NagelkerkeR2	0.00261404	NA	NA	0.172088
Disease_outcome	HC1398	TTE maternal care for other known or suspected foetal problems	Binomial	South Asian	PRS	TjurR2	0.000245624	NA	NA	0.172088
Disease_outcome	HC1398	TTE maternal care for other known or suspected foetal problems	Binomial	South Asian	Covariate-only model	ROC-AUC	0.949565	0.93618	0.962951	2.46248e-17
Disease_outcome	HC1398	TTE maternal care for other known or suspected foetal problems	Binomial	South Asian	Covariate-only model	NagelkerkeR2	0.340916	NA	NA	2.46248e-17
Disease_outcome	HC1398	TTE maternal care for other known or suspected foetal problems	Binomial	South Asian	Covariate-only model	TjurR2	0.0641048	NA	NA	2.46248e-17
Disease_outcome	HC1398	TTE maternal care for other known or suspected foetal problems	Binomial	South Asian	Full model (PRS and Covariates)	ROC-AUC	0.950049	0.936766	0.963333	1.52729e-17
Disease_outcome	HC1398	TTE maternal care for other known or suspected foetal problems	Binomial	South Asian	Full model (PRS and Covariates)	NagelkerkeR2	0.342314	NA	NA	1.52729e-17
Disease_outcome	HC1398	TTE maternal care for other known or suspected foetal problems	Binomial	South Asian	Full model (PRS and Covariates)	TjurR2	0.0649348	NA	NA	1.52729e-17
Disease_outcome	HC1398	TTE maternal care for other known or suspected foetal problems	Binomial	East Asian	PRS	ROC-AUC	0.606059	0.460713	0.751405	0.288807
Disease_outcome	HC1398	TTE maternal care for other known or suspected foetal problems	Binomial	East Asian	PRS	NagelkerkeR2	0.00730868	NA	NA	0.288807
Disease_outcome	HC1398	TTE maternal care for other known or suspected foetal problems	Binomial	East Asian	PRS	TjurR2	0.000511585	NA	NA	0.288807
Disease_outcome	HC1398	TTE maternal care for other known or suspected foetal problems	Binomial	East Asian	Covariate-only model	ROC-AUC	0.950007	0.924627	0.975387	2.01149e-05
Disease_outcome	HC1398	TTE maternal care for other known or suspected foetal problems	Binomial	East Asian	Covariate-only model	NagelkerkeR2	0.338383	NA	NA	2.01149e-05
Disease_outcome	HC1398	TTE maternal care for other known or suspected foetal problems	Binomial	East Asian	Covariate-only model	TjurR2	0.0651635	NA	NA	2.01149e-05
Disease_outcome	HC1398	TTE maternal care for other known or suspected foetal problems	Binomial	East Asian	Full model (PRS and Covariates)	ROC-AUC	0.951735	0.927722	0.975749	1.79175e-05
Disease_outcome	HC1398	TTE maternal care for other known or suspected foetal problems	Binomial	East Asian	Full model (PRS and Covariates)	NagelkerkeR2	0.340092	NA	NA	1.79175e-05
Disease_outcome	HC1398	TTE maternal care for other known or suspected foetal problems	Binomial	East Asian	Full model (PRS and Covariates)	TjurR2	0.0639635	NA	NA	1.79175e-05
Disease_outcome	HC1406	TTE false labour	Binomial	Score development set (white British)	PRS	ROC-AUC	0.548169	0.530548	0.56579	0.00323848
Disease_outcome	HC1406	TTE false labour	Binomial	Score development set (white British)	PRS	NagelkerkeR2	0.000918719	NA	NA	0.00323848
Disease_outcome	HC1406	TTE false labour	Binomial	Score development set (white British)	PRS	TjurR2	2.71817e-05	NA	NA	0.00323848
Disease_outcome	HC1406	TTE false labour	Binomial	Score development set (white British)	Covariate-only model	ROC-AUC	0.959206	0.95589	0.962522	9.20755e-207
Disease_outcome	HC1406	TTE false labour	Binomial	Score development set (white British)	Covariate-only model	NagelkerkeR2	0.313563	NA	NA	9.20755e-207
Disease_outcome	HC1406	TTE false labour	Binomial	Score development set (white British)	Covariate-only model	TjurR2	0.0279233	NA	NA	9.20755e-207
Disease_outcome	HC1406	TTE false labour	Binomial	Score development set (white British)	Full model (PRS and Covariates)	ROC-AUC	0.959206	0.955891	0.962522	9.20533e-207
Disease_outcome	HC1406	TTE false labour	Binomial	Score development set (white British)	Full model (PRS and Covariates)	NagelkerkeR2	0.313564	NA	NA	9.20533e-207
Disease_outcome	HC1406	TTE false labour	Binomial	Score development set (white British)	Full model (PRS and Covariates)	TjurR2	0.0279237	NA	NA	9.20533e-207
Disease_outcome	HC1406	TTE false labour	Binomial	hold-out test set (white British)	PRS	ROC-AUC	0.493052	0.457375	0.528729	0.280432
Disease_outcome	HC1406	TTE false labour	Binomial	hold-out test set (white British)	PRS	NagelkerkeR2	0.000538339	NA	NA	0.280432
Disease_outcome	HC1406	TTE false labour	Binomial	hold-out test set (white British)	PRS	TjurR2	1.50114e-05	NA	NA	0.280432
Disease_outcome	HC1406	TTE false labour	Binomial	hold-out test set (white British)	Covariate-only model	ROC-AUC	0.959435	0.953756	0.965114	1.26295e-50
Disease_outcome	HC1406	TTE false labour	Binomial	hold-out test set (white British)	Covariate-only model	NagelkerkeR2	0.309148	NA	NA	1.26295e-50
Disease_outcome	HC1406	TTE false labour	Binomial	hold-out test set (white British)	Covariate-only model	TjurR2	0.0254154	NA	NA	1.26295e-50
Disease_outcome	HC1406	TTE false labour	Binomial	hold-out test set (white British)	Full model (PRS and Covariates)	ROC-AUC	0.959435	0.953756	0.965114	1.26298e-50
Disease_outcome	HC1406	TTE false labour	Binomial	hold-out test set (white British)	Full model (PRS and Covariates)	NagelkerkeR2	0.309147	NA	NA	1.26298e-50
Disease_outcome	HC1406	TTE false labour	Binomial	hold-out test set (white British)	Full model (PRS and Covariates)	TjurR2	0.025415	NA	NA	1.26298e-50
Disease_outcome	HC1406	TTE false labour	Binomial	non-British white	PRS	ROC-AUC	0.524154	0.475772	0.572536	0.709263
Disease_outcome	HC1406	TTE false labour	Binomial	non-British white	PRS	NagelkerkeR2	0.000114374	NA	NA	0.709263
Disease_outcome	HC1406	TTE false labour	Binomial	non-British white	PRS	TjurR2	4.85353e-06	NA	NA	0.709263
Disease_outcome	HC1406	TTE false labour	Binomial	non-British white	Covariate-only model	ROC-AUC	0.943039	0.934321	0.951758	8.54883e-30
Disease_outcome	HC1406	TTE false labour	Binomial	non-British white	Covariate-only model	NagelkerkeR2	0.280193	NA	NA	8.54883e-30
Disease_outcome	HC1406	TTE false labour	Binomial	non-British white	Covariate-only model	TjurR2	0.0279832	NA	NA	8.54883e-30
Disease_outcome	HC1406	TTE false labour	Binomial	non-British white	Full model (PRS and Covariates)	ROC-AUC	0.943038	0.93432	0.951757	8.5468e-30
Disease_outcome	HC1406	TTE false labour	Binomial	non-British white	Full model (PRS and Covariates)	NagelkerkeR2	0.280193	NA	NA	8.5468e-30
Disease_outcome	HC1406	TTE false labour	Binomial	non-British white	Full model (PRS and Covariates)	TjurR2	0.0279832	NA	NA	8.5468e-30
Disease_outcome	HC1406	TTE false labour	Binomial	African	PRS	ROC-AUC	0.54025	0.470086	0.610414	0.618135
Disease_outcome	HC1406	TTE false labour	Binomial	African	PRS	NagelkerkeR2	0.000512485	NA	NA	0.618135
Disease_outcome	HC1406	TTE false labour	Binomial	African	PRS	TjurR2	3.12725e-05	NA	NA	0.618135
Disease_outcome	HC1406	TTE false labour	Binomial	African	Covariate-only model	ROC-AUC	0.909492	0.880607	0.938378	9.23591e-11
Disease_outcome	HC1406	TTE false labour	Binomial	African	Covariate-only model	NagelkerkeR2	0.245005	NA	NA	9.23591e-11
Disease_outcome	HC1406	TTE false labour	Binomial	African	Covariate-only model	TjurR2	0.0371736	NA	NA	9.23591e-11
Disease_outcome	HC1406	TTE false labour	Binomial	African	Full model (PRS and Covariates)	ROC-AUC	0.909489	0.880603	0.938375	9.23475e-11
Disease_outcome	HC1406	TTE false labour	Binomial	African	Full model (PRS and Covariates)	NagelkerkeR2	0.245007	NA	NA	9.23475e-11
Disease_outcome	HC1406	TTE false labour	Binomial	African	Full model (PRS and Covariates)	TjurR2	0.0371754	NA	NA	9.23475e-11
Disease_outcome	HC1406	TTE false labour	Binomial	South Asian	PRS	ROC-AUC	0.546348	0.470174	0.622522	0.426352
Disease_outcome	HC1406	TTE false labour	Binomial	South Asian	PRS	NagelkerkeR2	0.00160346	NA	NA	0.426352
Disease_outcome	HC1406	TTE false labour	Binomial	South Asian	PRS	TjurR2	6.60362e-05	NA	NA	0.426352
Disease_outcome	HC1406	TTE false labour	Binomial	South Asian	Covariate-only model	ROC-AUC	0.952965	0.936862	0.969068	2.47842e-10
Disease_outcome	HC1406	TTE false labour	Binomial	South Asian	Covariate-only model	NagelkerkeR2	0.320365	NA	NA	2.47842e-10
Disease_outcome	HC1406	TTE false labour	Binomial	South Asian	Covariate-only model	TjurR2	0.0425924	NA	NA	2.47842e-10
Disease_outcome	HC1406	TTE false labour	Binomial	South Asian	Full model (PRS and Covariates)	ROC-AUC	0.952965	0.936862	0.969068	2.47834e-10
Disease_outcome	HC1406	TTE false labour	Binomial	South Asian	Full model (PRS and Covariates)	NagelkerkeR2	0.320367	NA	NA	2.47834e-10
Disease_outcome	HC1406	TTE false labour	Binomial	South Asian	Full model (PRS and Covariates)	TjurR2	0.0425936	NA	NA	2.47834e-10
Disease_outcome	HC1406	TTE false labour	Binomial	East Asian	PRS	ROC-AUC	0.363565	0.152824	0.574305	0.294374
Disease_outcome	HC1406	TTE false labour	Binomial	East Asian	PRS	NagelkerkeR2	0.0175517	NA	NA	0.294374
Disease_outcome	HC1406	TTE false labour	Binomial	East Asian	PRS	TjurR2	0.000856048	NA	NA	0.294374
Disease_outcome	HC1406	TTE false labour	Binomial	East Asian	Covariate-only model	ROC-AUC	0.912053	0.843477	0.98063	0.00194276
Disease_outcome	HC1406	TTE false labour	Binomial	East Asian	Covariate-only model	NagelkerkeR2	0.254817	NA	NA	0.00194276
Disease_outcome	HC1406	TTE false labour	Binomial	East Asian	Covariate-only model	TjurR2	0.052106	NA	NA	0.00194276
Disease_outcome	HC1406	TTE false labour	Binomial	East Asian	Full model (PRS and Covariates)	ROC-AUC	0.912053	0.843477	0.98063	0.00194317
Disease_outcome	HC1406	TTE false labour	Binomial	East Asian	Full model (PRS and Covariates)	NagelkerkeR2	0.254811	NA	NA	0.00194317
Disease_outcome	HC1406	TTE false labour	Binomial	East Asian	Full model (PRS and Covariates)	TjurR2	0.0521022	NA	NA	0.00194317
Disease_outcome	HC1407	TTE prolonged pregnancy	Binomial	Score development set (white British)	PRS	ROC-AUC	0.588522	0.5685	0.608545	3.25355e-19
Disease_outcome	HC1407	TTE prolonged pregnancy	Binomial	Score development set (white British)	PRS	NagelkerkeR2	0.0076778	NA	NA	3.25355e-19
Disease_outcome	HC1407	TTE prolonged pregnancy	Binomial	Score development set (white British)	PRS	TjurR2	0.00032042	NA	NA	3.25355e-19
Disease_outcome	HC1407	TTE prolonged pregnancy	Binomial	Score development set (white British)	Covariate-only model	ROC-AUC	0.958754	0.956022	0.961485	3.65711e-239
Disease_outcome	HC1407	TTE prolonged pregnancy	Binomial	Score development set (white British)	Covariate-only model	NagelkerkeR2	0.319024	NA	NA	3.65711e-239
Disease_outcome	HC1407	TTE prolonged pregnancy	Binomial	Score development set (white British)	Covariate-only model	TjurR2	0.0324519	NA	NA	3.65711e-239
Disease_outcome	HC1407	TTE prolonged pregnancy	Binomial	Score development set (white British)	Full model (PRS and Covariates)	ROC-AUC	0.959554	0.956831	0.962277	5.32945e-240
Disease_outcome	HC1407	TTE prolonged pregnancy	Binomial	Score development set (white British)	Full model (PRS and Covariates)	NagelkerkeR2	0.322706	NA	NA	5.32945e-240
Disease_outcome	HC1407	TTE prolonged pregnancy	Binomial	Score development set (white British)	Full model (PRS and Covariates)	TjurR2	0.0338613	NA	NA	5.32945e-240
Disease_outcome	HC1407	TTE prolonged pregnancy	Binomial	hold-out test set (white British)	PRS	ROC-AUC	0.466662	0.422963	0.510361	0.144915
Disease_outcome	HC1407	TTE prolonged pregnancy	Binomial	hold-out test set (white British)	PRS	NagelkerkeR2	0.000886876	NA	NA	0.144915
Disease_outcome	HC1407	TTE prolonged pregnancy	Binomial	hold-out test set (white British)	PRS	TjurR2	3.30256e-05	NA	NA	0.144915
Disease_outcome	HC1407	TTE prolonged pregnancy	Binomial	hold-out test set (white British)	Covariate-only model	ROC-AUC	0.958222	0.95263	0.963814	1.36498e-55
Disease_outcome	HC1407	TTE prolonged pregnancy	Binomial	hold-out test set (white British)	Covariate-only model	NagelkerkeR2	0.309866	NA	NA	1.36498e-55
Disease_outcome	HC1407	TTE prolonged pregnancy	Binomial	hold-out test set (white British)	Covariate-only model	TjurR2	0.0272929	NA	NA	1.36498e-55
Disease_outcome	HC1407	TTE prolonged pregnancy	Binomial	hold-out test set (white British)	Full model (PRS and Covariates)	ROC-AUC	0.957771	0.952171	0.963372	8.95311e-56
Disease_outcome	HC1407	TTE prolonged pregnancy	Binomial	hold-out test set (white British)	Full model (PRS and Covariates)	NagelkerkeR2	0.308135	NA	NA	8.95311e-56
Disease_outcome	HC1407	TTE prolonged pregnancy	Binomial	hold-out test set (white British)	Full model (PRS and Covariates)	TjurR2	0.0268633	NA	NA	8.95311e-56
Disease_outcome	HC1407	TTE prolonged pregnancy	Binomial	non-British white	PRS	ROC-AUC	0.471177	0.417814	0.52454	0.243832
Disease_outcome	HC1407	TTE prolonged pregnancy	Binomial	non-British white	PRS	NagelkerkeR2	0.00101396	NA	NA	0.243832
Disease_outcome	HC1407	TTE prolonged pregnancy	Binomial	non-British white	PRS	TjurR2	5.45523e-05	NA	NA	0.243832
Disease_outcome	HC1407	TTE prolonged pregnancy	Binomial	non-British white	Covariate-only model	ROC-AUC	0.940629	0.92997	0.951288	4.43656e-30
Disease_outcome	HC1407	TTE prolonged pregnancy	Binomial	non-British white	Covariate-only model	NagelkerkeR2	0.287149	NA	NA	4.43656e-30
Disease_outcome	HC1407	TTE prolonged pregnancy	Binomial	non-British white	Covariate-only model	TjurR2	0.0333086	NA	NA	4.43656e-30
Disease_outcome	HC1407	TTE prolonged pregnancy	Binomial	non-British white	Full model (PRS and Covariates)	ROC-AUC	0.939956	0.92922	0.950691	4.32422e-30
Disease_outcome	HC1407	TTE prolonged pregnancy	Binomial	non-British white	Full model (PRS and Covariates)	NagelkerkeR2	0.285354	NA	NA	4.32422e-30
Disease_outcome	HC1407	TTE prolonged pregnancy	Binomial	non-British white	Full model (PRS and Covariates)	TjurR2	0.0329696	NA	NA	4.32422e-30
Disease_outcome	HC1407	TTE prolonged pregnancy	Binomial	African	PRS	ROC-AUC	0.576813	0.473632	0.679994	0.341488
Disease_outcome	HC1407	TTE prolonged pregnancy	Binomial	African	PRS	NagelkerkeR2	0.00306966	NA	NA	0.341488
Disease_outcome	HC1407	TTE prolonged pregnancy	Binomial	African	PRS	TjurR2	0.000108267	NA	NA	0.341488
Disease_outcome	HC1407	TTE prolonged pregnancy	Binomial	African	Covariate-only model	ROC-AUC	0.898273	0.85291	0.943637	2.33662e-06
Disease_outcome	HC1407	TTE prolonged pregnancy	Binomial	African	Covariate-only model	NagelkerkeR2	0.203042	NA	NA	2.33662e-06
Disease_outcome	HC1407	TTE prolonged pregnancy	Binomial	African	Covariate-only model	TjurR2	0.0156446	NA	NA	2.33662e-06
Disease_outcome	HC1407	TTE prolonged pregnancy	Binomial	African	Full model (PRS and Covariates)	ROC-AUC	0.899509	0.854672	0.944345	1.92389e-06
Disease_outcome	HC1407	TTE prolonged pregnancy	Binomial	African	Full model (PRS and Covariates)	NagelkerkeR2	0.20478	NA	NA	1.92389e-06
Disease_outcome	HC1407	TTE prolonged pregnancy	Binomial	African	Full model (PRS and Covariates)	TjurR2	0.0160346	NA	NA	1.92389e-06
Disease_outcome	HC1407	TTE prolonged pregnancy	Binomial	South Asian	PRS	ROC-AUC	0.537851	0.386025	0.689677	0.651332
Disease_outcome	HC1407	TTE prolonged pregnancy	Binomial	South Asian	PRS	NagelkerkeR2	0.000852504	NA	NA	0.651332
Disease_outcome	HC1407	TTE prolonged pregnancy	Binomial	South Asian	PRS	TjurR2	2.67497e-05	NA	NA	0.651332
Disease_outcome	HC1407	TTE prolonged pregnancy	Binomial	South Asian	Covariate-only model	ROC-AUC	0.950308	0.926365	0.97425	3.27382e-06
Disease_outcome	HC1407	TTE prolonged pregnancy	Binomial	South Asian	Covariate-only model	NagelkerkeR2	0.28024	NA	NA	3.27382e-06
Disease_outcome	HC1407	TTE prolonged pregnancy	Binomial	South Asian	Covariate-only model	TjurR2	0.0197022	NA	NA	3.27382e-06
Disease_outcome	HC1407	TTE prolonged pregnancy	Binomial	South Asian	Full model (PRS and Covariates)	ROC-AUC	0.950933	0.926629	0.975236	3.1963e-06
Disease_outcome	HC1407	TTE prolonged pregnancy	Binomial	South Asian	Full model (PRS and Covariates)	NagelkerkeR2	0.281229	NA	NA	3.1963e-06
Disease_outcome	HC1407	TTE prolonged pregnancy	Binomial	South Asian	Full model (PRS and Covariates)	TjurR2	0.0200066	NA	NA	3.1963e-06
Disease_outcome	HC1407	TTE prolonged pregnancy	Binomial	East Asian	PRS	ROC-AUC	0.454706	0.210092	0.69932	0.740702
Disease_outcome	HC1407	TTE prolonged pregnancy	Binomial	East Asian	PRS	NagelkerkeR2	0.00198338	NA	NA	0.740702
Disease_outcome	HC1407	TTE prolonged pregnancy	Binomial	East Asian	PRS	TjurR2	4.6056e-05	NA	NA	0.740702
Disease_outcome	HC1407	TTE prolonged pregnancy	Binomial	East Asian	Covariate-only model	ROC-AUC	0.994853	0.988285	1	0.00423528
Disease_outcome	HC1407	TTE prolonged pregnancy	Binomial	East Asian	Covariate-only model	NagelkerkeR2	0.578789	NA	NA	0.00423528
Disease_outcome	HC1407	TTE prolonged pregnancy	Binomial	East Asian	Covariate-only model	TjurR2	0.195611	NA	NA	0.00423528
Disease_outcome	HC1407	TTE prolonged pregnancy	Binomial	East Asian	Full model (PRS and Covariates)	ROC-AUC	0.994265	0.987543	1	0.00420137
Disease_outcome	HC1407	TTE prolonged pregnancy	Binomial	East Asian	Full model (PRS and Covariates)	NagelkerkeR2	0.57679	NA	NA	0.00420137
Disease_outcome	HC1407	TTE prolonged pregnancy	Binomial	East Asian	Full model (PRS and Covariates)	TjurR2	0.193089	NA	NA	0.00420137
Disease_outcome	HC1408	TTE preterm delivery	Binomial	Score development set (white British)	PRS	ROC-AUC	0.563528	0.537963	0.589093	5.80675e-06
Disease_outcome	HC1408	TTE preterm delivery	Binomial	Score development set (white British)	PRS	NagelkerkeR2	0.00294722	NA	NA	5.80675e-06
Disease_outcome	HC1408	TTE preterm delivery	Binomial	Score development set (white British)	PRS	TjurR2	7.72234e-05	NA	NA	5.80675e-06
Disease_outcome	HC1408	TTE preterm delivery	Binomial	Score development set (white British)	Covariate-only model	ROC-AUC	0.93505	0.926755	0.943345	3.28685e-152
Disease_outcome	HC1408	TTE preterm delivery	Binomial	Score development set (white British)	Covariate-only model	NagelkerkeR2	0.245156	NA	NA	3.28685e-152
Disease_outcome	HC1408	TTE preterm delivery	Binomial	Score development set (white British)	Covariate-only model	TjurR2	0.0150887	NA	NA	3.28685e-152
Disease_outcome	HC1408	TTE preterm delivery	Binomial	Score development set (white British)	Full model (PRS and Covariates)	ROC-AUC	0.935395	0.927115	0.943674	1.41857e-152
Disease_outcome	HC1408	TTE preterm delivery	Binomial	Score development set (white British)	Full model (PRS and Covariates)	NagelkerkeR2	0.246358	NA	NA	1.41857e-152
Disease_outcome	HC1408	TTE preterm delivery	Binomial	Score development set (white British)	Full model (PRS and Covariates)	TjurR2	0.0153669	NA	NA	1.41857e-152
Disease_outcome	HC1408	TTE preterm delivery	Binomial	hold-out test set (white British)	PRS	ROC-AUC	0.515967	0.459996	0.571938	0.681999
Disease_outcome	HC1408	TTE preterm delivery	Binomial	hold-out test set (white British)	PRS	NagelkerkeR2	0.000108194	NA	NA	0.681999
Disease_outcome	HC1408	TTE preterm delivery	Binomial	hold-out test set (white British)	PRS	TjurR2	2.48828e-06	NA	NA	0.681999
Disease_outcome	HC1408	TTE preterm delivery	Binomial	hold-out test set (white British)	Covariate-only model	ROC-AUC	0.903184	0.877596	0.928771	1.03674e-32
Disease_outcome	HC1408	TTE preterm delivery	Binomial	hold-out test set (white British)	Covariate-only model	NagelkerkeR2	0.189941	NA	NA	1.03674e-32
Disease_outcome	HC1408	TTE preterm delivery	Binomial	hold-out test set (white British)	Covariate-only model	TjurR2	0.00863165	NA	NA	1.03674e-32
Disease_outcome	HC1408	TTE preterm delivery	Binomial	hold-out test set (white British)	Full model (PRS and Covariates)	ROC-AUC	0.903314	0.877797	0.928831	9.71729e-33
Disease_outcome	HC1408	TTE preterm delivery	Binomial	hold-out test set (white British)	Full model (PRS and Covariates)	NagelkerkeR2	0.189998	NA	NA	9.71729e-33
Disease_outcome	HC1408	TTE preterm delivery	Binomial	hold-out test set (white British)	Full model (PRS and Covariates)	TjurR2	0.00863517	NA	NA	9.71729e-33
Disease_outcome	HC1408	TTE preterm delivery	Binomial	non-British white	PRS	ROC-AUC	0.458648	0.372416	0.544881	0.470597
Disease_outcome	HC1408	TTE preterm delivery	Binomial	non-British white	PRS	NagelkerkeR2	0.00076419	NA	NA	0.470597
Disease_outcome	HC1408	TTE preterm delivery	Binomial	non-British white	PRS	TjurR2	2.20834e-05	NA	NA	0.470597
Disease_outcome	HC1408	TTE preterm delivery	Binomial	non-British white	Covariate-only model	ROC-AUC	0.927903	0.904105	0.9517	1.22082e-15
Disease_outcome	HC1408	TTE preterm delivery	Binomial	non-British white	Covariate-only model	NagelkerkeR2	0.230704	NA	NA	1.22082e-15
Disease_outcome	HC1408	TTE preterm delivery	Binomial	non-British white	Covariate-only model	TjurR2	0.0138666	NA	NA	1.22082e-15
Disease_outcome	HC1408	TTE preterm delivery	Binomial	non-British white	Full model (PRS and Covariates)	ROC-AUC	0.927728	0.903944	0.951512	1.22442e-15
Disease_outcome	HC1408	TTE preterm delivery	Binomial	non-British white	Full model (PRS and Covariates)	NagelkerkeR2	0.229849	NA	NA	1.22442e-15
Disease_outcome	HC1408	TTE preterm delivery	Binomial	non-British white	Full model (PRS and Covariates)	TjurR2	0.0136847	NA	NA	1.22442e-15
Disease_outcome	HC1408	TTE preterm delivery	Binomial	South Asian	PRS	ROC-AUC	0.463296	0.374252	0.55234	0.553602
Disease_outcome	HC1408	TTE preterm delivery	Binomial	South Asian	PRS	NagelkerkeR2	0.00072162	NA	NA	0.553602
Disease_outcome	HC1408	TTE preterm delivery	Binomial	South Asian	PRS	TjurR2	4.43133e-05	NA	NA	0.553602
Disease_outcome	HC1408	TTE preterm delivery	Binomial	South Asian	Covariate-only model	ROC-AUC	0.9329	0.911999	0.953801	1.16312e-12
Disease_outcome	HC1408	TTE preterm delivery	Binomial	South Asian	Covariate-only model	NagelkerkeR2	0.281456	NA	NA	1.16312e-12
Disease_outcome	HC1408	TTE preterm delivery	Binomial	South Asian	Covariate-only model	TjurR2	0.0409229	NA	NA	1.16312e-12
Disease_outcome	HC1408	TTE preterm delivery	Binomial	South Asian	Full model (PRS and Covariates)	ROC-AUC	0.932425	0.911223	0.953627	1.14234e-12
Disease_outcome	HC1408	TTE preterm delivery	Binomial	South Asian	Full model (PRS and Covariates)	NagelkerkeR2	0.28055	NA	NA	1.14234e-12
Disease_outcome	HC1408	TTE preterm delivery	Binomial	South Asian	Full model (PRS and Covariates)	TjurR2	0.0407382	NA	NA	1.14234e-12
Disease_outcome	HC1408	TTE preterm delivery	Binomial	African	PRS	ROC-AUC	0.453587	0.363214	0.54396	0.52551
Disease_outcome	HC1408	TTE preterm delivery	Binomial	African	PRS	NagelkerkeR2	0.000922208	NA	NA	0.52551
Disease_outcome	HC1408	TTE preterm delivery	Binomial	African	PRS	TjurR2	6.14093e-05	NA	NA	0.52551
Disease_outcome	HC1408	TTE preterm delivery	Binomial	African	Covariate-only model	ROC-AUC	0.892603	0.853696	0.931511	6.17381e-09
Disease_outcome	HC1408	TTE preterm delivery	Binomial	African	Covariate-only model	NagelkerkeR2	0.207736	NA	NA	6.17381e-09
Disease_outcome	HC1408	TTE preterm delivery	Binomial	African	Covariate-only model	TjurR2	0.0228489	NA	NA	6.17381e-09
Disease_outcome	HC1408	TTE preterm delivery	Binomial	African	Full model (PRS and Covariates)	ROC-AUC	0.892152	0.853064	0.93124	7.06063e-09
Disease_outcome	HC1408	TTE preterm delivery	Binomial	African	Full model (PRS and Covariates)	NagelkerkeR2	0.206391	NA	NA	7.06063e-09
Disease_outcome	HC1408	TTE preterm delivery	Binomial	African	Full model (PRS and Covariates)	TjurR2	0.0224878	NA	NA	7.06063e-09
Disease_outcome	HC1408	TTE preterm delivery	Binomial	East Asian	PRS	ROC-AUC	0.412242	0.255461	0.569024	0.875919
Disease_outcome	HC1408	TTE preterm delivery	Binomial	East Asian	PRS	NagelkerkeR2	0.000393562	NA	NA	0.875919
Disease_outcome	HC1408	TTE preterm delivery	Binomial	East Asian	PRS	TjurR2	9.043e-06	NA	NA	0.875919
Disease_outcome	HC1408	TTE preterm delivery	Binomial	East Asian	Covariate-only model	ROC-AUC	0.825427	0.662694	0.98816	0.0728767
Disease_outcome	HC1408	TTE preterm delivery	Binomial	East Asian	Covariate-only model	NagelkerkeR2	0.11475	NA	NA	0.0728767
Disease_outcome	HC1408	TTE preterm delivery	Binomial	East Asian	Covariate-only model	TjurR2	0.00477183	NA	NA	0.0728767
Disease_outcome	HC1408	TTE preterm delivery	Binomial	East Asian	Full model (PRS and Covariates)	ROC-AUC	0.826722	0.664753	0.98869	0.0722596
Disease_outcome	HC1408	TTE preterm delivery	Binomial	East Asian	Full model (PRS and Covariates)	NagelkerkeR2	0.114983	NA	NA	0.0722596
Disease_outcome	HC1408	TTE preterm delivery	Binomial	East Asian	Full model (PRS and Covariates)	TjurR2	0.00477233	NA	NA	0.0722596
Disease_outcome	HC1410	TTE abnormalities of forces of labour	Binomial	Score development set (white British)	PRS	ROC-AUC	0.547195	0.517046	0.577344	0.00189655
Disease_outcome	HC1410	TTE abnormalities of forces of labour	Binomial	Score development set (white British)	PRS	NagelkerkeR2	0.00208026	NA	NA	0.00189655
Disease_outcome	HC1410	TTE abnormalities of forces of labour	Binomial	Score development set (white British)	PRS	TjurR2	3.63936e-05	NA	NA	0.00189655
Disease_outcome	HC1410	TTE abnormalities of forces of labour	Binomial	Score development set (white British)	Covariate-only model	ROC-AUC	0.960632	0.955909	0.965354	2.57932e-99
Disease_outcome	HC1410	TTE abnormalities of forces of labour	Binomial	Score development set (white British)	Covariate-only model	NagelkerkeR2	0.287694	NA	NA	2.57932e-99
Disease_outcome	HC1410	TTE abnormalities of forces of labour	Binomial	Score development set (white British)	Covariate-only model	TjurR2	0.0148082	NA	NA	2.57932e-99
Disease_outcome	HC1410	TTE abnormalities of forces of labour	Binomial	Score development set (white British)	Full model (PRS and Covariates)	ROC-AUC	0.960685	0.955967	0.965403	2.43808e-99
Disease_outcome	HC1410	TTE abnormalities of forces of labour	Binomial	Score development set (white British)	Full model (PRS and Covariates)	NagelkerkeR2	0.287894	NA	NA	2.43808e-99
Disease_outcome	HC1410	TTE abnormalities of forces of labour	Binomial	Score development set (white British)	Full model (PRS and Covariates)	TjurR2	0.0148416	NA	NA	2.43808e-99
Disease_outcome	HC1410	TTE abnormalities of forces of labour	Binomial	hold-out test set (white British)	PRS	ROC-AUC	0.517157	0.441389	0.592925	0.574344
Disease_outcome	HC1410	TTE abnormalities of forces of labour	Binomial	hold-out test set (white British)	PRS	NagelkerkeR2	0.000344022	NA	NA	0.574344
Disease_outcome	HC1410	TTE abnormalities of forces of labour	Binomial	hold-out test set (white British)	PRS	TjurR2	5.15367e-06	NA	NA	0.574344
Disease_outcome	HC1410	TTE abnormalities of forces of labour	Binomial	hold-out test set (white British)	Covariate-only model	ROC-AUC	0.956547	0.946281	0.966814	3.65713e-20
Disease_outcome	HC1410	TTE abnormalities of forces of labour	Binomial	hold-out test set (white British)	Covariate-only model	NagelkerkeR2	0.26373	NA	NA	3.65713e-20
Disease_outcome	HC1410	TTE abnormalities of forces of labour	Binomial	hold-out test set (white British)	Covariate-only model	TjurR2	0.00997285	NA	NA	3.65713e-20
Disease_outcome	HC1410	TTE abnormalities of forces of labour	Binomial	hold-out test set (white British)	Full model (PRS and Covariates)	ROC-AUC	0.956603	0.946351	0.966854	3.66281e-20
Disease_outcome	HC1410	TTE abnormalities of forces of labour	Binomial	hold-out test set (white British)	Full model (PRS and Covariates)	NagelkerkeR2	0.263805	NA	NA	3.66281e-20
Disease_outcome	HC1410	TTE abnormalities of forces of labour	Binomial	hold-out test set (white British)	Full model (PRS and Covariates)	TjurR2	0.00997122	NA	NA	3.66281e-20
Disease_outcome	HC1410	TTE abnormalities of forces of labour	Binomial	non-British white	PRS	ROC-AUC	0.484532	0.404232	0.564832	0.689921
Disease_outcome	HC1410	TTE abnormalities of forces of labour	Binomial	non-British white	PRS	NagelkerkeR2	0.00026099	NA	NA	0.689921
Disease_outcome	HC1410	TTE abnormalities of forces of labour	Binomial	non-British white	PRS	TjurR2	6.36001e-06	NA	NA	0.689921
Disease_outcome	HC1410	TTE abnormalities of forces of labour	Binomial	non-British white	Covariate-only model	ROC-AUC	0.950464	0.937206	0.963721	1.74394e-14
Disease_outcome	HC1410	TTE abnormalities of forces of labour	Binomial	non-British white	Covariate-only model	NagelkerkeR2	0.27022	NA	NA	1.74394e-14
Disease_outcome	HC1410	TTE abnormalities of forces of labour	Binomial	non-British white	Covariate-only model	TjurR2	0.0157037	NA	NA	1.74394e-14
Disease_outcome	HC1410	TTE abnormalities of forces of labour	Binomial	non-British white	Full model (PRS and Covariates)	ROC-AUC	0.950429	0.937189	0.963669	1.7402e-14
Disease_outcome	HC1410	TTE abnormalities of forces of labour	Binomial	non-British white	Full model (PRS and Covariates)	NagelkerkeR2	0.270145	NA	NA	1.7402e-14
Disease_outcome	HC1410	TTE abnormalities of forces of labour	Binomial	non-British white	Full model (PRS and Covariates)	TjurR2	0.015687	NA	NA	1.7402e-14
Disease_outcome	HC1410	TTE abnormalities of forces of labour	Binomial	African	PRS	ROC-AUC	0.427976	0.278762	0.577191	0.306056
Disease_outcome	HC1410	TTE abnormalities of forces of labour	Binomial	African	PRS	NagelkerkeR2	0.00539096	NA	NA	0.306056
Disease_outcome	HC1410	TTE abnormalities of forces of labour	Binomial	African	PRS	TjurR2	0.000173668	NA	NA	0.306056
Disease_outcome	HC1410	TTE abnormalities of forces of labour	Binomial	African	Covariate-only model	ROC-AUC	0.885668	0.819957	0.951379	0.000172519
Disease_outcome	HC1410	TTE abnormalities of forces of labour	Binomial	African	Covariate-only model	NagelkerkeR2	0.185884	NA	NA	0.000172519
Disease_outcome	HC1410	TTE abnormalities of forces of labour	Binomial	African	Covariate-only model	TjurR2	0.0128616	NA	NA	0.000172519
Disease_outcome	HC1410	TTE abnormalities of forces of labour	Binomial	African	Full model (PRS and Covariates)	ROC-AUC	0.885293	0.819675	0.950912	0.000176478
Disease_outcome	HC1410	TTE abnormalities of forces of labour	Binomial	African	Full model (PRS and Covariates)	NagelkerkeR2	0.185466	NA	NA	0.000176478
Disease_outcome	HC1410	TTE abnormalities of forces of labour	Binomial	African	Full model (PRS and Covariates)	TjurR2	0.0127873	NA	NA	0.000176478
Disease_outcome	HC1410	TTE abnormalities of forces of labour	Binomial	South Asian	PRS	ROC-AUC	0.603181	0.440693	0.76567	0.295531
Disease_outcome	HC1410	TTE abnormalities of forces of labour	Binomial	South Asian	PRS	NagelkerkeR2	0.0088341	NA	NA	0.295531
Disease_outcome	HC1410	TTE abnormalities of forces of labour	Binomial	South Asian	PRS	TjurR2	0.0001285	NA	NA	0.295531
Disease_outcome	HC1410	TTE abnormalities of forces of labour	Binomial	South Asian	Covariate-only model	ROC-AUC	0.978908	0.963502	0.994314	1.49542e-05
Disease_outcome	HC1410	TTE abnormalities of forces of labour	Binomial	South Asian	Covariate-only model	NagelkerkeR2	0.369806	NA	NA	1.49542e-05
Disease_outcome	HC1410	TTE abnormalities of forces of labour	Binomial	South Asian	Covariate-only model	TjurR2	0.0394348	NA	NA	1.49542e-05
Disease_outcome	HC1410	TTE abnormalities of forces of labour	Binomial	South Asian	Full model (PRS and Covariates)	ROC-AUC	0.978876	0.9635	0.994253	1.47557e-05
Disease_outcome	HC1410	TTE abnormalities of forces of labour	Binomial	South Asian	Full model (PRS and Covariates)	NagelkerkeR2	0.370035	NA	NA	1.47557e-05
Disease_outcome	HC1410	TTE abnormalities of forces of labour	Binomial	South Asian	Full model (PRS and Covariates)	TjurR2	0.0396593	NA	NA	1.47557e-05
Disease_outcome	HC1410	TTE abnormalities of forces of labour	Binomial	East Asian	PRS	ROC-AUC	0.49104	0.0374202	0.94466	0.89823
Disease_outcome	HC1410	TTE abnormalities of forces of labour	Binomial	East Asian	PRS	NagelkerkeR2	0.000545515	NA	NA	0.89823
Disease_outcome	HC1410	TTE abnormalities of forces of labour	Binomial	East Asian	PRS	TjurR2	8.15512e-06	NA	NA	0.89823
Disease_outcome	HC1410	TTE abnormalities of forces of labour	Binomial	East Asian	Covariate-only model	ROC-AUC	0.965922	0.898864	1	0.0201343
Disease_outcome	HC1410	TTE abnormalities of forces of labour	Binomial	East Asian	Covariate-only model	NagelkerkeR2	0.379166	NA	NA	0.0201343
Disease_outcome	HC1410	TTE abnormalities of forces of labour	Binomial	East Asian	Covariate-only model	TjurR2	0.0845784	NA	NA	0.0201343
Disease_outcome	HC1410	TTE abnormalities of forces of labour	Binomial	East Asian	Full model (PRS and Covariates)	ROC-AUC	0.965922	0.898864	1	0.0202186
Disease_outcome	HC1410	TTE abnormalities of forces of labour	Binomial	East Asian	Full model (PRS and Covariates)	NagelkerkeR2	0.379307	NA	NA	0.0202186
Disease_outcome	HC1410	TTE abnormalities of forces of labour	Binomial	East Asian	Full model (PRS and Covariates)	TjurR2	0.0844243	NA	NA	0.0202186
Disease_outcome	HC1417	TTE labour and delivery complicated by umbilical cord complications	Binomial	Score development set (white British)	PRS	ROC-AUC	0.556962	0.529444	0.58448	8.44618e-06
Disease_outcome	HC1417	TTE labour and delivery complicated by umbilical cord complications	Binomial	Score development set (white British)	PRS	NagelkerkeR2	0.00315683	NA	NA	8.44618e-06
Disease_outcome	HC1417	TTE labour and delivery complicated by umbilical cord complications	Binomial	Score development set (white British)	PRS	TjurR2	7.81796e-05	NA	NA	8.44618e-06
Disease_outcome	HC1417	TTE labour and delivery complicated by umbilical cord complications	Binomial	Score development set (white British)	Covariate-only model	ROC-AUC	0.955742	0.951974	0.95951	4.01797e-136
Disease_outcome	HC1417	TTE labour and delivery complicated by umbilical cord complications	Binomial	Score development set (white British)	Covariate-only model	NagelkerkeR2	0.28052	NA	NA	4.01797e-136
Disease_outcome	HC1417	TTE labour and delivery complicated by umbilical cord complications	Binomial	Score development set (white British)	Covariate-only model	TjurR2	0.0163302	NA	NA	4.01797e-136
Disease_outcome	HC1417	TTE labour and delivery complicated by umbilical cord complications	Binomial	Score development set (white British)	Full model (PRS and Covariates)	ROC-AUC	0.955968	0.952214	0.959722	2.60042e-136
Disease_outcome	HC1417	TTE labour and delivery complicated by umbilical cord complications	Binomial	Score development set (white British)	Full model (PRS and Covariates)	NagelkerkeR2	0.281283	NA	NA	2.60042e-136
Disease_outcome	HC1417	TTE labour and delivery complicated by umbilical cord complications	Binomial	Score development set (white British)	Full model (PRS and Covariates)	TjurR2	0.0164664	NA	NA	2.60042e-136
Disease_outcome	HC1417	TTE labour and delivery complicated by umbilical cord complications	Binomial	hold-out test set (white British)	PRS	ROC-AUC	0.432272	0.378488	0.486056	0.0322901
Disease_outcome	HC1417	TTE labour and delivery complicated by umbilical cord complications	Binomial	hold-out test set (white British)	PRS	NagelkerkeR2	0.00321629	NA	NA	0.0322901
Disease_outcome	HC1417	TTE labour and delivery complicated by umbilical cord complications	Binomial	hold-out test set (white British)	PRS	TjurR2	7.07522e-05	NA	NA	0.0322901
Disease_outcome	HC1417	TTE labour and delivery complicated by umbilical cord complications	Binomial	hold-out test set (white British)	Covariate-only model	ROC-AUC	0.949457	0.940276	0.958638	1.02102e-33
Disease_outcome	HC1417	TTE labour and delivery complicated by umbilical cord complications	Binomial	hold-out test set (white British)	Covariate-only model	NagelkerkeR2	0.260503	NA	NA	1.02102e-33
Disease_outcome	HC1417	TTE labour and delivery complicated by umbilical cord complications	Binomial	hold-out test set (white British)	Covariate-only model	TjurR2	0.0132372	NA	NA	1.02102e-33
Disease_outcome	HC1417	TTE labour and delivery complicated by umbilical cord complications	Binomial	hold-out test set (white British)	Full model (PRS and Covariates)	ROC-AUC	0.949257	0.94005	0.958464	1.1264e-33
Disease_outcome	HC1417	TTE labour and delivery complicated by umbilical cord complications	Binomial	hold-out test set (white British)	Full model (PRS and Covariates)	NagelkerkeR2	0.259727	NA	NA	1.1264e-33
Disease_outcome	HC1417	TTE labour and delivery complicated by umbilical cord complications	Binomial	hold-out test set (white British)	Full model (PRS and Covariates)	TjurR2	0.0130622	NA	NA	1.1264e-33
Disease_outcome	HC1417	TTE labour and delivery complicated by umbilical cord complications	Binomial	non-British white	PRS	ROC-AUC	0.445026	0.35807	0.531983	0.187825
Disease_outcome	HC1417	TTE labour and delivery complicated by umbilical cord complications	Binomial	non-British white	PRS	NagelkerkeR2	0.00316863	NA	NA	0.187825
Disease_outcome	HC1417	TTE labour and delivery complicated by umbilical cord complications	Binomial	non-British white	PRS	TjurR2	6.6143e-05	NA	NA	0.187825
Disease_outcome	HC1417	TTE labour and delivery complicated by umbilical cord complications	Binomial	non-British white	Covariate-only model	ROC-AUC	0.911317	0.89216	0.930475	7.75644e-11
Disease_outcome	HC1417	TTE labour and delivery complicated by umbilical cord complications	Binomial	non-British white	Covariate-only model	NagelkerkeR2	0.185326	NA	NA	7.75644e-11
Disease_outcome	HC1417	TTE labour and delivery complicated by umbilical cord complications	Binomial	non-British white	Covariate-only model	TjurR2	0.0059911	NA	NA	7.75644e-11
Disease_outcome	HC1417	TTE labour and delivery complicated by umbilical cord complications	Binomial	non-British white	Full model (PRS and Covariates)	ROC-AUC	0.910739	0.891563	0.929915	8.33258e-11
Disease_outcome	HC1417	TTE labour and delivery complicated by umbilical cord complications	Binomial	non-British white	Full model (PRS and Covariates)	NagelkerkeR2	0.184548	NA	NA	8.33258e-11
Disease_outcome	HC1417	TTE labour and delivery complicated by umbilical cord complications	Binomial	non-British white	Full model (PRS and Covariates)	TjurR2	0.00596259	NA	NA	8.33258e-11
Disease_outcome	HC1417	TTE labour and delivery complicated by umbilical cord complications	Binomial	South Asian	PRS	ROC-AUC	0.490162	0.380768	0.599555	0.877738
Disease_outcome	HC1417	TTE labour and delivery complicated by umbilical cord complications	Binomial	South Asian	PRS	NagelkerkeR2	6.94019e-05	NA	NA	0.877738
Disease_outcome	HC1417	TTE labour and delivery complicated by umbilical cord complications	Binomial	South Asian	PRS	TjurR2	2.92449e-06	NA	NA	0.877738
Disease_outcome	HC1417	TTE labour and delivery complicated by umbilical cord complications	Binomial	South Asian	Covariate-only model	ROC-AUC	0.954009	0.937895	0.970123	1.18737e-08
Disease_outcome	HC1417	TTE labour and delivery complicated by umbilical cord complications	Binomial	South Asian	Covariate-only model	NagelkerkeR2	0.307234	NA	NA	1.18737e-08
Disease_outcome	HC1417	TTE labour and delivery complicated by umbilical cord complications	Binomial	South Asian	Covariate-only model	TjurR2	0.0310684	NA	NA	1.18737e-08
Disease_outcome	HC1417	TTE labour and delivery complicated by umbilical cord complications	Binomial	South Asian	Full model (PRS and Covariates)	ROC-AUC	0.954078	0.938062	0.970094	1.21839e-08
Disease_outcome	HC1417	TTE labour and delivery complicated by umbilical cord complications	Binomial	South Asian	Full model (PRS and Covariates)	NagelkerkeR2	0.306824	NA	NA	1.21839e-08
Disease_outcome	HC1417	TTE labour and delivery complicated by umbilical cord complications	Binomial	South Asian	Full model (PRS and Covariates)	TjurR2	0.0307113	NA	NA	1.21839e-08
Disease_outcome	HC1417	TTE labour and delivery complicated by umbilical cord complications	Binomial	African	PRS	ROC-AUC	0.453668	0.330071	0.577264	0.530124
Disease_outcome	HC1417	TTE labour and delivery complicated by umbilical cord complications	Binomial	African	PRS	NagelkerkeR2	0.00146132	NA	NA	0.530124
Disease_outcome	HC1417	TTE labour and delivery complicated by umbilical cord complications	Binomial	African	PRS	TjurR2	6.43674e-05	NA	NA	0.530124
Disease_outcome	HC1417	TTE labour and delivery complicated by umbilical cord complications	Binomial	African	Covariate-only model	ROC-AUC	0.903931	0.861427	0.946435	1.27526e-07
Disease_outcome	HC1417	TTE labour and delivery complicated by umbilical cord complications	Binomial	African	Covariate-only model	NagelkerkeR2	0.221205	NA	NA	1.27526e-07
Disease_outcome	HC1417	TTE labour and delivery complicated by umbilical cord complications	Binomial	African	Covariate-only model	TjurR2	0.0340999	NA	NA	1.27526e-07
Disease_outcome	HC1417	TTE labour and delivery complicated by umbilical cord complications	Binomial	African	Full model (PRS and Covariates)	ROC-AUC	0.90313	0.860672	0.945587	1.32355e-07
Disease_outcome	HC1417	TTE labour and delivery complicated by umbilical cord complications	Binomial	African	Full model (PRS and Covariates)	NagelkerkeR2	0.220403	NA	NA	1.32355e-07
Disease_outcome	HC1417	TTE labour and delivery complicated by umbilical cord complications	Binomial	African	Full model (PRS and Covariates)	TjurR2	0.0339048	NA	NA	1.32355e-07
Disease_outcome	HC1417	TTE labour and delivery complicated by umbilical cord complications	Binomial	East Asian	PRS	ROC-AUC	0.396531	0.0321667	0.760896	0.62393
Disease_outcome	HC1417	TTE labour and delivery complicated by umbilical cord complications	Binomial	East Asian	PRS	NagelkerkeR2	0.00557853	NA	NA	0.62393
Disease_outcome	HC1417	TTE labour and delivery complicated by umbilical cord complications	Binomial	East Asian	PRS	TjurR2	0.000138021	NA	NA	0.62393
Disease_outcome	HC1417	TTE labour and delivery complicated by umbilical cord complications	Binomial	East Asian	Covariate-only model	ROC-AUC	0.982363	0.956031	1	0.00936572
Disease_outcome	HC1417	TTE labour and delivery complicated by umbilical cord complications	Binomial	East Asian	Covariate-only model	NagelkerkeR2	0.402578	NA	NA	0.00936572
Disease_outcome	HC1417	TTE labour and delivery complicated by umbilical cord complications	Binomial	East Asian	Covariate-only model	TjurR2	0.0498767	NA	NA	0.00936572
Disease_outcome	HC1417	TTE labour and delivery complicated by umbilical cord complications	Binomial	East Asian	Full model (PRS and Covariates)	ROC-AUC	0.981775	0.953774	1	0.00954549
Disease_outcome	HC1417	TTE labour and delivery complicated by umbilical cord complications	Binomial	East Asian	Full model (PRS and Covariates)	NagelkerkeR2	0.401549	NA	NA	0.00954549
Disease_outcome	HC1417	TTE labour and delivery complicated by umbilical cord complications	Binomial	East Asian	Full model (PRS and Covariates)	TjurR2	0.0499865	NA	NA	0.00954549
Disease_outcome	HC142	Synovitis	Binomial	Score development set (white British)	PRS	ROC-AUC	0.554027	0.545135	0.562919	7.21854e-32
Disease_outcome	HC142	Synovitis	Binomial	Score development set (white British)	PRS	NagelkerkeR2	0.00353137	NA	NA	7.21854e-32
Disease_outcome	HC142	Synovitis	Binomial	Score development set (white British)	PRS	TjurR2	0.000508639	NA	NA	7.21854e-32
Disease_outcome	HC142	Synovitis	Binomial	Score development set (white British)	Covariate-only model	ROC-AUC	0.571736	0.563131	0.580341	5.66434e-54
Disease_outcome	HC142	Synovitis	Binomial	Score development set (white British)	Covariate-only model	NagelkerkeR2	0.00634867	NA	NA	5.66434e-54
Disease_outcome	HC142	Synovitis	Binomial	Score development set (white British)	Covariate-only model	TjurR2	0.000881865	NA	NA	5.66434e-54
Disease_outcome	HC142	Synovitis	Binomial	Score development set (white British)	Full model (PRS and Covariates)	ROC-AUC	0.577297	0.568683	0.585911	1.03624e-62
Disease_outcome	HC142	Synovitis	Binomial	Score development set (white British)	Full model (PRS and Covariates)	NagelkerkeR2	0.00742691	NA	NA	1.03624e-62
Disease_outcome	HC142	Synovitis	Binomial	Score development set (white British)	Full model (PRS and Covariates)	TjurR2	0.00104085	NA	NA	1.03624e-62
Disease_outcome	HC142	Synovitis	Binomial	hold-out test set (white British)	PRS	ROC-AUC	0.507627	0.489675	0.525579	0.308277
Disease_outcome	HC142	Synovitis	Binomial	hold-out test set (white British)	PRS	NagelkerkeR2	0.000103571	NA	NA	0.308277
Disease_outcome	HC142	Synovitis	Binomial	hold-out test set (white British)	PRS	TjurR2	1.59322e-05	NA	NA	0.308277
Disease_outcome	HC142	Synovitis	Binomial	hold-out test set (white British)	Covariate-only model	ROC-AUC	0.558659	0.541462	0.575856	1.01499e-09
Disease_outcome	HC142	Synovitis	Binomial	hold-out test set (white British)	Covariate-only model	NagelkerkeR2	0.00379927	NA	NA	1.01499e-09
Disease_outcome	HC142	Synovitis	Binomial	hold-out test set (white British)	Covariate-only model	TjurR2	0.00055896	NA	NA	1.01499e-09
Disease_outcome	HC142	Synovitis	Binomial	hold-out test set (white British)	Full model (PRS and Covariates)	ROC-AUC	0.559307	0.542072	0.576543	6.21656e-10
Disease_outcome	HC142	Synovitis	Binomial	hold-out test set (white British)	Full model (PRS and Covariates)	NagelkerkeR2	0.00389592	NA	NA	6.21656e-10
Disease_outcome	HC142	Synovitis	Binomial	hold-out test set (white British)	Full model (PRS and Covariates)	TjurR2	0.000574964	NA	NA	6.21656e-10
Disease_outcome	HC142	Synovitis	Binomial	non-British white	PRS	ROC-AUC	0.479913	0.447475	0.51235	0.193241
Disease_outcome	HC142	Synovitis	Binomial	non-British white	PRS	NagelkerkeR2	0.000509362	NA	NA	0.193241
Disease_outcome	HC142	Synovitis	Binomial	non-British white	PRS	TjurR2	7.12161e-05	NA	NA	0.193241
Disease_outcome	HC142	Synovitis	Binomial	non-British white	Covariate-only model	ROC-AUC	0.623712	0.593832	0.653593	2.29899e-14
Disease_outcome	HC142	Synovitis	Binomial	non-British white	Covariate-only model	NagelkerkeR2	0.0180623	NA	NA	2.29899e-14
Disease_outcome	HC142	Synovitis	Binomial	non-British white	Covariate-only model	TjurR2	0.00256016	NA	NA	2.29899e-14
Disease_outcome	HC142	Synovitis	Binomial	non-British white	Full model (PRS and Covariates)	ROC-AUC	0.62261	0.592849	0.652372	4.6428e-14
Disease_outcome	HC142	Synovitis	Binomial	non-British white	Full model (PRS and Covariates)	NagelkerkeR2	0.017624	NA	NA	4.6428e-14
Disease_outcome	HC142	Synovitis	Binomial	non-British white	Full model (PRS and Covariates)	TjurR2	0.00248526	NA	NA	4.6428e-14
Disease_outcome	HC142	Synovitis	Binomial	South Asian	PRS	ROC-AUC	0.517961	0.465879	0.570043	0.426267
Disease_outcome	HC142	Synovitis	Binomial	South Asian	PRS	NagelkerkeR2	0.000536014	NA	NA	0.426267
Disease_outcome	HC142	Synovitis	Binomial	South Asian	PRS	TjurR2	8.17337e-05	NA	NA	0.426267
Disease_outcome	HC142	Synovitis	Binomial	South Asian	Covariate-only model	ROC-AUC	0.628956	0.580798	0.677113	7.57665e-08
Disease_outcome	HC142	Synovitis	Binomial	South Asian	Covariate-only model	NagelkerkeR2	0.0244115	NA	NA	7.57665e-08
Disease_outcome	HC142	Synovitis	Binomial	South Asian	Covariate-only model	TjurR2	0.00420122	NA	NA	7.57665e-08
Disease_outcome	HC142	Synovitis	Binomial	South Asian	Full model (PRS and Covariates)	ROC-AUC	0.630309	0.582449	0.678169	5.97555e-08
Disease_outcome	HC142	Synovitis	Binomial	South Asian	Full model (PRS and Covariates)	NagelkerkeR2	0.0248244	NA	NA	5.97555e-08
Disease_outcome	HC142	Synovitis	Binomial	South Asian	Full model (PRS and Covariates)	TjurR2	0.00425802	NA	NA	5.97555e-08
Disease_outcome	HC142	Synovitis	Binomial	African	PRS	ROC-AUC	0.494999	0.441511	0.548487	0.812436
Disease_outcome	HC142	Synovitis	Binomial	African	PRS	NagelkerkeR2	5.06978e-05	NA	NA	0.812436
Disease_outcome	HC142	Synovitis	Binomial	African	PRS	TjurR2	9.03317e-06	NA	NA	0.812436
Disease_outcome	HC142	Synovitis	Binomial	African	Covariate-only model	ROC-AUC	0.622644	0.5724	0.672888	5.31243e-08
Disease_outcome	HC142	Synovitis	Binomial	African	Covariate-only model	NagelkerkeR2	0.0250635	NA	NA	5.31243e-08
Disease_outcome	HC142	Synovitis	Binomial	African	Covariate-only model	TjurR2	0.00611968	NA	NA	5.31243e-08
Disease_outcome	HC142	Synovitis	Binomial	African	Full model (PRS and Covariates)	ROC-AUC	0.622224	0.57191	0.672539	6.07284e-08
Disease_outcome	HC142	Synovitis	Binomial	African	Full model (PRS and Covariates)	NagelkerkeR2	0.0248076	NA	NA	6.07284e-08
Disease_outcome	HC142	Synovitis	Binomial	African	Full model (PRS and Covariates)	TjurR2	0.00611653	NA	NA	6.07284e-08
Disease_outcome	HC142	Synovitis	Binomial	East Asian	PRS	ROC-AUC	0.469484	0.359241	0.579727	0.293396
Disease_outcome	HC142	Synovitis	Binomial	East Asian	PRS	NagelkerkeR2	0.00398056	NA	NA	0.293396
Disease_outcome	HC142	Synovitis	Binomial	East Asian	PRS	TjurR2	0.000807387	NA	NA	0.293396
Disease_outcome	HC142	Synovitis	Binomial	East Asian	Covariate-only model	ROC-AUC	0.668957	0.576249	0.761664	0.00384011
Disease_outcome	HC142	Synovitis	Binomial	East Asian	Covariate-only model	NagelkerkeR2	0.0372774	NA	NA	0.00384011
Disease_outcome	HC142	Synovitis	Binomial	East Asian	Covariate-only model	TjurR2	0.00575576	NA	NA	0.00384011
Disease_outcome	HC142	Synovitis	Binomial	East Asian	Full model (PRS and Covariates)	ROC-AUC	0.662147	0.56998	0.754314	0.00490028
Disease_outcome	HC142	Synovitis	Binomial	East Asian	Full model (PRS and Covariates)	NagelkerkeR2	0.0356763	NA	NA	0.00490028
Disease_outcome	HC142	Synovitis	Binomial	East Asian	Full model (PRS and Covariates)	TjurR2	0.00550407	NA	NA	0.00490028
Disease_outcome	HC143	Retinal problem	Binomial	Score development set (white British)	PRS	ROC-AUC	0.551409	0.527032	0.575785	5.56738e-05
Disease_outcome	HC143	Retinal problem	Binomial	Score development set (white British)	PRS	NagelkerkeR2	0.00222477	NA	NA	5.56738e-05
Disease_outcome	HC143	Retinal problem	Binomial	Score development set (white British)	PRS	TjurR2	5.99723e-05	NA	NA	5.56738e-05
Disease_outcome	HC143	Retinal problem	Binomial	Score development set (white British)	Covariate-only model	ROC-AUC	0.59019	0.565967	0.614412	2.49674e-13
Disease_outcome	HC143	Retinal problem	Binomial	Score development set (white British)	Covariate-only model	NagelkerkeR2	0.00751585	NA	NA	2.49674e-13
Disease_outcome	HC143	Retinal problem	Binomial	Score development set (white British)	Covariate-only model	TjurR2	0.000211143	NA	NA	2.49674e-13
Disease_outcome	HC143	Retinal problem	Binomial	Score development set (white British)	Full model (PRS and Covariates)	ROC-AUC	0.591667	0.567434	0.6159	9.50839e-14
Disease_outcome	HC143	Retinal problem	Binomial	Score development set (white British)	Full model (PRS and Covariates)	NagelkerkeR2	0.00778937	NA	NA	9.50839e-14
Disease_outcome	HC143	Retinal problem	Binomial	Score development set (white British)	Full model (PRS and Covariates)	TjurR2	0.000219559	NA	NA	9.50839e-14
Disease_outcome	HC143	Retinal problem	Binomial	hold-out test set (white British)	PRS	ROC-AUC	0.48395	0.436856	0.531044	0.452296
Disease_outcome	HC143	Retinal problem	Binomial	hold-out test set (white British)	PRS	NagelkerkeR2	0.000300841	NA	NA	0.452296
Disease_outcome	HC143	Retinal problem	Binomial	hold-out test set (white British)	PRS	TjurR2	7.99231e-06	NA	NA	0.452296
Disease_outcome	HC143	Retinal problem	Binomial	hold-out test set (white British)	Covariate-only model	ROC-AUC	0.595317	0.550486	0.640147	0.000141518
Disease_outcome	HC143	Retinal problem	Binomial	hold-out test set (white British)	Covariate-only model	NagelkerkeR2	0.00808033	NA	NA	0.000141518
Disease_outcome	HC143	Retinal problem	Binomial	hold-out test set (white British)	Covariate-only model	TjurR2	0.000217837	NA	NA	0.000141518
Disease_outcome	HC143	Retinal problem	Binomial	hold-out test set (white British)	Full model (PRS and Covariates)	ROC-AUC	0.594266	0.54929	0.639242	0.000157959
Disease_outcome	HC143	Retinal problem	Binomial	hold-out test set (white British)	Full model (PRS and Covariates)	NagelkerkeR2	0.00796127	NA	NA	0.000157959
Disease_outcome	HC143	Retinal problem	Binomial	hold-out test set (white British)	Full model (PRS and Covariates)	TjurR2	0.000215423	NA	NA	0.000157959
Disease_outcome	HC143	Retinal problem	Binomial	non-British white	PRS	ROC-AUC	0.511495	0.421271	0.601718	0.904472
Disease_outcome	HC143	Retinal problem	Binomial	non-British white	PRS	NagelkerkeR2	2.30708e-05	NA	NA	0.904472
Disease_outcome	HC143	Retinal problem	Binomial	non-British white	PRS	TjurR2	6.02734e-07	NA	NA	0.904472
Disease_outcome	HC143	Retinal problem	Binomial	non-British white	Covariate-only model	ROC-AUC	0.680477	0.592236	0.768718	3.8718e-06
Disease_outcome	HC143	Retinal problem	Binomial	non-British white	Covariate-only model	NagelkerkeR2	0.0299054	NA	NA	3.8718e-06
Disease_outcome	HC143	Retinal problem	Binomial	non-British white	Covariate-only model	TjurR2	0.000977897	NA	NA	3.8718e-06
Disease_outcome	HC143	Retinal problem	Binomial	non-British white	Full model (PRS and Covariates)	ROC-AUC	0.680709	0.592244	0.769174	3.87643e-06
Disease_outcome	HC143	Retinal problem	Binomial	non-British white	Full model (PRS and Covariates)	NagelkerkeR2	0.0299016	NA	NA	3.87643e-06
Disease_outcome	HC143	Retinal problem	Binomial	non-British white	Full model (PRS and Covariates)	TjurR2	0.000980993	NA	NA	3.87643e-06
Disease_outcome	HC143	Retinal problem	Binomial	South Asian	PRS	ROC-AUC	0.446919	0.302632	0.591206	0.507668
Disease_outcome	HC143	Retinal problem	Binomial	South Asian	PRS	NagelkerkeR2	0.00266286	NA	NA	0.507668
Disease_outcome	HC143	Retinal problem	Binomial	South Asian	PRS	TjurR2	4.37208e-05	NA	NA	0.507668
Disease_outcome	HC143	Retinal problem	Binomial	South Asian	Covariate-only model	ROC-AUC	0.82511	0.719407	0.930814	0.000313653
Disease_outcome	HC143	Retinal problem	Binomial	South Asian	Covariate-only model	NagelkerkeR2	0.0940984	NA	NA	0.000313653
Disease_outcome	HC143	Retinal problem	Binomial	South Asian	Covariate-only model	TjurR2	0.0025931	NA	NA	0.000313653
Disease_outcome	HC143	Retinal problem	Binomial	South Asian	Full model (PRS and Covariates)	ROC-AUC	0.824948	0.718855	0.931041	0.000319724
Disease_outcome	HC143	Retinal problem	Binomial	South Asian	Full model (PRS and Covariates)	NagelkerkeR2	0.0938333	NA	NA	0.000319724
Disease_outcome	HC143	Retinal problem	Binomial	South Asian	Full model (PRS and Covariates)	TjurR2	0.00257827	NA	NA	0.000319724
Disease_outcome	HC143	Retinal problem	Binomial	African	PRS	ROC-AUC	0.402994	0.181995	0.623992	0.522474
Disease_outcome	HC143	Retinal problem	Binomial	African	PRS	NagelkerkeR2	0.00426042	NA	NA	0.522474
Disease_outcome	HC143	Retinal problem	Binomial	African	PRS	TjurR2	5.11802e-05	NA	NA	0.522474
Disease_outcome	HC143	Retinal problem	Binomial	African	Covariate-only model	ROC-AUC	0.826914	0.725999	0.927829	0.00548829
Disease_outcome	HC143	Retinal problem	Binomial	African	Covariate-only model	NagelkerkeR2	0.0794804	NA	NA	0.00548829
Disease_outcome	HC143	Retinal problem	Binomial	African	Covariate-only model	TjurR2	0.00111427	NA	NA	0.00548829
Disease_outcome	HC143	Retinal problem	Binomial	African	Full model (PRS and Covariates)	ROC-AUC	0.826401	0.725542	0.927259	0.00561956
Disease_outcome	HC143	Retinal problem	Binomial	African	Full model (PRS and Covariates)	NagelkerkeR2	0.0790408	NA	NA	0.00561956
Disease_outcome	HC143	Retinal problem	Binomial	African	Full model (PRS and Covariates)	TjurR2	0.0011026	NA	NA	0.00561956
Disease_outcome	HC143	Retinal problem	Binomial	East Asian	PRS	ROC-AUC	0.460859	0.178122	0.743596	0.660902
Disease_outcome	HC143	Retinal problem	Binomial	East Asian	PRS	NagelkerkeR2	0.00295133	NA	NA	0.660902
Disease_outcome	HC143	Retinal problem	Binomial	East Asian	PRS	TjurR2	0.000111629	NA	NA	0.660902
Disease_outcome	HC143	Retinal problem	Binomial	East Asian	Covariate-only model	ROC-AUC	0.917716	0.827134	1	0.00141884
Disease_outcome	HC143	Retinal problem	Binomial	East Asian	Covariate-only model	NagelkerkeR2	0.247478	NA	NA	0.00141884
Disease_outcome	HC143	Retinal problem	Binomial	East Asian	Covariate-only model	TjurR2	0.0280006	NA	NA	0.00141884
Disease_outcome	HC143	Retinal problem	Binomial	East Asian	Full model (PRS and Covariates)	ROC-AUC	0.917363	0.826226	1	0.001429
Disease_outcome	HC143	Retinal problem	Binomial	East Asian	Full model (PRS and Covariates)	NagelkerkeR2	0.247188	NA	NA	0.001429
Disease_outcome	HC143	Retinal problem	Binomial	East Asian	Full model (PRS and Covariates)	TjurR2	0.0278888	NA	NA	0.001429
Disease_outcome	HC144	Chickenpox	Binomial	Score development set (white British)	PRS	ROC-AUC	0.525936	0.518286	0.533587	4.48868e-12
Disease_outcome	HC144	Chickenpox	Binomial	Score development set (white British)	PRS	NagelkerkeR2	0.000961395	NA	NA	4.48868e-12
Disease_outcome	HC144	Chickenpox	Binomial	Score development set (white British)	PRS	TjurR2	0.000180515	NA	NA	4.48868e-12
Disease_outcome	HC144	Chickenpox	Binomial	Score development set (white British)	Covariate-only model	ROC-AUC	0.598278	0.59093	0.605627	1.55132e-140
Disease_outcome	HC144	Chickenpox	Binomial	Score development set (white British)	Covariate-only model	NagelkerkeR2	0.0128383	NA	NA	1.55132e-140
Disease_outcome	HC144	Chickenpox	Binomial	Score development set (white British)	Covariate-only model	TjurR2	0.00243699	NA	NA	1.55132e-140
Disease_outcome	HC144	Chickenpox	Binomial	Score development set (white British)	Full model (PRS and Covariates)	ROC-AUC	0.599543	0.592202	0.606884	1.54085e-144
Disease_outcome	HC144	Chickenpox	Binomial	Score development set (white British)	Full model (PRS and Covariates)	NagelkerkeR2	0.0132112	NA	NA	1.54085e-144
Disease_outcome	HC144	Chickenpox	Binomial	Score development set (white British)	Full model (PRS and Covariates)	TjurR2	0.00251192	NA	NA	1.54085e-144
Disease_outcome	HC144	Chickenpox	Binomial	hold-out test set (white British)	PRS	ROC-AUC	0.500586	0.485221	0.515951	0.983229
Disease_outcome	HC144	Chickenpox	Binomial	hold-out test set (white British)	PRS	NagelkerkeR2	3.65403e-08	NA	NA	0.983229
Disease_outcome	HC144	Chickenpox	Binomial	hold-out test set (white British)	PRS	TjurR2	6.51039e-09	NA	NA	0.983229
Disease_outcome	HC144	Chickenpox	Binomial	hold-out test set (white British)	Covariate-only model	ROC-AUC	0.605086	0.590443	0.619728	2.27243e-41
Disease_outcome	HC144	Chickenpox	Binomial	hold-out test set (white British)	Covariate-only model	NagelkerkeR2	0.0151295	NA	NA	2.27243e-41
Disease_outcome	HC144	Chickenpox	Binomial	hold-out test set (white British)	Covariate-only model	TjurR2	0.00273103	NA	NA	2.27243e-41
Disease_outcome	HC144	Chickenpox	Binomial	hold-out test set (white British)	Full model (PRS and Covariates)	ROC-AUC	0.605004	0.590362	0.619646	2.80313e-41
Disease_outcome	HC144	Chickenpox	Binomial	hold-out test set (white British)	Full model (PRS and Covariates)	NagelkerkeR2	0.0150909	NA	NA	2.80313e-41
Disease_outcome	HC144	Chickenpox	Binomial	hold-out test set (white British)	Full model (PRS and Covariates)	TjurR2	0.00272073	NA	NA	2.80313e-41
Disease_outcome	HC144	Chickenpox	Binomial	non-British white	PRS	ROC-AUC	0.505816	0.475393	0.536238	0.825171
Disease_outcome	HC144	Chickenpox	Binomial	non-British white	PRS	NagelkerkeR2	1.41122e-05	NA	NA	0.825171
Disease_outcome	HC144	Chickenpox	Binomial	non-British white	PRS	TjurR2	1.98105e-06	NA	NA	0.825171
Disease_outcome	HC144	Chickenpox	Binomial	non-British white	Covariate-only model	ROC-AUC	0.612278	0.58367	0.640885	2.21758e-12
Disease_outcome	HC144	Chickenpox	Binomial	non-British white	Covariate-only model	NagelkerkeR2	0.0155535	NA	NA	2.21758e-12
Disease_outcome	HC144	Chickenpox	Binomial	non-British white	Covariate-only model	TjurR2	0.00206996	NA	NA	2.21758e-12
Disease_outcome	HC144	Chickenpox	Binomial	non-British white	Full model (PRS and Covariates)	ROC-AUC	0.612892	0.584433	0.641351	2.09428e-12
Disease_outcome	HC144	Chickenpox	Binomial	non-British white	Full model (PRS and Covariates)	NagelkerkeR2	0.0155933	NA	NA	2.09428e-12
Disease_outcome	HC144	Chickenpox	Binomial	non-British white	Full model (PRS and Covariates)	TjurR2	0.0020575	NA	NA	2.09428e-12
Disease_outcome	HC144	Chickenpox	Binomial	South Asian	PRS	ROC-AUC	0.560599	0.495046	0.626152	0.058795
Disease_outcome	HC144	Chickenpox	Binomial	South Asian	PRS	NagelkerkeR2	0.0048052	NA	NA	0.058795
Disease_outcome	HC144	Chickenpox	Binomial	South Asian	PRS	TjurR2	0.000435307	NA	NA	0.058795
Disease_outcome	HC144	Chickenpox	Binomial	South Asian	Covariate-only model	ROC-AUC	0.690712	0.631824	0.749599	1.76063e-07
Disease_outcome	HC144	Chickenpox	Binomial	South Asian	Covariate-only model	NagelkerkeR2	0.0404119	NA	NA	1.76063e-07
Disease_outcome	HC144	Chickenpox	Binomial	South Asian	Covariate-only model	TjurR2	0.00408413	NA	NA	1.76063e-07
Disease_outcome	HC144	Chickenpox	Binomial	South Asian	Full model (PRS and Covariates)	ROC-AUC	0.692345	0.63366	0.751031	1.31539e-07
Disease_outcome	HC144	Chickenpox	Binomial	South Asian	Full model (PRS and Covariates)	NagelkerkeR2	0.0412583	NA	NA	1.31539e-07
Disease_outcome	HC144	Chickenpox	Binomial	South Asian	Full model (PRS and Covariates)	TjurR2	0.00419212	NA	NA	1.31539e-07
Disease_outcome	HC144	Chickenpox	Binomial	African	PRS	ROC-AUC	0.510831	0.43789	0.583772	0.814135
Disease_outcome	HC144	Chickenpox	Binomial	African	PRS	NagelkerkeR2	8.78844e-05	NA	NA	0.814135
Disease_outcome	HC144	Chickenpox	Binomial	African	PRS	TjurR2	8.56332e-06	NA	NA	0.814135
Disease_outcome	HC144	Chickenpox	Binomial	African	Covariate-only model	ROC-AUC	0.649191	0.572065	0.726317	3.6747e-05
Disease_outcome	HC144	Chickenpox	Binomial	African	Covariate-only model	NagelkerkeR2	0.023548	NA	NA	3.6747e-05
Disease_outcome	HC144	Chickenpox	Binomial	African	Covariate-only model	TjurR2	0.00263522	NA	NA	3.6747e-05
Disease_outcome	HC144	Chickenpox	Binomial	African	Full model (PRS and Covariates)	ROC-AUC	0.649568	0.572488	0.726649	3.58792e-05
Disease_outcome	HC144	Chickenpox	Binomial	African	Full model (PRS and Covariates)	NagelkerkeR2	0.0236353	NA	NA	3.58792e-05
Disease_outcome	HC144	Chickenpox	Binomial	African	Full model (PRS and Covariates)	TjurR2	0.00264099	NA	NA	3.58792e-05
Disease_outcome	HC144	Chickenpox	Binomial	East Asian	PRS	ROC-AUC	0.456342	0.257292	0.655392	0.829996
Disease_outcome	HC144	Chickenpox	Binomial	East Asian	PRS	NagelkerkeR2	0.000420801	NA	NA	0.829996
Disease_outcome	HC144	Chickenpox	Binomial	East Asian	PRS	TjurR2	2.49614e-05	NA	NA	0.829996
Disease_outcome	HC144	Chickenpox	Binomial	East Asian	Covariate-only model	ROC-AUC	0.810292	0.65298	0.967603	0.00465738
Disease_outcome	HC144	Chickenpox	Binomial	East Asian	Covariate-only model	NagelkerkeR2	0.108437	NA	NA	0.00465738
Disease_outcome	HC144	Chickenpox	Binomial	East Asian	Covariate-only model	TjurR2	0.00907549	NA	NA	0.00465738
Disease_outcome	HC144	Chickenpox	Binomial	East Asian	Full model (PRS and Covariates)	ROC-AUC	0.809702	0.651599	0.967805	0.00469901
Disease_outcome	HC144	Chickenpox	Binomial	East Asian	Full model (PRS and Covariates)	NagelkerkeR2	0.108056	NA	NA	0.00469901
Disease_outcome	HC144	Chickenpox	Binomial	East Asian	Full model (PRS and Covariates)	TjurR2	0.00910407	NA	NA	0.00469901
Disease_outcome	HC146	Pleural effusion	Binomial	Score development set (white British)	PRS	ROC-AUC	0.517086	0.508873	0.525299	0.000124472
Disease_outcome	HC146	Pleural effusion	Binomial	Score development set (white British)	PRS	NagelkerkeR2	0.00034334	NA	NA	0.000124472
Disease_outcome	HC146	Pleural effusion	Binomial	Score development set (white British)	PRS	TjurR2	5.43585e-05	NA	NA	0.000124472
Disease_outcome	HC146	Pleural effusion	Binomial	Score development set (white British)	Covariate-only model	ROC-AUC	0.676378	0.668874	0.683883	0
Disease_outcome	HC146	Pleural effusion	Binomial	Score development set (white British)	Covariate-only model	NagelkerkeR2	0.0414301	NA	NA	0
Disease_outcome	HC146	Pleural effusion	Binomial	Score development set (white British)	Covariate-only model	TjurR2	0.00707256	NA	NA	0
Disease_outcome	HC146	Pleural effusion	Binomial	Score development set (white British)	Full model (PRS and Covariates)	ROC-AUC	0.676577	0.669076	0.684079	0
Disease_outcome	HC146	Pleural effusion	Binomial	Score development set (white British)	Full model (PRS and Covariates)	NagelkerkeR2	0.0415371	NA	NA	0
Disease_outcome	HC146	Pleural effusion	Binomial	Score development set (white British)	Full model (PRS and Covariates)	TjurR2	0.00709183	NA	NA	0
Disease_outcome	HC146	Pleural effusion	Binomial	hold-out test set (white British)	PRS	ROC-AUC	0.506437	0.490194	0.522679	0.351339
Disease_outcome	HC146	Pleural effusion	Binomial	hold-out test set (white British)	PRS	NagelkerkeR2	8.07322e-05	NA	NA	0.351339
Disease_outcome	HC146	Pleural effusion	Binomial	hold-out test set (white British)	PRS	TjurR2	1.28422e-05	NA	NA	0.351339
Disease_outcome	HC146	Pleural effusion	Binomial	hold-out test set (white British)	Covariate-only model	ROC-AUC	0.654342	0.638987	0.669697	1.13917e-67
Disease_outcome	HC146	Pleural effusion	Binomial	hold-out test set (white British)	Covariate-only model	NagelkerkeR2	0.0311413	NA	NA	1.13917e-67
Disease_outcome	HC146	Pleural effusion	Binomial	hold-out test set (white British)	Covariate-only model	TjurR2	0.00518677	NA	NA	1.13917e-67
Disease_outcome	HC146	Pleural effusion	Binomial	hold-out test set (white British)	Full model (PRS and Covariates)	ROC-AUC	0.654355	0.638999	0.669711	9.36445e-68
Disease_outcome	HC146	Pleural effusion	Binomial	hold-out test set (white British)	Full model (PRS and Covariates)	NagelkerkeR2	0.0311837	NA	NA	9.36445e-68
Disease_outcome	HC146	Pleural effusion	Binomial	hold-out test set (white British)	Full model (PRS and Covariates)	TjurR2	0.00519781	NA	NA	9.36445e-68
Disease_outcome	HC146	Pleural effusion	Binomial	non-British white	PRS	ROC-AUC	0.500787	0.474006	0.527569	0.557399
Disease_outcome	HC146	Pleural effusion	Binomial	non-British white	PRS	NagelkerkeR2	8.84104e-05	NA	NA	0.557399
Disease_outcome	HC146	Pleural effusion	Binomial	non-British white	PRS	TjurR2	1.34041e-05	NA	NA	0.557399
Disease_outcome	HC146	Pleural effusion	Binomial	non-British white	Covariate-only model	ROC-AUC	0.697016	0.672477	0.721554	6.35889e-41
Disease_outcome	HC146	Pleural effusion	Binomial	non-British white	Covariate-only model	NagelkerkeR2	0.0514408	NA	NA	6.35889e-41
Disease_outcome	HC146	Pleural effusion	Binomial	non-British white	Covariate-only model	TjurR2	0.00899084	NA	NA	6.35889e-41
Disease_outcome	HC146	Pleural effusion	Binomial	non-British white	Full model (PRS and Covariates)	ROC-AUC	0.697123	0.672591	0.721655	5.59227e-41
Disease_outcome	HC146	Pleural effusion	Binomial	non-British white	Full model (PRS and Covariates)	NagelkerkeR2	0.0515297	NA	NA	5.59227e-41
Disease_outcome	HC146	Pleural effusion	Binomial	non-British white	Full model (PRS and Covariates)	TjurR2	0.00900943	NA	NA	5.59227e-41
Disease_outcome	HC146	Pleural effusion	Binomial	South Asian	PRS	ROC-AUC	0.492495	0.444523	0.540467	0.933503
Disease_outcome	HC146	Pleural effusion	Binomial	South Asian	PRS	NagelkerkeR2	5.89253e-06	NA	NA	0.933503
Disease_outcome	HC146	Pleural effusion	Binomial	South Asian	PRS	TjurR2	8.49121e-07	NA	NA	0.933503
Disease_outcome	HC146	Pleural effusion	Binomial	South Asian	Covariate-only model	ROC-AUC	0.700398	0.649379	0.751417	6.93394e-16
Disease_outcome	HC146	Pleural effusion	Binomial	South Asian	Covariate-only model	NagelkerkeR2	0.0596468	NA	NA	6.93394e-16
Disease_outcome	HC146	Pleural effusion	Binomial	South Asian	Covariate-only model	TjurR2	0.0122118	NA	NA	6.93394e-16
Disease_outcome	HC146	Pleural effusion	Binomial	South Asian	Full model (PRS and Covariates)	ROC-AUC	0.700257	0.649153	0.751362	6.80558e-16
Disease_outcome	HC146	Pleural effusion	Binomial	South Asian	Full model (PRS and Covariates)	NagelkerkeR2	0.0596736	NA	NA	6.80558e-16
Disease_outcome	HC146	Pleural effusion	Binomial	South Asian	Full model (PRS and Covariates)	TjurR2	0.0122518	NA	NA	6.80558e-16
Disease_outcome	HC146	Pleural effusion	Binomial	African	PRS	ROC-AUC	0.533251	0.481004	0.585498	0.239247
Disease_outcome	HC146	Pleural effusion	Binomial	African	PRS	NagelkerkeR2	0.00145787	NA	NA	0.239247
Disease_outcome	HC146	Pleural effusion	Binomial	African	PRS	TjurR2	0.000219828	NA	NA	0.239247
Disease_outcome	HC146	Pleural effusion	Binomial	African	Covariate-only model	ROC-AUC	0.654825	0.602811	0.706839	3.25448e-09
Disease_outcome	HC146	Pleural effusion	Binomial	African	Covariate-only model	NagelkerkeR2	0.034832	NA	NA	3.25448e-09
Disease_outcome	HC146	Pleural effusion	Binomial	African	Covariate-only model	TjurR2	0.00617915	NA	NA	3.25448e-09
Disease_outcome	HC146	Pleural effusion	Binomial	African	Full model (PRS and Covariates)	ROC-AUC	0.65532	0.603378	0.707263	3.0242e-09
Disease_outcome	HC146	Pleural effusion	Binomial	African	Full model (PRS and Covariates)	NagelkerkeR2	0.0349823	NA	NA	3.0242e-09
Disease_outcome	HC146	Pleural effusion	Binomial	African	Full model (PRS and Covariates)	TjurR2	0.00619981	NA	NA	3.0242e-09
Disease_outcome	HC146	Pleural effusion	Binomial	East Asian	PRS	ROC-AUC	0.558954	0.392333	0.725575	0.446183
Disease_outcome	HC146	Pleural effusion	Binomial	East Asian	PRS	NagelkerkeR2	0.00437976	NA	NA	0.446183
Disease_outcome	HC146	Pleural effusion	Binomial	East Asian	PRS	TjurR2	0.00037899	NA	NA	0.446183
Disease_outcome	HC146	Pleural effusion	Binomial	East Asian	Covariate-only model	ROC-AUC	0.627955	0.455461	0.80045	0.000686749
Disease_outcome	HC146	Pleural effusion	Binomial	East Asian	Covariate-only model	NagelkerkeR2	0.0564909	NA	NA	0.000686749
Disease_outcome	HC146	Pleural effusion	Binomial	East Asian	Covariate-only model	TjurR2	0.0112272	NA	NA	0.000686749
Disease_outcome	HC146	Pleural effusion	Binomial	East Asian	Full model (PRS and Covariates)	ROC-AUC	0.635835	0.468816	0.802855	0.000662992
Disease_outcome	HC146	Pleural effusion	Binomial	East Asian	Full model (PRS and Covariates)	NagelkerkeR2	0.0568425	NA	NA	0.000662992
Disease_outcome	HC146	Pleural effusion	Binomial	East Asian	Full model (PRS and Covariates)	TjurR2	0.0111631	NA	NA	0.000662992
Disease_outcome	HC151	Multiple sclerosis	Binomial	Score development set (white British)	PRS	ROC-AUC	0.686974	0.672357	0.701591	2.33898e-133
Disease_outcome	HC151	Multiple sclerosis	Binomial	Score development set (white British)	PRS	NagelkerkeR2	0.0354314	NA	NA	2.33898e-133
Disease_outcome	HC151	Multiple sclerosis	Binomial	Score development set (white British)	PRS	TjurR2	0.00256865	NA	NA	2.33898e-133
Disease_outcome	HC151	Multiple sclerosis	Binomial	Score development set (white British)	Covariate-only model	ROC-AUC	0.623146	0.608538	0.637754	4.5538e-48
Disease_outcome	HC151	Multiple sclerosis	Binomial	Score development set (white British)	Covariate-only model	NagelkerkeR2	0.0147922	NA	NA	4.5538e-48
Disease_outcome	HC151	Multiple sclerosis	Binomial	Score development set (white British)	Covariate-only model	TjurR2	0.000824698	NA	NA	4.5538e-48
Disease_outcome	HC151	Multiple sclerosis	Binomial	Score development set (white British)	Full model (PRS and Covariates)	ROC-AUC	0.715708	0.701412	0.730003	2.29624e-172
Disease_outcome	HC151	Multiple sclerosis	Binomial	Score development set (white British)	Full model (PRS and Covariates)	NagelkerkeR2	0.0497343	NA	NA	2.29624e-172
Disease_outcome	HC151	Multiple sclerosis	Binomial	Score development set (white British)	Full model (PRS and Covariates)	TjurR2	0.00375809	NA	NA	2.29624e-172
Disease_outcome	HC151	Multiple sclerosis	Binomial	hold-out test set (white British)	PRS	ROC-AUC	0.658561	0.624283	0.692839	4.91181e-26
Disease_outcome	HC151	Multiple sclerosis	Binomial	hold-out test set (white British)	PRS	NagelkerkeR2	0.029042	NA	NA	4.91181e-26
Disease_outcome	HC151	Multiple sclerosis	Binomial	hold-out test set (white British)	PRS	TjurR2	0.00207582	NA	NA	4.91181e-26
Disease_outcome	HC151	Multiple sclerosis	Binomial	hold-out test set (white British)	Covariate-only model	ROC-AUC	0.613035	0.580721	0.645349	2.326e-10
Disease_outcome	HC151	Multiple sclerosis	Binomial	hold-out test set (white British)	Covariate-only model	NagelkerkeR2	0.0123104	NA	NA	2.326e-10
Disease_outcome	HC151	Multiple sclerosis	Binomial	hold-out test set (white British)	Covariate-only model	TjurR2	0.000634066	NA	NA	2.326e-10
Disease_outcome	HC151	Multiple sclerosis	Binomial	hold-out test set (white British)	Full model (PRS and Covariates)	ROC-AUC	0.696582	0.665022	0.728142	1.34614e-33
Disease_outcome	HC151	Multiple sclerosis	Binomial	hold-out test set (white British)	Full model (PRS and Covariates)	NagelkerkeR2	0.0410451	NA	NA	1.34614e-33
Disease_outcome	HC151	Multiple sclerosis	Binomial	hold-out test set (white British)	Full model (PRS and Covariates)	TjurR2	0.00285122	NA	NA	1.34614e-33
Disease_outcome	HC151	Multiple sclerosis	Binomial	non-British white	PRS	ROC-AUC	0.616273	0.562328	0.670217	2.65624e-05
Disease_outcome	HC151	Multiple sclerosis	Binomial	non-British white	PRS	NagelkerkeR2	0.0122489	NA	NA	2.65624e-05
Disease_outcome	HC151	Multiple sclerosis	Binomial	non-British white	PRS	TjurR2	0.00073408	NA	NA	2.65624e-05
Disease_outcome	HC151	Multiple sclerosis	Binomial	non-British white	Covariate-only model	ROC-AUC	0.601756	0.555408	0.648104	0.000365321
Disease_outcome	HC151	Multiple sclerosis	Binomial	non-British white	Covariate-only model	NagelkerkeR2	0.0103504	NA	NA	0.000365321
Disease_outcome	HC151	Multiple sclerosis	Binomial	non-British white	Covariate-only model	TjurR2	0.000463917	NA	NA	0.000365321
Disease_outcome	HC151	Multiple sclerosis	Binomial	non-British white	Full model (PRS and Covariates)	ROC-AUC	0.657656	0.60651	0.708803	1.84974e-08
Disease_outcome	HC151	Multiple sclerosis	Binomial	non-British white	Full model (PRS and Covariates)	NagelkerkeR2	0.0230607	NA	NA	1.84974e-08
Disease_outcome	HC151	Multiple sclerosis	Binomial	non-British white	Full model (PRS and Covariates)	TjurR2	0.00132578	NA	NA	1.84974e-08
Disease_outcome	HC151	Multiple sclerosis	Binomial	African	PRS	ROC-AUC	0.359446	0.217395	0.501496	0.0743668
Disease_outcome	HC151	Multiple sclerosis	Binomial	African	PRS	NagelkerkeR2	0.0263888	NA	NA	0.0743668
Disease_outcome	HC151	Multiple sclerosis	Binomial	African	PRS	TjurR2	0.000563122	NA	NA	0.0743668
Disease_outcome	HC151	Multiple sclerosis	Binomial	African	Covariate-only model	ROC-AUC	0.830516	0.743078	0.917955	0.00063333
Disease_outcome	HC151	Multiple sclerosis	Binomial	African	Covariate-only model	NagelkerkeR2	0.102338	NA	NA	0.00063333
Disease_outcome	HC151	Multiple sclerosis	Binomial	African	Covariate-only model	TjurR2	0.00291585	NA	NA	0.00063333
Disease_outcome	HC151	Multiple sclerosis	Binomial	African	Full model (PRS and Covariates)	ROC-AUC	0.786029	0.683437	0.88862	0.00287856
Disease_outcome	HC151	Multiple sclerosis	Binomial	African	Full model (PRS and Covariates)	NagelkerkeR2	0.0712398	NA	NA	0.00287856
Disease_outcome	HC151	Multiple sclerosis	Binomial	African	Full model (PRS and Covariates)	TjurR2	0.00171517	NA	NA	0.00287856
Disease_outcome	HC151	Multiple sclerosis	Binomial	South Asian	PRS	ROC-AUC	0.648748	0.246033	1	0.143007
Disease_outcome	HC151	Multiple sclerosis	Binomial	South Asian	PRS	NagelkerkeR2	0.0290079	NA	NA	0.143007
Disease_outcome	HC151	Multiple sclerosis	Binomial	South Asian	PRS	TjurR2	0.000427216	NA	NA	0.143007
Disease_outcome	HC151	Multiple sclerosis	Binomial	South Asian	Covariate-only model	ROC-AUC	0.954357	0.891965	1	1.15416e-05
Disease_outcome	HC151	Multiple sclerosis	Binomial	South Asian	Covariate-only model	NagelkerkeR2	0.283808	NA	NA	1.15416e-05
Disease_outcome	HC151	Multiple sclerosis	Binomial	South Asian	Covariate-only model	TjurR2	0.0219382	NA	NA	1.15416e-05
Disease_outcome	HC151	Multiple sclerosis	Binomial	South Asian	Full model (PRS and Covariates)	ROC-AUC	0.973904	0.935804	1	1.01726e-05
Disease_outcome	HC151	Multiple sclerosis	Binomial	South Asian	Full model (PRS and Covariates)	NagelkerkeR2	0.322898	NA	NA	1.01726e-05
Disease_outcome	HC151	Multiple sclerosis	Binomial	South Asian	Full model (PRS and Covariates)	TjurR2	0.0258625	NA	NA	1.01726e-05
Disease_outcome	HC1521	TTE other congenital malformations of tongue, mouth and pharynx	Binomial	Score development set (white British)	PRS	ROC-AUC	0.576871	0.544829	0.608912	6.29644e-06
Disease_outcome	HC1521	TTE other congenital malformations of tongue, mouth and pharynx	Binomial	Score development set (white British)	PRS	NagelkerkeR2	0.00485023	NA	NA	6.29644e-06
Disease_outcome	HC1521	TTE other congenital malformations of tongue, mouth and pharynx	Binomial	Score development set (white British)	PRS	TjurR2	8.03695e-05	NA	NA	6.29644e-06
Disease_outcome	HC1521	TTE other congenital malformations of tongue, mouth and pharynx	Binomial	Score development set (white British)	Covariate-only model	ROC-AUC	0.643707	0.611628	0.675785	3.38766e-19
Disease_outcome	HC1521	TTE other congenital malformations of tongue, mouth and pharynx	Binomial	Score development set (white British)	Covariate-only model	NagelkerkeR2	0.0183331	NA	NA	3.38766e-19
Disease_outcome	HC1521	TTE other congenital malformations of tongue, mouth and pharynx	Binomial	Score development set (white British)	Covariate-only model	TjurR2	0.00037272	NA	NA	3.38766e-19
Disease_outcome	HC1521	TTE other congenital malformations of tongue, mouth and pharynx	Binomial	Score development set (white British)	Full model (PRS and Covariates)	ROC-AUC	0.647193	0.615201	0.679185	5.35016e-20
Disease_outcome	HC1521	TTE other congenital malformations of tongue, mouth and pharynx	Binomial	Score development set (white British)	Full model (PRS and Covariates)	NagelkerkeR2	0.0191842	NA	NA	5.35016e-20
Disease_outcome	HC1521	TTE other congenital malformations of tongue, mouth and pharynx	Binomial	Score development set (white British)	Full model (PRS and Covariates)	TjurR2	0.00039044	NA	NA	5.35016e-20
Disease_outcome	HC1521	TTE other congenital malformations of tongue, mouth and pharynx	Binomial	hold-out test set (white British)	PRS	ROC-AUC	0.457704	0.387375	0.528034	0.53431
Disease_outcome	HC1521	TTE other congenital malformations of tongue, mouth and pharynx	Binomial	hold-out test set (white British)	PRS	NagelkerkeR2	0.000422793	NA	NA	0.53431
Disease_outcome	HC1521	TTE other congenital malformations of tongue, mouth and pharynx	Binomial	hold-out test set (white British)	PRS	TjurR2	4.97153e-06	NA	NA	0.53431
Disease_outcome	HC1521	TTE other congenital malformations of tongue, mouth and pharynx	Binomial	hold-out test set (white British)	Covariate-only model	ROC-AUC	0.651494	0.578066	0.724922	8.13598e-05
Disease_outcome	HC1521	TTE other congenital malformations of tongue, mouth and pharynx	Binomial	hold-out test set (white British)	Covariate-only model	NagelkerkeR2	0.0177181	NA	NA	8.13598e-05
Disease_outcome	HC1521	TTE other congenital malformations of tongue, mouth and pharynx	Binomial	hold-out test set (white British)	Covariate-only model	TjurR2	0.00025753	NA	NA	8.13598e-05
Disease_outcome	HC1521	TTE other congenital malformations of tongue, mouth and pharynx	Binomial	hold-out test set (white British)	Full model (PRS and Covariates)	ROC-AUC	0.650861	0.577725	0.723997	9.32552e-05
Disease_outcome	HC1521	TTE other congenital malformations of tongue, mouth and pharynx	Binomial	hold-out test set (white British)	Full model (PRS and Covariates)	NagelkerkeR2	0.0174124	NA	NA	9.32552e-05
Disease_outcome	HC1521	TTE other congenital malformations of tongue, mouth and pharynx	Binomial	hold-out test set (white British)	Full model (PRS and Covariates)	TjurR2	0.000250626	NA	NA	9.32552e-05
Disease_outcome	HC1521	TTE other congenital malformations of tongue, mouth and pharynx	Binomial	non-British white	PRS	ROC-AUC	0.530674	0.349208	0.71214	0.794342
Disease_outcome	HC1521	TTE other congenital malformations of tongue, mouth and pharynx	Binomial	non-British white	PRS	NagelkerkeR2	0.000311294	NA	NA	0.794342
Disease_outcome	HC1521	TTE other congenital malformations of tongue, mouth and pharynx	Binomial	non-British white	PRS	TjurR2	3.24942e-06	NA	NA	0.794342
Disease_outcome	HC1521	TTE other congenital malformations of tongue, mouth and pharynx	Binomial	non-British white	Covariate-only model	ROC-AUC	0.762818	0.621336	0.904301	0.00120394
Disease_outcome	HC1521	TTE other congenital malformations of tongue, mouth and pharynx	Binomial	non-British white	Covariate-only model	NagelkerkeR2	0.0575142	NA	NA	0.00120394
Disease_outcome	HC1521	TTE other congenital malformations of tongue, mouth and pharynx	Binomial	non-British white	Covariate-only model	TjurR2	0.000647571	NA	NA	0.00120394
Disease_outcome	HC1521	TTE other congenital malformations of tongue, mouth and pharynx	Binomial	non-British white	Full model (PRS and Covariates)	ROC-AUC	0.763644	0.623684	0.903603	0.00119239
Disease_outcome	HC1521	TTE other congenital malformations of tongue, mouth and pharynx	Binomial	non-British white	Full model (PRS and Covariates)	NagelkerkeR2	0.0576355	NA	NA	0.00119239
Disease_outcome	HC1521	TTE other congenital malformations of tongue, mouth and pharynx	Binomial	non-British white	Full model (PRS and Covariates)	TjurR2	0.000646923	NA	NA	0.00119239
Disease_outcome	HC1521	TTE other congenital malformations of tongue, mouth and pharynx	Binomial	South Asian	PRS	ROC-AUC	0.614549	0.445097	0.784001	0.154464
Disease_outcome	HC1521	TTE other congenital malformations of tongue, mouth and pharynx	Binomial	South Asian	PRS	NagelkerkeR2	0.0145384	NA	NA	0.154464
Disease_outcome	HC1521	TTE other congenital malformations of tongue, mouth and pharynx	Binomial	South Asian	PRS	TjurR2	0.00029494	NA	NA	0.154464
Disease_outcome	HC1521	TTE other congenital malformations of tongue, mouth and pharynx	Binomial	South Asian	Covariate-only model	ROC-AUC	0.719937	0.61749	0.822385	0.0225009
Disease_outcome	HC1521	TTE other congenital malformations of tongue, mouth and pharynx	Binomial	South Asian	Covariate-only model	NagelkerkeR2	0.0368836	NA	NA	0.0225009
Disease_outcome	HC1521	TTE other congenital malformations of tongue, mouth and pharynx	Binomial	South Asian	Covariate-only model	TjurR2	0.000610956	NA	NA	0.0225009
Disease_outcome	HC1521	TTE other congenital malformations of tongue, mouth and pharynx	Binomial	South Asian	Full model (PRS and Covariates)	ROC-AUC	0.722483	0.620571	0.824395	0.0204245
Disease_outcome	HC1521	TTE other congenital malformations of tongue, mouth and pharynx	Binomial	South Asian	Full model (PRS and Covariates)	NagelkerkeR2	0.0381561	NA	NA	0.0204245
Disease_outcome	HC1521	TTE other congenital malformations of tongue, mouth and pharynx	Binomial	South Asian	Full model (PRS and Covariates)	TjurR2	0.000643393	NA	NA	0.0204245
Disease_outcome	HC1521	TTE other congenital malformations of tongue, mouth and pharynx	Binomial	African	PRS	ROC-AUC	0.673326	0.319208	1	0.398355
Disease_outcome	HC1521	TTE other congenital malformations of tongue, mouth and pharynx	Binomial	African	PRS	NagelkerkeR2	0.0228671	NA	NA	0.398355
Disease_outcome	HC1521	TTE other congenital malformations of tongue, mouth and pharynx	Binomial	African	PRS	TjurR2	9.35214e-05	NA	NA	0.398355
Disease_outcome	HC1521	TTE other congenital malformations of tongue, mouth and pharynx	Binomial	African	Covariate-only model	ROC-AUC	0.891994	0.862568	0.92142	0.0610959
Disease_outcome	HC1521	TTE other congenital malformations of tongue, mouth and pharynx	Binomial	African	Covariate-only model	NagelkerkeR2	0.0957954	NA	NA	0.0610959
Disease_outcome	HC1521	TTE other congenital malformations of tongue, mouth and pharynx	Binomial	African	Covariate-only model	TjurR2	0.000430819	NA	NA	0.0610959
Disease_outcome	HC1521	TTE other congenital malformations of tongue, mouth and pharynx	Binomial	African	Full model (PRS and Covariates)	ROC-AUC	0.893149	0.860952	0.925346	0.0587257
Disease_outcome	HC1521	TTE other congenital malformations of tongue, mouth and pharynx	Binomial	African	Full model (PRS and Covariates)	NagelkerkeR2	0.0969839	NA	NA	0.0587257
Disease_outcome	HC1521	TTE other congenital malformations of tongue, mouth and pharynx	Binomial	African	Full model (PRS and Covariates)	TjurR2	0.000439689	NA	NA	0.0587257
Disease_outcome	HC1521	TTE other congenital malformations of tongue, mouth and pharynx	Binomial	East Asian	PRS	ROC-AUC	NA	NA	NA	0.755274
Disease_outcome	HC1521	TTE other congenital malformations of tongue, mouth and pharynx	Binomial	East Asian	PRS	NagelkerkeR2	0.00636797	NA	NA	0.755274
Disease_outcome	HC1521	TTE other congenital malformations of tongue, mouth and pharynx	Binomial	East Asian	PRS	TjurR2	3.22599e-05	NA	NA	0.755274
Disease_outcome	HC1521	TTE other congenital malformations of tongue, mouth and pharynx	Binomial	East Asian	Covariate-only model	ROC-AUC	NA	NA	NA	0.257566
Disease_outcome	HC1521	TTE other congenital malformations of tongue, mouth and pharynx	Binomial	East Asian	Covariate-only model	NagelkerkeR2	0.134346	NA	NA	0.257566
Disease_outcome	HC1521	TTE other congenital malformations of tongue, mouth and pharynx	Binomial	East Asian	Covariate-only model	TjurR2	0.00122943	NA	NA	0.257566
Disease_outcome	HC1521	TTE other congenital malformations of tongue, mouth and pharynx	Binomial	East Asian	Full model (PRS and Covariates)	ROC-AUC	NA	NA	NA	0.255605
Disease_outcome	HC1521	TTE other congenital malformations of tongue, mouth and pharynx	Binomial	East Asian	Full model (PRS and Covariates)	NagelkerkeR2	0.135158	NA	NA	0.255605
Disease_outcome	HC1521	TTE other congenital malformations of tongue, mouth and pharynx	Binomial	East Asian	Full model (PRS and Covariates)	TjurR2	0.00124188	NA	NA	0.255605
Disease_outcome	HC1522	TTE congenital malformations of oesophagus	Binomial	Score development set (white British)	PRS	ROC-AUC	0.639099	0.583725	0.694472	1.51858e-05
Disease_outcome	HC1522	TTE congenital malformations of oesophagus	Binomial	Score development set (white British)	PRS	NagelkerkeR2	0.0108559	NA	NA	1.51858e-05
Disease_outcome	HC1522	TTE congenital malformations of oesophagus	Binomial	Score development set (white British)	PRS	TjurR2	7.78798e-05	NA	NA	1.51858e-05
Disease_outcome	HC1522	TTE congenital malformations of oesophagus	Binomial	Score development set (white British)	Covariate-only model	ROC-AUC	0.697695	0.646734	0.748656	1.70724e-11
Disease_outcome	HC1522	TTE congenital malformations of oesophagus	Binomial	Score development set (white British)	Covariate-only model	NagelkerkeR2	0.0295764	NA	NA	1.70724e-11
Disease_outcome	HC1522	TTE congenital malformations of oesophagus	Binomial	Score development set (white British)	Covariate-only model	TjurR2	0.000226082	NA	NA	1.70724e-11
Disease_outcome	HC1522	TTE congenital malformations of oesophagus	Binomial	Score development set (white British)	Full model (PRS and Covariates)	ROC-AUC	0.713077	0.663714	0.762439	4.05018e-13
Disease_outcome	HC1522	TTE congenital malformations of oesophagus	Binomial	Score development set (white British)	Full model (PRS and Covariates)	NagelkerkeR2	0.0346458	NA	NA	4.05018e-13
Disease_outcome	HC1522	TTE congenital malformations of oesophagus	Binomial	Score development set (white British)	Full model (PRS and Covariates)	TjurR2	0.00027223	NA	NA	4.05018e-13
Disease_outcome	HC1522	TTE congenital malformations of oesophagus	Binomial	hold-out test set (white British)	PRS	ROC-AUC	0.428235	0.315354	0.541115	0.142071
Disease_outcome	HC1522	TTE congenital malformations of oesophagus	Binomial	hold-out test set (white British)	PRS	NagelkerkeR2	0.00556671	NA	NA	0.142071
Disease_outcome	HC1522	TTE congenital malformations of oesophagus	Binomial	hold-out test set (white British)	PRS	TjurR2	3.09993e-05	NA	NA	0.142071
Disease_outcome	HC1522	TTE congenital malformations of oesophagus	Binomial	hold-out test set (white British)	Covariate-only model	ROC-AUC	0.573844	0.453798	0.693889	0.25969
Disease_outcome	HC1522	TTE congenital malformations of oesophagus	Binomial	hold-out test set (white British)	Covariate-only model	NagelkerkeR2	0.00317185	NA	NA	0.25969
Disease_outcome	HC1522	TTE congenital malformations of oesophagus	Binomial	hold-out test set (white British)	Covariate-only model	TjurR2	1.89432e-05	NA	NA	0.25969
Disease_outcome	HC1522	TTE congenital malformations of oesophagus	Binomial	hold-out test set (white British)	Full model (PRS and Covariates)	ROC-AUC	0.562324	0.441153	0.683496	0.361484
Disease_outcome	HC1522	TTE congenital malformations of oesophagus	Binomial	hold-out test set (white British)	Full model (PRS and Covariates)	NagelkerkeR2	0.00206397	NA	NA	0.361484
Disease_outcome	HC1522	TTE congenital malformations of oesophagus	Binomial	hold-out test set (white British)	Full model (PRS and Covariates)	TjurR2	1.22864e-05	NA	NA	0.361484
Disease_outcome	HC1522	TTE congenital malformations of oesophagus	Binomial	non-British white	PRS	ROC-AUC	0.319542	0.125953	0.513131	0.566143
Disease_outcome	HC1522	TTE congenital malformations of oesophagus	Binomial	non-British white	PRS	NagelkerkeR2	0.00364524	NA	NA	0.566143
Disease_outcome	HC1522	TTE congenital malformations of oesophagus	Binomial	non-British white	PRS	TjurR2	1.11448e-05	NA	NA	0.566143
Disease_outcome	HC1522	TTE congenital malformations of oesophagus	Binomial	non-British white	Covariate-only model	ROC-AUC	0.833831	0.736479	0.931183	0.0212278
Disease_outcome	HC1522	TTE congenital malformations of oesophagus	Binomial	non-British white	Covariate-only model	NagelkerkeR2	0.0633658	NA	NA	0.0212278
Disease_outcome	HC1522	TTE congenital malformations of oesophagus	Binomial	non-British white	Covariate-only model	TjurR2	0.000205204	NA	NA	0.0212278
Disease_outcome	HC1522	TTE congenital malformations of oesophagus	Binomial	non-British white	Full model (PRS and Covariates)	ROC-AUC	0.833944	0.749708	0.91818	0.027013
Disease_outcome	HC1522	TTE congenital malformations of oesophagus	Binomial	non-British white	Full model (PRS and Covariates)	NagelkerkeR2	0.0597107	NA	NA	0.027013
Disease_outcome	HC1522	TTE congenital malformations of oesophagus	Binomial	non-British white	Full model (PRS and Covariates)	TjurR2	0.000176867	NA	NA	0.027013
Disease_outcome	HC1522	TTE congenital malformations of oesophagus	Binomial	East Asian	PRS	ROC-AUC	0.41275	0.403731	0.421768	0.991425
Disease_outcome	HC1522	TTE congenital malformations of oesophagus	Binomial	East Asian	PRS	NagelkerkeR2	0.0249576	NA	NA	0.991425
Disease_outcome	HC1522	TTE congenital malformations of oesophagus	Binomial	East Asian	PRS	TjurR2	0.000248046	NA	NA	0.991425
Disease_outcome	HC1522	TTE congenital malformations of oesophagus	Binomial	East Asian	Covariate-only model	ROC-AUC	0.830494	0.560151	1	0.111388
Disease_outcome	HC1522	TTE congenital malformations of oesophagus	Binomial	East Asian	Covariate-only model	NagelkerkeR2	0.0473013	NA	NA	0.111388
Disease_outcome	HC1522	TTE congenital malformations of oesophagus	Binomial	East Asian	Covariate-only model	TjurR2	0.000523959	NA	NA	0.111388
Disease_outcome	HC1522	TTE congenital malformations of oesophagus	Binomial	East Asian	Full model (PRS and Covariates)	ROC-AUC	0.830494	0.560151	1	0.111388
Disease_outcome	HC1522	TTE congenital malformations of oesophagus	Binomial	East Asian	Full model (PRS and Covariates)	NagelkerkeR2	0.0473013	NA	NA	0.111388
Disease_outcome	HC1522	TTE congenital malformations of oesophagus	Binomial	East Asian	Full model (PRS and Covariates)	TjurR2	0.000523959	NA	NA	0.111388
Disease_outcome	HC1522	TTE congenital malformations of oesophagus	Binomial	South Asian	PRS	ROC-AUC	0.310608	0.100598	0.520617	0.823803
Disease_outcome	HC1522	TTE congenital malformations of oesophagus	Binomial	South Asian	PRS	NagelkerkeR2	0.0447579	NA	NA	0.823803
Disease_outcome	HC1522	TTE congenital malformations of oesophagus	Binomial	South Asian	PRS	TjurR2	0.000133002	NA	NA	0.823803
Disease_outcome	HC1522	TTE congenital malformations of oesophagus	Binomial	South Asian	Covariate-only model	ROC-AUC	0.970303	0.919281	1	0.0219338
Disease_outcome	HC1522	TTE congenital malformations of oesophagus	Binomial	South Asian	Covariate-only model	NagelkerkeR2	0.265055	NA	NA	0.0219338
Disease_outcome	HC1522	TTE congenital malformations of oesophagus	Binomial	South Asian	Covariate-only model	TjurR2	0.00516903	NA	NA	0.0219338
Disease_outcome	HC1522	TTE congenital malformations of oesophagus	Binomial	South Asian	Full model (PRS and Covariates)	ROC-AUC	0.968834	0.916183	1	0.0239223
Disease_outcome	HC1522	TTE congenital malformations of oesophagus	Binomial	South Asian	Full model (PRS and Covariates)	NagelkerkeR2	0.25782	NA	NA	0.0239223
Disease_outcome	HC1522	TTE congenital malformations of oesophagus	Binomial	South Asian	Full model (PRS and Covariates)	TjurR2	0.00466009	NA	NA	0.0239223
Disease_outcome	HC1522	TTE congenital malformations of oesophagus	Binomial	African	PRS	ROC-AUC	NA	NA	NA	0.982933
Disease_outcome	HC1522	TTE congenital malformations of oesophagus	Binomial	African	PRS	NagelkerkeR2	0.0439266	NA	NA	0.982933
Disease_outcome	HC1522	TTE congenital malformations of oesophagus	Binomial	African	PRS	TjurR2	8.2446e-05	NA	NA	0.982933
Disease_outcome	HC1522	TTE congenital malformations of oesophagus	Binomial	African	Covariate-only model	ROC-AUC	NA	NA	NA	0.14202
Disease_outcome	HC1522	TTE congenital malformations of oesophagus	Binomial	African	Covariate-only model	NagelkerkeR2	0.299813	NA	NA	0.14202
Disease_outcome	HC1522	TTE congenital malformations of oesophagus	Binomial	African	Covariate-only model	TjurR2	0.00272683	NA	NA	0.14202
Disease_outcome	HC1522	TTE congenital malformations of oesophagus	Binomial	African	Full model (PRS and Covariates)	ROC-AUC	NA	NA	NA	0.142354
Disease_outcome	HC1522	TTE congenital malformations of oesophagus	Binomial	African	Full model (PRS and Covariates)	NagelkerkeR2	0.295579	NA	NA	0.142354
Disease_outcome	HC1522	TTE congenital malformations of oesophagus	Binomial	African	Full model (PRS and Covariates)	TjurR2	0.00261005	NA	NA	0.142354
Disease_outcome	HC153	Joint pain	Binomial	Score development set (white British)	PRS	ROC-AUC	0.516079	0.509382	0.522777	1.44867e-06
Disease_outcome	HC153	Joint pain	Binomial	Score development set (white British)	PRS	NagelkerkeR2	0.000387363	NA	NA	1.44867e-06
Disease_outcome	HC153	Joint pain	Binomial	Score development set (white British)	PRS	TjurR2	8.75127e-05	NA	NA	1.44867e-06
Disease_outcome	HC153	Joint pain	Binomial	Score development set (white British)	Covariate-only model	ROC-AUC	0.561552	0.55499	0.568113	6.12248e-75
Disease_outcome	HC153	Joint pain	Binomial	Score development set (white British)	Covariate-only model	NagelkerkeR2	0.00565088	NA	NA	6.12248e-75
Disease_outcome	HC153	Joint pain	Binomial	Score development set (white British)	Covariate-only model	TjurR2	0.00125467	NA	NA	6.12248e-75
Disease_outcome	HC153	Joint pain	Binomial	Score development set (white British)	Full model (PRS and Covariates)	ROC-AUC	0.561841	0.55528	0.568403	1.33458e-75
Disease_outcome	HC153	Joint pain	Binomial	Score development set (white British)	Full model (PRS and Covariates)	NagelkerkeR2	0.00570238	NA	NA	1.33458e-75
Disease_outcome	HC153	Joint pain	Binomial	Score development set (white British)	Full model (PRS and Covariates)	TjurR2	0.0012662	NA	NA	1.33458e-75
Disease_outcome	HC153	Joint pain	Binomial	hold-out test set (white British)	PRS	ROC-AUC	0.492007	0.478915	0.505098	0.220997
Disease_outcome	HC153	Joint pain	Binomial	hold-out test set (white British)	PRS	NagelkerkeR2	9.9544e-05	NA	NA	0.220997
Disease_outcome	HC153	Joint pain	Binomial	hold-out test set (white British)	PRS	TjurR2	2.16501e-05	NA	NA	0.220997
Disease_outcome	HC153	Joint pain	Binomial	hold-out test set (white British)	Covariate-only model	ROC-AUC	0.56688	0.554004	0.579756	1.45169e-22
Disease_outcome	HC153	Joint pain	Binomial	hold-out test set (white British)	Covariate-only model	NagelkerkeR2	0.00641814	NA	NA	1.45169e-22
Disease_outcome	HC153	Joint pain	Binomial	hold-out test set (white British)	Covariate-only model	TjurR2	0.00139201	NA	NA	1.45169e-22
Disease_outcome	HC153	Joint pain	Binomial	hold-out test set (white British)	Full model (PRS and Covariates)	ROC-AUC	0.566764	0.553892	0.579636	1.81629e-22
Disease_outcome	HC153	Joint pain	Binomial	hold-out test set (white British)	Full model (PRS and Covariates)	NagelkerkeR2	0.00638809	NA	NA	1.81629e-22
Disease_outcome	HC153	Joint pain	Binomial	hold-out test set (white British)	Full model (PRS and Covariates)	TjurR2	0.00138428	NA	NA	1.81629e-22
Disease_outcome	HC153	Joint pain	Binomial	non-British white	PRS	ROC-AUC	0.480304	0.4567	0.503907	0.157766
Disease_outcome	HC153	Joint pain	Binomial	non-British white	PRS	NagelkerkeR2	0.000394255	NA	NA	0.157766
Disease_outcome	HC153	Joint pain	Binomial	non-British white	PRS	TjurR2	8.30148e-05	NA	NA	0.157766
Disease_outcome	HC153	Joint pain	Binomial	non-British white	Covariate-only model	ROC-AUC	0.577646	0.554424	0.600868	1.9253e-10
Disease_outcome	HC153	Joint pain	Binomial	non-British white	Covariate-only model	NagelkerkeR2	0.00814731	NA	NA	1.9253e-10
Disease_outcome	HC153	Joint pain	Binomial	non-British white	Covariate-only model	TjurR2	0.00169685	NA	NA	1.9253e-10
Disease_outcome	HC153	Joint pain	Binomial	non-British white	Full model (PRS and Covariates)	ROC-AUC	0.577427	0.554201	0.600653	2.17874e-10
Disease_outcome	HC153	Joint pain	Binomial	non-British white	Full model (PRS and Covariates)	NagelkerkeR2	0.00809783	NA	NA	2.17874e-10
Disease_outcome	HC153	Joint pain	Binomial	non-British white	Full model (PRS and Covariates)	TjurR2	0.00168653	NA	NA	2.17874e-10
Disease_outcome	HC153	Joint pain	Binomial	South Asian	PRS	ROC-AUC	0.511991	0.479257	0.544724	0.596324
Disease_outcome	HC153	Joint pain	Binomial	South Asian	PRS	NagelkerkeR2	0.000125401	NA	NA	0.596324
Disease_outcome	HC153	Joint pain	Binomial	South Asian	PRS	TjurR2	3.56851e-05	NA	NA	0.596324
Disease_outcome	HC153	Joint pain	Binomial	South Asian	Covariate-only model	ROC-AUC	0.610444	0.579446	0.641443	2.30018e-11
Disease_outcome	HC153	Joint pain	Binomial	South Asian	Covariate-only model	NagelkerkeR2	0.0205008	NA	NA	2.30018e-11
Disease_outcome	HC153	Joint pain	Binomial	South Asian	Covariate-only model	TjurR2	0.00595019	NA	NA	2.30018e-11
Disease_outcome	HC153	Joint pain	Binomial	South Asian	Full model (PRS and Covariates)	ROC-AUC	0.61045	0.57943	0.64147	2.21899e-11
Disease_outcome	HC153	Joint pain	Binomial	South Asian	Full model (PRS and Covariates)	NagelkerkeR2	0.0205348	NA	NA	2.21899e-11
Disease_outcome	HC153	Joint pain	Binomial	South Asian	Full model (PRS and Covariates)	TjurR2	0.00596637	NA	NA	2.21899e-11
Disease_outcome	HC153	Joint pain	Binomial	African	PRS	ROC-AUC	0.495943	0.458929	0.532957	0.910617
Disease_outcome	HC153	Joint pain	Binomial	African	PRS	NagelkerkeR2	6.96704e-06	NA	NA	0.910617
Disease_outcome	HC153	Joint pain	Binomial	African	PRS	TjurR2	1.99646e-06	NA	NA	0.910617
Disease_outcome	HC153	Joint pain	Binomial	African	Covariate-only model	ROC-AUC	0.606701	0.57132	0.642083	2.07643e-08
Disease_outcome	HC153	Joint pain	Binomial	African	Covariate-only model	NagelkerkeR2	0.0172841	NA	NA	2.07643e-08
Disease_outcome	HC153	Joint pain	Binomial	African	Covariate-only model	TjurR2	0.00496852	NA	NA	2.07643e-08
Disease_outcome	HC153	Joint pain	Binomial	African	Full model (PRS and Covariates)	ROC-AUC	0.606571	0.571155	0.641986	2.06882e-08
Disease_outcome	HC153	Joint pain	Binomial	African	Full model (PRS and Covariates)	NagelkerkeR2	0.0172889	NA	NA	2.06882e-08
Disease_outcome	HC153	Joint pain	Binomial	African	Full model (PRS and Covariates)	TjurR2	0.00497699	NA	NA	2.06882e-08
Disease_outcome	HC153	Joint pain	Binomial	East Asian	PRS	ROC-AUC	0.54675	0.462216	0.631284	0.384974
Disease_outcome	HC153	Joint pain	Binomial	East Asian	PRS	NagelkerkeR2	0.00233613	NA	NA	0.384974
Disease_outcome	HC153	Joint pain	Binomial	East Asian	PRS	TjurR2	0.00038007	NA	NA	0.384974
Disease_outcome	HC153	Joint pain	Binomial	East Asian	Covariate-only model	ROC-AUC	0.61131	0.519412	0.703208	0.00171369
Disease_outcome	HC153	Joint pain	Binomial	East Asian	Covariate-only model	NagelkerkeR2	0.026304	NA	NA	0.00171369
Disease_outcome	HC153	Joint pain	Binomial	East Asian	Covariate-only model	TjurR2	0.00755639	NA	NA	0.00171369
Disease_outcome	HC153	Joint pain	Binomial	East Asian	Full model (PRS and Covariates)	ROC-AUC	0.611245	0.51934	0.703151	0.00166824
Disease_outcome	HC153	Joint pain	Binomial	East Asian	Full model (PRS and Covariates)	NagelkerkeR2	0.0264116	NA	NA	0.00166824
Disease_outcome	HC153	Joint pain	Binomial	East Asian	Full model (PRS and Covariates)	TjurR2	0.00760436	NA	NA	0.00166824
Disease_outcome	HC1532	TTE undescended testicle	Binomial	Score development set (white British)	PRS	ROC-AUC	0.569129	0.531896	0.606361	6.92845e-06
Disease_outcome	HC1532	TTE undescended testicle	Binomial	Score development set (white British)	PRS	NagelkerkeR2	0.00430361	NA	NA	6.92845e-06
Disease_outcome	HC1532	TTE undescended testicle	Binomial	Score development set (white British)	PRS	TjurR2	9.05875e-05	NA	NA	6.92845e-06
Disease_outcome	HC1532	TTE undescended testicle	Binomial	Score development set (white British)	Covariate-only model	ROC-AUC	0.82198	0.80728	0.83668	5.01689e-12
Disease_outcome	HC1532	TTE undescended testicle	Binomial	Score development set (white British)	Covariate-only model	NagelkerkeR2	0.10992	NA	NA	5.01689e-12
Disease_outcome	HC1532	TTE undescended testicle	Binomial	Score development set (white British)	Covariate-only model	TjurR2	0.00174288	NA	NA	5.01689e-12
Disease_outcome	HC1532	TTE undescended testicle	Binomial	Score development set (white British)	Full model (PRS and Covariates)	ROC-AUC	0.826874	0.812399	0.84135	5.57792e-14
Disease_outcome	HC1532	TTE undescended testicle	Binomial	Score development set (white British)	Full model (PRS and Covariates)	NagelkerkeR2	0.111835	NA	NA	5.57792e-14
Disease_outcome	HC1532	TTE undescended testicle	Binomial	Score development set (white British)	Full model (PRS and Covariates)	TjurR2	0.00182847	NA	NA	5.57792e-14
Disease_outcome	HC1532	TTE undescended testicle	Binomial	hold-out test set (white British)	PRS	ROC-AUC	0.490111	0.418906	0.561315	0.901472
Disease_outcome	HC1532	TTE undescended testicle	Binomial	hold-out test set (white British)	PRS	NagelkerkeR2	1.36959e-05	NA	NA	0.901472
Disease_outcome	HC1532	TTE undescended testicle	Binomial	hold-out test set (white British)	PRS	TjurR2	2.40845e-07	NA	NA	0.901472
Disease_outcome	HC1532	TTE undescended testicle	Binomial	hold-out test set (white British)	Covariate-only model	ROC-AUC	0.790774	0.760063	0.821485	0.0381537
Disease_outcome	HC1532	TTE undescended testicle	Binomial	hold-out test set (white British)	Covariate-only model	NagelkerkeR2	0.101725	NA	NA	0.0381537
Disease_outcome	HC1532	TTE undescended testicle	Binomial	hold-out test set (white British)	Covariate-only model	TjurR2	0.00132626	NA	NA	0.0381537
Disease_outcome	HC1532	TTE undescended testicle	Binomial	hold-out test set (white British)	Full model (PRS and Covariates)	ROC-AUC	0.790268	0.759589	0.820948	0.032496
Disease_outcome	HC1532	TTE undescended testicle	Binomial	hold-out test set (white British)	Full model (PRS and Covariates)	NagelkerkeR2	0.101584	NA	NA	0.032496
Disease_outcome	HC1532	TTE undescended testicle	Binomial	hold-out test set (white British)	Full model (PRS and Covariates)	TjurR2	0.00132231	NA	NA	0.032496
Disease_outcome	HC1532	TTE undescended testicle	Binomial	non-British white	PRS	ROC-AUC	0.474112	0.349802	0.598421	0.713311
Disease_outcome	HC1532	TTE undescended testicle	Binomial	non-British white	PRS	NagelkerkeR2	0.000386769	NA	NA	0.713311
Disease_outcome	HC1532	TTE undescended testicle	Binomial	non-British white	PRS	TjurR2	5.47873e-06	NA	NA	0.713311
Disease_outcome	HC1532	TTE undescended testicle	Binomial	non-British white	Covariate-only model	ROC-AUC	0.880254	0.835416	0.925093	3.69776e-06
Disease_outcome	HC1532	TTE undescended testicle	Binomial	non-British white	Covariate-only model	NagelkerkeR2	0.166825	NA	NA	3.69776e-06
Disease_outcome	HC1532	TTE undescended testicle	Binomial	non-British white	Covariate-only model	TjurR2	0.00497986	NA	NA	3.69776e-06
Disease_outcome	HC1532	TTE undescended testicle	Binomial	non-British white	Full model (PRS and Covariates)	ROC-AUC	0.879527	0.835051	0.924004	4.40355e-06
Disease_outcome	HC1532	TTE undescended testicle	Binomial	non-British white	Full model (PRS and Covariates)	NagelkerkeR2	0.165756	NA	NA	4.40355e-06
Disease_outcome	HC1532	TTE undescended testicle	Binomial	non-British white	Full model (PRS and Covariates)	TjurR2	0.00475456	NA	NA	4.40355e-06
Disease_outcome	HC1532	TTE undescended testicle	Binomial	South Asian	PRS	ROC-AUC	0.427649	0.193399	0.6619	0.47595
Disease_outcome	HC1532	TTE undescended testicle	Binomial	South Asian	PRS	NagelkerkeR2	0.00498629	NA	NA	0.47595
Disease_outcome	HC1532	TTE undescended testicle	Binomial	South Asian	PRS	TjurR2	7.70557e-05	NA	NA	0.47595
Disease_outcome	HC1532	TTE undescended testicle	Binomial	South Asian	Covariate-only model	ROC-AUC	0.880788	0.761023	1	0.000795181
Disease_outcome	HC1532	TTE undescended testicle	Binomial	South Asian	Covariate-only model	NagelkerkeR2	0.165668	NA	NA	0.000795181
Disease_outcome	HC1532	TTE undescended testicle	Binomial	South Asian	Covariate-only model	TjurR2	0.00725053	NA	NA	0.000795181
Disease_outcome	HC1532	TTE undescended testicle	Binomial	South Asian	Full model (PRS and Covariates)	ROC-AUC	0.877775	0.754959	1	0.000956454
Disease_outcome	HC1532	TTE undescended testicle	Binomial	South Asian	Full model (PRS and Covariates)	NagelkerkeR2	0.163105	NA	NA	0.000956454
Disease_outcome	HC1532	TTE undescended testicle	Binomial	South Asian	Full model (PRS and Covariates)	TjurR2	0.00698397	NA	NA	0.000956454
Disease_outcome	HC1532	TTE undescended testicle	Binomial	African	PRS	ROC-AUC	0.292732	0	0.680782	0.19624
Disease_outcome	HC1532	TTE undescended testicle	Binomial	African	PRS	NagelkerkeR2	0.0401767	NA	NA	0.19624
Disease_outcome	HC1532	TTE undescended testicle	Binomial	African	PRS	TjurR2	0.000577145	NA	NA	0.19624
Disease_outcome	HC1532	TTE undescended testicle	Binomial	African	Covariate-only model	ROC-AUC	0.998768	0.996857	1	0.0130752
Disease_outcome	HC1532	TTE undescended testicle	Binomial	African	Covariate-only model	NagelkerkeR2	0.639318	NA	NA	0.0130752
Disease_outcome	HC1532	TTE undescended testicle	Binomial	African	Covariate-only model	TjurR2	0.172633	NA	NA	0.0130752
Disease_outcome	HC1532	TTE undescended testicle	Binomial	African	Full model (PRS and Covariates)	ROC-AUC	0.998717	0.996707	1	0.0142529
Disease_outcome	HC1532	TTE undescended testicle	Binomial	African	Full model (PRS and Covariates)	NagelkerkeR2	0.635884	NA	NA	0.0142529
Disease_outcome	HC1532	TTE undescended testicle	Binomial	African	Full model (PRS and Covariates)	TjurR2	0.166646	NA	NA	0.0142529
Disease_outcome	HC1540	TTE other congenital malformations of urinary system	Binomial	Score development set (white British)	PRS	ROC-AUC	0.739833	0.693252	0.786415	2.27117e-20
Disease_outcome	HC1540	TTE other congenital malformations of urinary system	Binomial	Score development set (white British)	PRS	NagelkerkeR2	0.0458887	NA	NA	2.27117e-20
Disease_outcome	HC1540	TTE other congenital malformations of urinary system	Binomial	Score development set (white British)	PRS	TjurR2	0.00046491	NA	NA	2.27117e-20
Disease_outcome	HC1540	TTE other congenital malformations of urinary system	Binomial	Score development set (white British)	Covariate-only model	ROC-AUC	0.626682	0.575276	0.678087	5.13255e-06
Disease_outcome	HC1540	TTE other congenital malformations of urinary system	Binomial	Score development set (white British)	Covariate-only model	NagelkerkeR2	0.0101392	NA	NA	5.13255e-06
Disease_outcome	HC1540	TTE other congenital malformations of urinary system	Binomial	Score development set (white British)	Covariate-only model	TjurR2	7.86768e-05	NA	NA	5.13255e-06
Disease_outcome	HC1540	TTE other congenital malformations of urinary system	Binomial	Score development set (white British)	Full model (PRS and Covariates)	ROC-AUC	0.708757	0.661124	0.756389	5.32154e-15
Disease_outcome	HC1540	TTE other congenital malformations of urinary system	Binomial	Score development set (white British)	Full model (PRS and Covariates)	NagelkerkeR2	0.029496	NA	NA	5.32154e-15
Disease_outcome	HC1540	TTE other congenital malformations of urinary system	Binomial	Score development set (white British)	Full model (PRS and Covariates)	TjurR2	0.000261578	NA	NA	5.32154e-15
Disease_outcome	HC1540	TTE other congenital malformations of urinary system	Binomial	hold-out test set (white British)	PRS	ROC-AUC	0.5983	0.487364	0.709235	0.16923
Disease_outcome	HC1540	TTE other congenital malformations of urinary system	Binomial	hold-out test set (white British)	PRS	NagelkerkeR2	0.00460483	NA	NA	0.16923
Disease_outcome	HC1540	TTE other congenital malformations of urinary system	Binomial	hold-out test set (white British)	PRS	TjurR2	2.78518e-05	NA	NA	0.16923
Disease_outcome	HC1540	TTE other congenital malformations of urinary system	Binomial	hold-out test set (white British)	Covariate-only model	ROC-AUC	0.691673	0.57627	0.807076	0.000820876
Disease_outcome	HC1540	TTE other congenital malformations of urinary system	Binomial	hold-out test set (white British)	Covariate-only model	NagelkerkeR2	0.0258034	NA	NA	0.000820876
Disease_outcome	HC1540	TTE other congenital malformations of urinary system	Binomial	hold-out test set (white British)	Covariate-only model	TjurR2	0.000180901	NA	NA	0.000820876
Disease_outcome	HC1540	TTE other congenital malformations of urinary system	Binomial	hold-out test set (white British)	Full model (PRS and Covariates)	ROC-AUC	0.712032	0.605774	0.818291	0.000297643
Disease_outcome	HC1540	TTE other congenital malformations of urinary system	Binomial	hold-out test set (white British)	Full model (PRS and Covariates)	NagelkerkeR2	0.0303208	NA	NA	0.000297643
Disease_outcome	HC1540	TTE other congenital malformations of urinary system	Binomial	hold-out test set (white British)	Full model (PRS and Covariates)	TjurR2	0.000217741	NA	NA	0.000297643
Disease_outcome	HC1540	TTE other congenital malformations of urinary system	Binomial	non-British white	PRS	ROC-AUC	0.257599	0.0947688	0.42043	0.334658
Disease_outcome	HC1540	TTE other congenital malformations of urinary system	Binomial	non-British white	PRS	NagelkerkeR2	0.0227741	NA	NA	0.334658
Disease_outcome	HC1540	TTE other congenital malformations of urinary system	Binomial	non-British white	PRS	TjurR2	2.32439e-05	NA	NA	0.334658
Disease_outcome	HC1540	TTE other congenital malformations of urinary system	Binomial	non-British white	Covariate-only model	ROC-AUC	0.976248	0.960687	0.991809	0.0272595
Disease_outcome	HC1540	TTE other congenital malformations of urinary system	Binomial	non-British white	Covariate-only model	NagelkerkeR2	0.202184	NA	NA	0.0272595
Disease_outcome	HC1540	TTE other congenital malformations of urinary system	Binomial	non-British white	Covariate-only model	TjurR2	0.000596494	NA	NA	0.0272595
Disease_outcome	HC1540	TTE other congenital malformations of urinary system	Binomial	non-British white	Full model (PRS and Covariates)	ROC-AUC	0.970626	0.950349	0.990903	0.0402056
Disease_outcome	HC1540	TTE other congenital malformations of urinary system	Binomial	non-British white	Full model (PRS and Covariates)	NagelkerkeR2	0.190567	NA	NA	0.0402056
Disease_outcome	HC1540	TTE other congenital malformations of urinary system	Binomial	non-British white	Full model (PRS and Covariates)	TjurR2	0.000523127	NA	NA	0.0402056
Disease_outcome	HC1540	TTE other congenital malformations of urinary system	Binomial	African	PRS	ROC-AUC	NA	NA	NA	0.89396
Disease_outcome	HC1540	TTE other congenital malformations of urinary system	Binomial	African	PRS	NagelkerkeR2	0.00090716	NA	NA	0.89396
Disease_outcome	HC1540	TTE other congenital malformations of urinary system	Binomial	African	PRS	TjurR2	1.36964e-06	NA	NA	0.89396
Disease_outcome	HC1540	TTE other congenital malformations of urinary system	Binomial	African	Covariate-only model	ROC-AUC	NA	NA	NA	0.523269
Disease_outcome	HC1540	TTE other congenital malformations of urinary system	Binomial	African	Covariate-only model	NagelkerkeR2	0.161333	NA	NA	0.523269
Disease_outcome	HC1540	TTE other congenital malformations of urinary system	Binomial	African	Covariate-only model	TjurR2	0.000590042	NA	NA	0.523269
Disease_outcome	HC1540	TTE other congenital malformations of urinary system	Binomial	African	Full model (PRS and Covariates)	ROC-AUC	NA	NA	NA	0.523269
Disease_outcome	HC1540	TTE other congenital malformations of urinary system	Binomial	African	Full model (PRS and Covariates)	NagelkerkeR2	0.161333	NA	NA	0.523269
Disease_outcome	HC1540	TTE other congenital malformations of urinary system	Binomial	African	Full model (PRS and Covariates)	TjurR2	0.000590042	NA	NA	0.523269
Disease_outcome	HC1540	TTE other congenital malformations of urinary system	Binomial	South Asian	PRS	ROC-AUC	NA	NA	NA	0.42531
Disease_outcome	HC1540	TTE other congenital malformations of urinary system	Binomial	South Asian	PRS	NagelkerkeR2	0.0332207	NA	NA	0.42531
Disease_outcome	HC1540	TTE other congenital malformations of urinary system	Binomial	South Asian	PRS	TjurR2	5.00511e-05	NA	NA	0.42531
Disease_outcome	HC1540	TTE other congenital malformations of urinary system	Binomial	South Asian	Covariate-only model	ROC-AUC	NA	NA	NA	0.977904
Disease_outcome	HC1540	TTE other congenital malformations of urinary system	Binomial	South Asian	Covariate-only model	NagelkerkeR2	1	NA	NA	0.977904
Disease_outcome	HC1540	TTE other congenital malformations of urinary system	Binomial	South Asian	Covariate-only model	TjurR2	1	NA	NA	0.977904
Disease_outcome	HC1540	TTE other congenital malformations of urinary system	Binomial	South Asian	Full model (PRS and Covariates)	ROC-AUC	NA	NA	NA	0.977797
Disease_outcome	HC1540	TTE other congenital malformations of urinary system	Binomial	South Asian	Full model (PRS and Covariates)	NagelkerkeR2	1	NA	NA	0.977797
Disease_outcome	HC1540	TTE other congenital malformations of urinary system	Binomial	South Asian	Full model (PRS and Covariates)	TjurR2	1	NA	NA	0.977797
Disease_outcome	HC1541	TTE congenital deformities of hip	Binomial	Score development set (white British)	PRS	ROC-AUC	0.575959	0.536112	0.615805	0.000471234
Disease_outcome	HC1541	TTE congenital deformities of hip	Binomial	Score development set (white British)	PRS	NagelkerkeR2	0.00489149	NA	NA	0.000471234
Disease_outcome	HC1541	TTE congenital deformities of hip	Binomial	Score development set (white British)	PRS	TjurR2	4.76994e-05	NA	NA	0.000471234
Disease_outcome	HC1541	TTE congenital deformities of hip	Binomial	Score development set (white British)	Covariate-only model	ROC-AUC	0.709106	0.67133	0.746881	3.34719e-19
Disease_outcome	HC1541	TTE congenital deformities of hip	Binomial	Score development set (white British)	Covariate-only model	NagelkerkeR2	0.0339718	NA	NA	3.34719e-19
Disease_outcome	HC1541	TTE congenital deformities of hip	Binomial	Score development set (white British)	Covariate-only model	TjurR2	0.000378321	NA	NA	3.34719e-19
Disease_outcome	HC1541	TTE congenital deformities of hip	Binomial	Score development set (white British)	Full model (PRS and Covariates)	ROC-AUC	0.710645	0.67297	0.74832	1.99552e-19
Disease_outcome	HC1541	TTE congenital deformities of hip	Binomial	Score development set (white British)	Full model (PRS and Covariates)	NagelkerkeR2	0.0344512	NA	NA	1.99552e-19
Disease_outcome	HC1541	TTE congenital deformities of hip	Binomial	Score development set (white British)	Full model (PRS and Covariates)	TjurR2	0.000384213	NA	NA	1.99552e-19
Disease_outcome	HC1541	TTE congenital deformities of hip	Binomial	hold-out test set (white British)	PRS	ROC-AUC	0.537468	0.453008	0.621927	0.40002
Disease_outcome	HC1541	TTE congenital deformities of hip	Binomial	hold-out test set (white British)	PRS	NagelkerkeR2	0.00107897	NA	NA	0.40002
Disease_outcome	HC1541	TTE congenital deformities of hip	Binomial	hold-out test set (white British)	PRS	TjurR2	1.1061e-05	NA	NA	0.40002
Disease_outcome	HC1541	TTE congenital deformities of hip	Binomial	hold-out test set (white British)	Covariate-only model	ROC-AUC	0.653454	0.581222	0.725686	0.000877112
Disease_outcome	HC1541	TTE congenital deformities of hip	Binomial	hold-out test set (white British)	Covariate-only model	NagelkerkeR2	0.0176591	NA	NA	0.000877112
Disease_outcome	HC1541	TTE congenital deformities of hip	Binomial	hold-out test set (white British)	Covariate-only model	TjurR2	0.000165572	NA	NA	0.000877112
Disease_outcome	HC1541	TTE congenital deformities of hip	Binomial	hold-out test set (white British)	Full model (PRS and Covariates)	ROC-AUC	0.654004	0.581564	0.726443	0.000834584
Disease_outcome	HC1541	TTE congenital deformities of hip	Binomial	hold-out test set (white British)	Full model (PRS and Covariates)	NagelkerkeR2	0.0178174	NA	NA	0.000834584
Disease_outcome	HC1541	TTE congenital deformities of hip	Binomial	hold-out test set (white British)	Full model (PRS and Covariates)	TjurR2	0.000167788	NA	NA	0.000834584
Disease_outcome	HC1541	TTE congenital deformities of hip	Binomial	non-British white	PRS	ROC-AUC	0.466296	0.32466	0.607932	0.647375
Disease_outcome	HC1541	TTE congenital deformities of hip	Binomial	non-British white	PRS	NagelkerkeR2	0.000872876	NA	NA	0.647375
Disease_outcome	HC1541	TTE congenital deformities of hip	Binomial	non-British white	PRS	TjurR2	8.27081e-06	NA	NA	0.647375
Disease_outcome	HC1541	TTE congenital deformities of hip	Binomial	non-British white	Covariate-only model	ROC-AUC	0.861522	0.759222	0.963822	6.48111e-09
Disease_outcome	HC1541	TTE congenital deformities of hip	Binomial	non-British white	Covariate-only model	NagelkerkeR2	0.137495	NA	NA	6.48111e-09
Disease_outcome	HC1541	TTE congenital deformities of hip	Binomial	non-British white	Covariate-only model	TjurR2	0.00811506	NA	NA	6.48111e-09
Disease_outcome	HC1541	TTE congenital deformities of hip	Binomial	non-British white	Full model (PRS and Covariates)	ROC-AUC	0.860997	0.75794	0.964053	6.59065e-09
Disease_outcome	HC1541	TTE congenital deformities of hip	Binomial	non-British white	Full model (PRS and Covariates)	NagelkerkeR2	0.137216	NA	NA	6.59065e-09
Disease_outcome	HC1541	TTE congenital deformities of hip	Binomial	non-British white	Full model (PRS and Covariates)	TjurR2	0.008037	NA	NA	6.59065e-09
Disease_outcome	HC1541	TTE congenital deformities of hip	Binomial	South Asian	PRS	ROC-AUC	0.637885	0.632935	0.642835	0.99499
Disease_outcome	HC1541	TTE congenital deformities of hip	Binomial	South Asian	PRS	NagelkerkeR2	0.03487	NA	NA	0.99499
Disease_outcome	HC1541	TTE congenital deformities of hip	Binomial	South Asian	PRS	TjurR2	9.72389e-05	NA	NA	0.99499
Disease_outcome	HC1541	TTE congenital deformities of hip	Binomial	South Asian	Covariate-only model	ROC-AUC	0.969217	0.911823	1	0.00641843
Disease_outcome	HC1541	TTE congenital deformities of hip	Binomial	South Asian	Covariate-only model	NagelkerkeR2	0.286609	NA	NA	0.00641843
Disease_outcome	HC1541	TTE congenital deformities of hip	Binomial	South Asian	Covariate-only model	TjurR2	0.00908858	NA	NA	0.00641843
Disease_outcome	HC1541	TTE congenital deformities of hip	Binomial	South Asian	Full model (PRS and Covariates)	ROC-AUC	0.9696	0.912957	1	0.00633472
Disease_outcome	HC1541	TTE congenital deformities of hip	Binomial	South Asian	Full model (PRS and Covariates)	NagelkerkeR2	0.287347	NA	NA	0.00633472
Disease_outcome	HC1541	TTE congenital deformities of hip	Binomial	South Asian	Full model (PRS and Covariates)	TjurR2	0.00917955	NA	NA	0.00633472
Disease_outcome	HC1541	TTE congenital deformities of hip	Binomial	African	PRS	ROC-AUC	NA	NA	NA	0.99663
Disease_outcome	HC1541	TTE congenital deformities of hip	Binomial	African	PRS	NagelkerkeR2	0.0475984	NA	NA	0.99663
Disease_outcome	HC1541	TTE congenital deformities of hip	Binomial	African	PRS	TjurR2	9.10748e-05	NA	NA	0.99663
Disease_outcome	HC1541	TTE congenital deformities of hip	Binomial	African	Covariate-only model	ROC-AUC	NA	NA	NA	0.979347
Disease_outcome	HC1541	TTE congenital deformities of hip	Binomial	African	Covariate-only model	NagelkerkeR2	1	NA	NA	0.979347
Disease_outcome	HC1541	TTE congenital deformities of hip	Binomial	African	Covariate-only model	TjurR2	1	NA	NA	0.979347
Disease_outcome	HC1541	TTE congenital deformities of hip	Binomial	African	Full model (PRS and Covariates)	ROC-AUC	NA	NA	NA	0.979366
Disease_outcome	HC1541	TTE congenital deformities of hip	Binomial	African	Full model (PRS and Covariates)	NagelkerkeR2	1	NA	NA	0.979366
Disease_outcome	HC1541	TTE congenital deformities of hip	Binomial	African	Full model (PRS and Covariates)	TjurR2	1	NA	NA	0.979366
Disease_outcome	HC1541	TTE congenital deformities of hip	Binomial	East Asian	PRS	ROC-AUC	NA	NA	NA	0.160382
Disease_outcome	HC1541	TTE congenital deformities of hip	Binomial	East Asian	PRS	NagelkerkeR2	0.101945	NA	NA	0.160382
Disease_outcome	HC1541	TTE congenital deformities of hip	Binomial	East Asian	PRS	TjurR2	0.000796545	NA	NA	0.160382
Disease_outcome	HC1541	TTE congenital deformities of hip	Binomial	East Asian	Covariate-only model	ROC-AUC	NA	NA	NA	0.969695
Disease_outcome	HC1541	TTE congenital deformities of hip	Binomial	East Asian	Covariate-only model	NagelkerkeR2	1	NA	NA	0.969695
Disease_outcome	HC1541	TTE congenital deformities of hip	Binomial	East Asian	Covariate-only model	TjurR2	0.999999	NA	NA	0.969695
Disease_outcome	HC1541	TTE congenital deformities of hip	Binomial	East Asian	Full model (PRS and Covariates)	ROC-AUC	NA	NA	NA	0.96968
Disease_outcome	HC1541	TTE congenital deformities of hip	Binomial	East Asian	Full model (PRS and Covariates)	NagelkerkeR2	1	NA	NA	0.96968
Disease_outcome	HC1541	TTE congenital deformities of hip	Binomial	East Asian	Full model (PRS and Covariates)	TjurR2	0.999999	NA	NA	0.96968
Disease_outcome	HC155	Joint disorder	Binomial	Score development set (white British)	PRS	ROC-AUC	0.922198	0.915618	0.928777	0
Disease_outcome	HC155	Joint disorder	Binomial	Score development set (white British)	PRS	NagelkerkeR2	0.320359	NA	NA	0
Disease_outcome	HC155	Joint disorder	Binomial	Score development set (white British)	PRS	TjurR2	0.11388	NA	NA	0
Disease_outcome	HC155	Joint disorder	Binomial	Score development set (white British)	Covariate-only model	ROC-AUC	0.540756	0.526145	0.555368	1.8306e-07
Disease_outcome	HC155	Joint disorder	Binomial	Score development set (white British)	Covariate-only model	NagelkerkeR2	0.00150545	NA	NA	1.8306e-07
Disease_outcome	HC155	Joint disorder	Binomial	Score development set (white British)	Covariate-only model	TjurR2	0.000102438	NA	NA	1.8306e-07
Disease_outcome	HC155	Joint disorder	Binomial	Score development set (white British)	Full model (PRS and Covariates)	ROC-AUC	0.917898	0.911168	0.924628	0
Disease_outcome	HC155	Joint disorder	Binomial	Score development set (white British)	Full model (PRS and Covariates)	NagelkerkeR2	0.3086	NA	NA	0
Disease_outcome	HC155	Joint disorder	Binomial	Score development set (white British)	Full model (PRS and Covariates)	TjurR2	0.105068	NA	NA	0
Disease_outcome	HC155	Joint disorder	Binomial	hold-out test set (white British)	PRS	ROC-AUC	0.511638	0.482759	0.540518	0.430702
Disease_outcome	HC155	Joint disorder	Binomial	hold-out test set (white British)	PRS	NagelkerkeR2	0.000134931	NA	NA	0.430702
Disease_outcome	HC155	Joint disorder	Binomial	hold-out test set (white British)	PRS	TjurR2	9.15338e-06	NA	NA	0.430702
Disease_outcome	HC155	Joint disorder	Binomial	hold-out test set (white British)	Covariate-only model	ROC-AUC	0.544847	0.516679	0.573015	0.000967444
Disease_outcome	HC155	Joint disorder	Binomial	hold-out test set (white British)	Covariate-only model	NagelkerkeR2	0.002374	NA	NA	0.000967444
Disease_outcome	HC155	Joint disorder	Binomial	hold-out test set (white British)	Covariate-only model	TjurR2	0.000162441	NA	NA	0.000967444
Disease_outcome	HC155	Joint disorder	Binomial	hold-out test set (white British)	Full model (PRS and Covariates)	ROC-AUC	0.522344	0.4935	0.551189	0.0903817
Disease_outcome	HC155	Joint disorder	Binomial	hold-out test set (white British)	Full model (PRS and Covariates)	NagelkerkeR2	0.000623233	NA	NA	0.0903817
Disease_outcome	HC155	Joint disorder	Binomial	hold-out test set (white British)	Full model (PRS and Covariates)	TjurR2	4.29345e-05	NA	NA	0.0903817
Disease_outcome	HC155	Joint disorder	Binomial	non-British white	PRS	ROC-AUC	0.534351	0.486503	0.582198	0.106409
Disease_outcome	HC155	Joint disorder	Binomial	non-British white	PRS	NagelkerkeR2	0.00158685	NA	NA	0.106409
Disease_outcome	HC155	Joint disorder	Binomial	non-British white	PRS	TjurR2	0.0001041	NA	NA	0.106409
Disease_outcome	HC155	Joint disorder	Binomial	non-British white	Covariate-only model	ROC-AUC	0.600326	0.55195	0.648702	0.000110793
Disease_outcome	HC155	Joint disorder	Binomial	non-British white	Covariate-only model	NagelkerkeR2	0.00952692	NA	NA	0.000110793
Disease_outcome	HC155	Joint disorder	Binomial	non-British white	Covariate-only model	TjurR2	0.000651087	NA	NA	0.000110793
Disease_outcome	HC155	Joint disorder	Binomial	non-British white	Full model (PRS and Covariates)	ROC-AUC	0.586388	0.540849	0.631926	0.000238843
Disease_outcome	HC155	Joint disorder	Binomial	non-British white	Full model (PRS and Covariates)	NagelkerkeR2	0.00832933	NA	NA	0.000238843
Disease_outcome	HC155	Joint disorder	Binomial	non-British white	Full model (PRS and Covariates)	TjurR2	0.000545592	NA	NA	0.000238843
Disease_outcome	HC155	Joint disorder	Binomial	South Asian	PRS	ROC-AUC	0.583238	0.487456	0.679021	0.0481855
Disease_outcome	HC155	Joint disorder	Binomial	South Asian	PRS	NagelkerkeR2	0.00788325	NA	NA	0.0481855
Disease_outcome	HC155	Joint disorder	Binomial	South Asian	PRS	TjurR2	0.000591711	NA	NA	0.0481855
Disease_outcome	HC155	Joint disorder	Binomial	South Asian	Covariate-only model	ROC-AUC	0.675422	0.589809	0.761035	9.51325e-06
Disease_outcome	HC155	Joint disorder	Binomial	South Asian	Covariate-only model	NagelkerkeR2	0.0380668	NA	NA	9.51325e-06
Disease_outcome	HC155	Joint disorder	Binomial	South Asian	Covariate-only model	TjurR2	0.00320923	NA	NA	9.51325e-06
Disease_outcome	HC155	Joint disorder	Binomial	South Asian	Full model (PRS and Covariates)	ROC-AUC	0.675124	0.587693	0.762556	2.20223e-06
Disease_outcome	HC155	Joint disorder	Binomial	South Asian	Full model (PRS and Covariates)	NagelkerkeR2	0.0440173	NA	NA	2.20223e-06
Disease_outcome	HC155	Joint disorder	Binomial	South Asian	Full model (PRS and Covariates)	TjurR2	0.00414196	NA	NA	2.20223e-06
Disease_outcome	HC155	Joint disorder	Binomial	African	PRS	ROC-AUC	0.45987	0.337792	0.581948	0.560981
Disease_outcome	HC155	Joint disorder	Binomial	African	PRS	NagelkerkeR2	0.00105746	NA	NA	0.560981
Disease_outcome	HC155	Joint disorder	Binomial	African	PRS	TjurR2	5.79043e-05	NA	NA	0.560981
Disease_outcome	HC155	Joint disorder	Binomial	African	Covariate-only model	ROC-AUC	0.735198	0.664656	0.805739	0.000124213
Disease_outcome	HC155	Joint disorder	Binomial	African	Covariate-only model	NagelkerkeR2	0.0430625	NA	NA	0.000124213
Disease_outcome	HC155	Joint disorder	Binomial	African	Covariate-only model	TjurR2	0.00200749	NA	NA	0.000124213
Disease_outcome	HC155	Joint disorder	Binomial	African	Full model (PRS and Covariates)	ROC-AUC	0.668183	0.573017	0.763349	0.00248343
Disease_outcome	HC155	Joint disorder	Binomial	African	Full model (PRS and Covariates)	NagelkerkeR2	0.0277206	NA	NA	0.00248343
Disease_outcome	HC155	Joint disorder	Binomial	African	Full model (PRS and Covariates)	TjurR2	0.00151078	NA	NA	0.00248343
Disease_outcome	HC155	Joint disorder	Binomial	East Asian	PRS	ROC-AUC	0.480611	0.0265613	0.934661	0.936505
Disease_outcome	HC155	Joint disorder	Binomial	East Asian	PRS	NagelkerkeR2	0.000206719	NA	NA	0.936505
Disease_outcome	HC155	Joint disorder	Binomial	East Asian	PRS	TjurR2	2.60433e-06	NA	NA	0.936505
Disease_outcome	HC155	Joint disorder	Binomial	East Asian	Covariate-only model	ROC-AUC	0.976792	0.931031	1	0.0119067
Disease_outcome	HC155	Joint disorder	Binomial	East Asian	Covariate-only model	NagelkerkeR2	0.452085	NA	NA	0.0119067
Disease_outcome	HC155	Joint disorder	Binomial	East Asian	Covariate-only model	TjurR2	0.163875	NA	NA	0.0119067
Disease_outcome	HC155	Joint disorder	Binomial	East Asian	Full model (PRS and Covariates)	ROC-AUC	0.980024	0.940595	1	0.0174371
Disease_outcome	HC155	Joint disorder	Binomial	East Asian	Full model (PRS and Covariates)	NagelkerkeR2	0.454626	NA	NA	0.0174371
Disease_outcome	HC155	Joint disorder	Binomial	East Asian	Full model (PRS and Covariates)	TjurR2	0.155401	NA	NA	0.0174371
Disease_outcome	HC1550	TTE other congenital malformations of limb(s)	Binomial	Score development set (white British)	PRS	ROC-AUC	0.655287	0.609148	0.701427	3.3738e-09
Disease_outcome	HC1550	TTE other congenital malformations of limb(s)	Binomial	Score development set (white British)	PRS	NagelkerkeR2	0.0166846	NA	NA	3.3738e-09
Disease_outcome	HC1550	TTE other congenital malformations of limb(s)	Binomial	Score development set (white British)	PRS	TjurR2	0.000138697	NA	NA	3.3738e-09
Disease_outcome	HC1550	TTE other congenital malformations of limb(s)	Binomial	Score development set (white British)	Covariate-only model	ROC-AUC	0.604892	0.556002	0.653782	5.14961e-05
Disease_outcome	HC1550	TTE other congenital malformations of limb(s)	Binomial	Score development set (white British)	Covariate-only model	NagelkerkeR2	0.00762258	NA	NA	5.14961e-05
Disease_outcome	HC1550	TTE other congenital malformations of limb(s)	Binomial	Score development set (white British)	Covariate-only model	TjurR2	5.91853e-05	NA	NA	5.14961e-05
Disease_outcome	HC1550	TTE other congenital malformations of limb(s)	Binomial	Score development set (white British)	Full model (PRS and Covariates)	ROC-AUC	0.648981	0.600753	0.697209	4.64069e-09
Disease_outcome	HC1550	TTE other congenital malformations of limb(s)	Binomial	Score development set (white British)	Full model (PRS and Covariates)	NagelkerkeR2	0.0158981	NA	NA	4.64069e-09
Disease_outcome	HC1550	TTE other congenital malformations of limb(s)	Binomial	Score development set (white British)	Full model (PRS and Covariates)	TjurR2	0.000132586	NA	NA	4.64069e-09
Disease_outcome	HC1550	TTE other congenital malformations of limb(s)	Binomial	hold-out test set (white British)	PRS	ROC-AUC	0.438626	0.350467	0.526786	0.279989
Disease_outcome	HC1550	TTE other congenital malformations of limb(s)	Binomial	hold-out test set (white British)	PRS	NagelkerkeR2	0.00198644	NA	NA	0.279989
Disease_outcome	HC1550	TTE other congenital malformations of limb(s)	Binomial	hold-out test set (white British)	PRS	TjurR2	1.65986e-05	NA	NA	0.279989
Disease_outcome	HC1550	TTE other congenital malformations of limb(s)	Binomial	hold-out test set (white British)	Covariate-only model	ROC-AUC	0.575965	0.477916	0.674015	0.121195
Disease_outcome	HC1550	TTE other congenital malformations of limb(s)	Binomial	hold-out test set (white British)	Covariate-only model	NagelkerkeR2	0.00396024	NA	NA	0.121195
Disease_outcome	HC1550	TTE other congenital malformations of limb(s)	Binomial	hold-out test set (white British)	Covariate-only model	TjurR2	3.49188e-05	NA	NA	0.121195
Disease_outcome	HC1550	TTE other congenital malformations of limb(s)	Binomial	hold-out test set (white British)	Full model (PRS and Covariates)	ROC-AUC	0.567623	0.470665	0.664581	0.283161
Disease_outcome	HC1550	TTE other congenital malformations of limb(s)	Binomial	hold-out test set (white British)	Full model (PRS and Covariates)	NagelkerkeR2	0.00191163	NA	NA	0.283161
Disease_outcome	HC1550	TTE other congenital malformations of limb(s)	Binomial	hold-out test set (white British)	Full model (PRS and Covariates)	TjurR2	1.60428e-05	NA	NA	0.283161
Disease_outcome	HC1550	TTE other congenital malformations of limb(s)	Binomial	non-British white	PRS	ROC-AUC	0.437352	0.219388	0.655315	0.375202
Disease_outcome	HC1550	TTE other congenital malformations of limb(s)	Binomial	non-British white	PRS	NagelkerkeR2	0.00388488	NA	NA	0.375202
Disease_outcome	HC1550	TTE other congenital malformations of limb(s)	Binomial	non-British white	PRS	TjurR2	4.7247e-05	NA	NA	0.375202
Disease_outcome	HC1550	TTE other congenital malformations of limb(s)	Binomial	non-British white	Covariate-only model	ROC-AUC	0.648864	0.498291	0.799437	0.0232122
Disease_outcome	HC1550	TTE other congenital malformations of limb(s)	Binomial	non-British white	Covariate-only model	NagelkerkeR2	0.027238	NA	NA	0.0232122
Disease_outcome	HC1550	TTE other congenital malformations of limb(s)	Binomial	non-British white	Covariate-only model	TjurR2	0.000343664	NA	NA	0.0232122
Disease_outcome	HC1550	TTE other congenital malformations of limb(s)	Binomial	non-British white	Full model (PRS and Covariates)	ROC-AUC	0.622334	0.453283	0.791384	0.0416664
Disease_outcome	HC1550	TTE other congenital malformations of limb(s)	Binomial	non-British white	Full model (PRS and Covariates)	NagelkerkeR2	0.0220987	NA	NA	0.0416664
Disease_outcome	HC1550	TTE other congenital malformations of limb(s)	Binomial	non-British white	Full model (PRS and Covariates)	TjurR2	0.000306755	NA	NA	0.0416664
Disease_outcome	HC1550	TTE other congenital malformations of limb(s)	Binomial	South Asian	PRS	ROC-AUC	0.595713	0.365819	0.825607	0.468351
Disease_outcome	HC1550	TTE other congenital malformations of limb(s)	Binomial	South Asian	PRS	NagelkerkeR2	0.00462217	NA	NA	0.468351
Disease_outcome	HC1550	TTE other congenital malformations of limb(s)	Binomial	South Asian	PRS	TjurR2	5.96418e-05	NA	NA	0.468351
Disease_outcome	HC1550	TTE other congenital malformations of limb(s)	Binomial	South Asian	Covariate-only model	ROC-AUC	0.818343	0.726542	0.910144	0.00171094
Disease_outcome	HC1550	TTE other congenital malformations of limb(s)	Binomial	South Asian	Covariate-only model	NagelkerkeR2	0.118429	NA	NA	0.00171094
Disease_outcome	HC1550	TTE other congenital malformations of limb(s)	Binomial	South Asian	Covariate-only model	TjurR2	0.0111054	NA	NA	0.00171094
Disease_outcome	HC1550	TTE other congenital malformations of limb(s)	Binomial	South Asian	Full model (PRS and Covariates)	ROC-AUC	0.819037	0.724891	0.913182	0.00146978
Disease_outcome	HC1550	TTE other congenital malformations of limb(s)	Binomial	South Asian	Full model (PRS and Covariates)	NagelkerkeR2	0.120001	NA	NA	0.00146978
Disease_outcome	HC1550	TTE other congenital malformations of limb(s)	Binomial	South Asian	Full model (PRS and Covariates)	TjurR2	0.0123979	NA	NA	0.00146978
Disease_outcome	HC1550	TTE other congenital malformations of limb(s)	Binomial	African	PRS	ROC-AUC	0.368546	0.242686	0.494405	0.412159
Disease_outcome	HC1550	TTE other congenital malformations of limb(s)	Binomial	African	PRS	NagelkerkeR2	0.0084766	NA	NA	0.412159
Disease_outcome	HC1550	TTE other congenital malformations of limb(s)	Binomial	African	PRS	TjurR2	6.76904e-05	NA	NA	0.412159
Disease_outcome	HC1550	TTE other congenital malformations of limb(s)	Binomial	African	Covariate-only model	ROC-AUC	0.810906	0.591175	1	0.00908405
Disease_outcome	HC1550	TTE other congenital malformations of limb(s)	Binomial	African	Covariate-only model	NagelkerkeR2	0.0812029	NA	NA	0.00908405
Disease_outcome	HC1550	TTE other congenital malformations of limb(s)	Binomial	African	Covariate-only model	TjurR2	0.00126143	NA	NA	0.00908405
Disease_outcome	HC1550	TTE other congenital malformations of limb(s)	Binomial	African	Full model (PRS and Covariates)	ROC-AUC	0.803481	0.582288	1	0.0117308
Disease_outcome	HC1550	TTE other congenital malformations of limb(s)	Binomial	African	Full model (PRS and Covariates)	NagelkerkeR2	0.0772116	NA	NA	0.0117308
Disease_outcome	HC1550	TTE other congenital malformations of limb(s)	Binomial	African	Full model (PRS and Covariates)	TjurR2	0.00119968	NA	NA	0.0117308
Disease_outcome	HC1552	TTE congenital malformations of spine and bony thorax	Binomial	Score development set (white British)	PRS	ROC-AUC	0.606343	0.57825	0.634436	1.01898e-15
Disease_outcome	HC1552	TTE congenital malformations of spine and bony thorax	Binomial	Score development set (white British)	PRS	NagelkerkeR2	0.0111373	NA	NA	1.01898e-15
Disease_outcome	HC1552	TTE congenital malformations of spine and bony thorax	Binomial	Score development set (white British)	PRS	TjurR2	0.000267237	NA	NA	1.01898e-15
Disease_outcome	HC1552	TTE congenital malformations of spine and bony thorax	Binomial	Score development set (white British)	Covariate-only model	ROC-AUC	0.586986	0.560237	0.613736	1.35713e-09
Disease_outcome	HC1552	TTE congenital malformations of spine and bony thorax	Binomial	Score development set (white British)	Covariate-only model	NagelkerkeR2	0.0065519	NA	NA	1.35713e-09
Disease_outcome	HC1552	TTE congenital malformations of spine and bony thorax	Binomial	Score development set (white British)	Covariate-only model	TjurR2	0.000136583	NA	NA	1.35713e-09
Disease_outcome	HC1552	TTE congenital malformations of spine and bony thorax	Binomial	Score development set (white British)	Full model (PRS and Covariates)	ROC-AUC	0.612526	0.585699	0.639354	7.1527e-15
Disease_outcome	HC1552	TTE congenital malformations of spine and bony thorax	Binomial	Score development set (white British)	Full model (PRS and Covariates)	NagelkerkeR2	0.0108883	NA	NA	7.1527e-15
Disease_outcome	HC1552	TTE congenital malformations of spine and bony thorax	Binomial	Score development set (white British)	Full model (PRS and Covariates)	TjurR2	0.000237149	NA	NA	7.1527e-15
Disease_outcome	HC1552	TTE congenital malformations of spine and bony thorax	Binomial	hold-out test set (white British)	PRS	ROC-AUC	0.488121	0.431414	0.544828	0.665268
Disease_outcome	HC1552	TTE congenital malformations of spine and bony thorax	Binomial	hold-out test set (white British)	PRS	NagelkerkeR2	0.000118987	NA	NA	0.665268
Disease_outcome	HC1552	TTE congenital malformations of spine and bony thorax	Binomial	hold-out test set (white British)	PRS	TjurR2	2.82102e-06	NA	NA	0.665268
Disease_outcome	HC1552	TTE congenital malformations of spine and bony thorax	Binomial	hold-out test set (white British)	Covariate-only model	ROC-AUC	0.554802	0.497416	0.612187	0.051479
Disease_outcome	HC1552	TTE congenital malformations of spine and bony thorax	Binomial	hold-out test set (white British)	Covariate-only model	NagelkerkeR2	0.0024577	NA	NA	0.051479
Disease_outcome	HC1552	TTE congenital malformations of spine and bony thorax	Binomial	hold-out test set (white British)	Covariate-only model	TjurR2	6.30359e-05	NA	NA	0.051479
Disease_outcome	HC1552	TTE congenital malformations of spine and bony thorax	Binomial	hold-out test set (white British)	Full model (PRS and Covariates)	ROC-AUC	0.549542	0.490628	0.608456	0.072779
Disease_outcome	HC1552	TTE congenital malformations of spine and bony thorax	Binomial	hold-out test set (white British)	Full model (PRS and Covariates)	NagelkerkeR2	0.0020785	NA	NA	0.072779
Disease_outcome	HC1552	TTE congenital malformations of spine and bony thorax	Binomial	hold-out test set (white British)	Full model (PRS and Covariates)	TjurR2	5.3818e-05	NA	NA	0.072779
Disease_outcome	HC1552	TTE congenital malformations of spine and bony thorax	Binomial	non-British white	PRS	ROC-AUC	0.465192	0.363246	0.567139	0.323033
Disease_outcome	HC1552	TTE congenital malformations of spine and bony thorax	Binomial	non-British white	PRS	NagelkerkeR2	0.00234285	NA	NA	0.323033
Disease_outcome	HC1552	TTE congenital malformations of spine and bony thorax	Binomial	non-British white	PRS	TjurR2	3.84826e-05	NA	NA	0.323033
Disease_outcome	HC1552	TTE congenital malformations of spine and bony thorax	Binomial	non-British white	Covariate-only model	ROC-AUC	0.659229	0.54648	0.771977	0.000370614
Disease_outcome	HC1552	TTE congenital malformations of spine and bony thorax	Binomial	non-British white	Covariate-only model	NagelkerkeR2	0.0253467	NA	NA	0.000370614
Disease_outcome	HC1552	TTE congenital malformations of spine and bony thorax	Binomial	non-British white	Covariate-only model	TjurR2	0.000526446	NA	NA	0.000370614
Disease_outcome	HC1552	TTE congenital malformations of spine and bony thorax	Binomial	non-British white	Full model (PRS and Covariates)	ROC-AUC	0.656056	0.544401	0.767712	0.00070254
Disease_outcome	HC1552	TTE congenital malformations of spine and bony thorax	Binomial	non-British white	Full model (PRS and Covariates)	NagelkerkeR2	0.0232436	NA	NA	0.00070254
Disease_outcome	HC1552	TTE congenital malformations of spine and bony thorax	Binomial	non-British white	Full model (PRS and Covariates)	TjurR2	0.000469092	NA	NA	0.00070254
Disease_outcome	HC1552	TTE congenital malformations of spine and bony thorax	Binomial	South Asian	PRS	ROC-AUC	0.507148	0.366651	0.647645	0.858527
Disease_outcome	HC1552	TTE congenital malformations of spine and bony thorax	Binomial	South Asian	PRS	NagelkerkeR2	0.000121094	NA	NA	0.858527
Disease_outcome	HC1552	TTE congenital malformations of spine and bony thorax	Binomial	South Asian	PRS	TjurR2	3.76663e-06	NA	NA	0.858527
Disease_outcome	HC1552	TTE congenital malformations of spine and bony thorax	Binomial	South Asian	Covariate-only model	ROC-AUC	0.778748	0.696876	0.86062	5.78906e-05
Disease_outcome	HC1552	TTE congenital malformations of spine and bony thorax	Binomial	South Asian	Covariate-only model	NagelkerkeR2	0.0739789	NA	NA	5.78906e-05
Disease_outcome	HC1552	TTE congenital malformations of spine and bony thorax	Binomial	South Asian	Covariate-only model	TjurR2	0.00276344	NA	NA	5.78906e-05
Disease_outcome	HC1552	TTE congenital malformations of spine and bony thorax	Binomial	South Asian	Full model (PRS and Covariates)	ROC-AUC	0.778061	0.697996	0.858126	5.69521e-05
Disease_outcome	HC1552	TTE congenital malformations of spine and bony thorax	Binomial	South Asian	Full model (PRS and Covariates)	NagelkerkeR2	0.0740286	NA	NA	5.69521e-05
Disease_outcome	HC1552	TTE congenital malformations of spine and bony thorax	Binomial	South Asian	Full model (PRS and Covariates)	TjurR2	0.00280763	NA	NA	5.69521e-05
Disease_outcome	HC1552	TTE congenital malformations of spine and bony thorax	Binomial	African	PRS	ROC-AUC	0.44639	0.250527	0.642253	0.616827
Disease_outcome	HC1552	TTE congenital malformations of spine and bony thorax	Binomial	African	PRS	NagelkerkeR2	0.00205017	NA	NA	0.616827
Disease_outcome	HC1552	TTE congenital malformations of spine and bony thorax	Binomial	African	PRS	TjurR2	3.31958e-05	NA	NA	0.616827
Disease_outcome	HC1552	TTE congenital malformations of spine and bony thorax	Binomial	African	Covariate-only model	ROC-AUC	0.82532	0.717135	0.933505	0.00853864
Disease_outcome	HC1552	TTE congenital malformations of spine and bony thorax	Binomial	African	Covariate-only model	NagelkerkeR2	0.0490113	NA	NA	0.00853864
Disease_outcome	HC1552	TTE congenital malformations of spine and bony thorax	Binomial	African	Covariate-only model	TjurR2	0.000656421	NA	NA	0.00853864
Disease_outcome	HC1552	TTE congenital malformations of spine and bony thorax	Binomial	African	Full model (PRS and Covariates)	ROC-AUC	0.815457	0.698365	0.932549	0.0105318
Disease_outcome	HC1552	TTE congenital malformations of spine and bony thorax	Binomial	African	Full model (PRS and Covariates)	NagelkerkeR2	0.0468906	NA	NA	0.0105318
Disease_outcome	HC1552	TTE congenital malformations of spine and bony thorax	Binomial	African	Full model (PRS and Covariates)	TjurR2	0.00062785	NA	NA	0.0105318
Disease_outcome	HC1558	TTE other congenital malformations of skin	Binomial	Score development set (white British)	PRS	ROC-AUC	0.728923	0.712171	0.745676	1.76215e-148
Disease_outcome	HC1558	TTE other congenital malformations of skin	Binomial	Score development set (white British)	PRS	NagelkerkeR2	0.0580309	NA	NA	1.76215e-148
Disease_outcome	HC1558	TTE other congenital malformations of skin	Binomial	Score development set (white British)	PRS	TjurR2	0.00379862	NA	NA	1.76215e-148
Disease_outcome	HC1558	TTE other congenital malformations of skin	Binomial	Score development set (white British)	Covariate-only model	ROC-AUC	0.558833	0.539862	0.577803	1.40911e-09
Disease_outcome	HC1558	TTE other congenital malformations of skin	Binomial	Score development set (white British)	Covariate-only model	NagelkerkeR2	0.00308344	NA	NA	1.40911e-09
Disease_outcome	HC1558	TTE other congenital malformations of skin	Binomial	Score development set (white British)	Covariate-only model	TjurR2	0.000134569	NA	NA	1.40911e-09
Disease_outcome	HC1558	TTE other congenital malformations of skin	Binomial	Score development set (white British)	Full model (PRS and Covariates)	ROC-AUC	0.699479	0.682402	0.716557	2.92276e-106
Disease_outcome	HC1558	TTE other congenital malformations of skin	Binomial	Score development set (white British)	Full model (PRS and Covariates)	NagelkerkeR2	0.0398617	NA	NA	2.92276e-106
Disease_outcome	HC1558	TTE other congenital malformations of skin	Binomial	Score development set (white British)	Full model (PRS and Covariates)	TjurR2	0.00220781	NA	NA	2.92276e-106
Disease_outcome	HC1558	TTE other congenital malformations of skin	Binomial	hold-out test set (white British)	PRS	ROC-AUC	0.505488	0.466341	0.544634	0.912133
Disease_outcome	HC1558	TTE other congenital malformations of skin	Binomial	hold-out test set (white British)	PRS	NagelkerkeR2	4.14375e-06	NA	NA	0.912133
Disease_outcome	HC1558	TTE other congenital malformations of skin	Binomial	hold-out test set (white British)	PRS	TjurR2	1.7863e-07	NA	NA	0.912133
Disease_outcome	HC1558	TTE other congenital malformations of skin	Binomial	hold-out test set (white British)	Covariate-only model	ROC-AUC	0.562593	0.527354	0.597831	0.00735604
Disease_outcome	HC1558	TTE other congenital malformations of skin	Binomial	hold-out test set (white British)	Covariate-only model	NagelkerkeR2	0.00240738	NA	NA	0.00735604
Disease_outcome	HC1558	TTE other congenital malformations of skin	Binomial	hold-out test set (white British)	Covariate-only model	TjurR2	0.000101855	NA	NA	0.00735604
Disease_outcome	HC1558	TTE other congenital malformations of skin	Binomial	hold-out test set (white British)	Full model (PRS and Covariates)	ROC-AUC	0.552409	0.516622	0.588196	0.0380854
Disease_outcome	HC1558	TTE other congenital malformations of skin	Binomial	hold-out test set (white British)	Full model (PRS and Covariates)	NagelkerkeR2	0.00145701	NA	NA	0.0380854
Disease_outcome	HC1558	TTE other congenital malformations of skin	Binomial	hold-out test set (white British)	Full model (PRS and Covariates)	TjurR2	5.8674e-05	NA	NA	0.0380854
Disease_outcome	HC1558	TTE other congenital malformations of skin	Binomial	non-British white	PRS	ROC-AUC	0.493958	0.42178	0.566136	0.942681
Disease_outcome	HC1558	TTE other congenital malformations of skin	Binomial	non-British white	PRS	NagelkerkeR2	6.06185e-06	NA	NA	0.942681
Disease_outcome	HC1558	TTE other congenital malformations of skin	Binomial	non-British white	PRS	TjurR2	2.03239e-07	NA	NA	0.942681
Disease_outcome	HC1558	TTE other congenital malformations of skin	Binomial	non-British white	Covariate-only model	ROC-AUC	0.661445	0.596359	0.726532	1.1367e-05
Disease_outcome	HC1558	TTE other congenital malformations of skin	Binomial	non-British white	Covariate-only model	NagelkerkeR2	0.025032	NA	NA	1.1367e-05
Disease_outcome	HC1558	TTE other congenital malformations of skin	Binomial	non-British white	Covariate-only model	TjurR2	0.000850214	NA	NA	1.1367e-05
Disease_outcome	HC1558	TTE other congenital malformations of skin	Binomial	non-British white	Full model (PRS and Covariates)	ROC-AUC	0.659222	0.592765	0.725678	2.38191e-05
Disease_outcome	HC1558	TTE other congenital malformations of skin	Binomial	non-British white	Full model (PRS and Covariates)	NagelkerkeR2	0.0232561	NA	NA	2.38191e-05
Disease_outcome	HC1558	TTE other congenital malformations of skin	Binomial	non-British white	Full model (PRS and Covariates)	TjurR2	0.0007901	NA	NA	2.38191e-05
Disease_outcome	HC1558	TTE other congenital malformations of skin	Binomial	South Asian	PRS	ROC-AUC	0.617994	0.472909	0.763079	0.185569
Disease_outcome	HC1558	TTE other congenital malformations of skin	Binomial	South Asian	PRS	NagelkerkeR2	0.00696882	NA	NA	0.185569
Disease_outcome	HC1558	TTE other congenital malformations of skin	Binomial	South Asian	PRS	TjurR2	0.000262649	NA	NA	0.185569
Disease_outcome	HC1558	TTE other congenital malformations of skin	Binomial	South Asian	Covariate-only model	ROC-AUC	0.719826	0.608638	0.831014	0.000601918
Disease_outcome	HC1558	TTE other congenital malformations of skin	Binomial	South Asian	Covariate-only model	NagelkerkeR2	0.0497312	NA	NA	0.000601918
Disease_outcome	HC1558	TTE other congenital malformations of skin	Binomial	South Asian	Covariate-only model	TjurR2	0.00178186	NA	NA	0.000601918
Disease_outcome	HC1558	TTE other congenital malformations of skin	Binomial	South Asian	Full model (PRS and Covariates)	ROC-AUC	0.719129	0.605892	0.832366	0.000306513
Disease_outcome	HC1558	TTE other congenital malformations of skin	Binomial	South Asian	Full model (PRS and Covariates)	NagelkerkeR2	0.054749	NA	NA	0.000306513
Disease_outcome	HC1558	TTE other congenital malformations of skin	Binomial	South Asian	Full model (PRS and Covariates)	TjurR2	0.00233049	NA	NA	0.000306513
Disease_outcome	HC1558	TTE other congenital malformations of skin	Binomial	African	PRS	ROC-AUC	0.529874	0.179835	0.879912	0.928051
Disease_outcome	HC1558	TTE other congenital malformations of skin	Binomial	African	PRS	NagelkerkeR2	0.000157236	NA	NA	0.928051
Disease_outcome	HC1558	TTE other congenital malformations of skin	Binomial	African	PRS	TjurR2	9.43744e-07	NA	NA	0.928051
Disease_outcome	HC1558	TTE other congenital malformations of skin	Binomial	African	Covariate-only model	ROC-AUC	0.919105	0.810128	1	0.0644708
Disease_outcome	HC1558	TTE other congenital malformations of skin	Binomial	African	Covariate-only model	NagelkerkeR2	0.198309	NA	NA	0.0644708
Disease_outcome	HC1558	TTE other congenital malformations of skin	Binomial	African	Covariate-only model	TjurR2	0.00380448	NA	NA	0.0644708
Disease_outcome	HC1558	TTE other congenital malformations of skin	Binomial	African	Full model (PRS and Covariates)	ROC-AUC	0.917154	0.800715	1	0.0701737
Disease_outcome	HC1558	TTE other congenital malformations of skin	Binomial	African	Full model (PRS and Covariates)	NagelkerkeR2	0.197535	NA	NA	0.0701737
Disease_outcome	HC1558	TTE other congenital malformations of skin	Binomial	African	Full model (PRS and Covariates)	TjurR2	0.00408438	NA	NA	0.0701737
Disease_outcome	HC156	Nasal polyps	Binomial	Score development set (white British)	PRS	ROC-AUC	0.636563	0.628002	0.645124	4.89607e-216
Disease_outcome	HC156	Nasal polyps	Binomial	Score development set (white British)	PRS	NagelkerkeR2	0.024883	NA	NA	4.89607e-216
Disease_outcome	HC156	Nasal polyps	Binomial	Score development set (white British)	PRS	TjurR2	0.00408639	NA	NA	4.89607e-216
Disease_outcome	HC156	Nasal polyps	Binomial	Score development set (white British)	Covariate-only model	ROC-AUC	0.609135	0.600409	0.61786	3.94753e-125
Disease_outcome	HC156	Nasal polyps	Binomial	Score development set (white British)	Covariate-only model	NagelkerkeR2	0.0150335	NA	NA	3.94753e-125
Disease_outcome	HC156	Nasal polyps	Binomial	Score development set (white British)	Covariate-only model	TjurR2	0.00224267	NA	NA	3.94753e-125
Disease_outcome	HC156	Nasal polyps	Binomial	Score development set (white British)	Full model (PRS and Covariates)	ROC-AUC	0.65772	0.649268	0.666173	1.91187e-273
Disease_outcome	HC156	Nasal polyps	Binomial	Score development set (white British)	Full model (PRS and Covariates)	NagelkerkeR2	0.0335666	NA	NA	1.91187e-273
Disease_outcome	HC156	Nasal polyps	Binomial	Score development set (white British)	Full model (PRS and Covariates)	TjurR2	0.00553383	NA	NA	1.91187e-273
Disease_outcome	HC156	Nasal polyps	Binomial	hold-out test set (white British)	PRS	ROC-AUC	0.586211	0.567891	0.60453	1.48216e-21
Disease_outcome	HC156	Nasal polyps	Binomial	hold-out test set (white British)	PRS	NagelkerkeR2	0.00974554	NA	NA	1.48216e-21
Disease_outcome	HC156	Nasal polyps	Binomial	hold-out test set (white British)	PRS	TjurR2	0.00142878	NA	NA	1.48216e-21
Disease_outcome	HC156	Nasal polyps	Binomial	hold-out test set (white British)	Covariate-only model	ROC-AUC	0.62602	0.608121	0.64392	7.57294e-40
Disease_outcome	HC156	Nasal polyps	Binomial	hold-out test set (white British)	Covariate-only model	NagelkerkeR2	0.0197795	NA	NA	7.57294e-40
Disease_outcome	HC156	Nasal polyps	Binomial	hold-out test set (white British)	Covariate-only model	TjurR2	0.00282974	NA	NA	7.57294e-40
Disease_outcome	HC156	Nasal polyps	Binomial	hold-out test set (white British)	Full model (PRS and Covariates)	ROC-AUC	0.648589	0.630744	0.666434	2.98717e-58
Disease_outcome	HC156	Nasal polyps	Binomial	hold-out test set (white British)	Full model (PRS and Covariates)	NagelkerkeR2	0.0291631	NA	NA	2.98717e-58
Disease_outcome	HC156	Nasal polyps	Binomial	hold-out test set (white British)	Full model (PRS and Covariates)	TjurR2	0.00457389	NA	NA	2.98717e-58
Disease_outcome	HC156	Nasal polyps	Binomial	non-British white	PRS	ROC-AUC	0.58779	0.55667	0.61891	1.51584e-08
Disease_outcome	HC156	Nasal polyps	Binomial	non-British white	PRS	NagelkerkeR2	0.00942441	NA	NA	1.51584e-08
Disease_outcome	HC156	Nasal polyps	Binomial	non-British white	PRS	TjurR2	0.00132268	NA	NA	1.51584e-08
Disease_outcome	HC156	Nasal polyps	Binomial	non-British white	Covariate-only model	ROC-AUC	0.607414	0.577283	0.637545	6.63356e-12
Disease_outcome	HC156	Nasal polyps	Binomial	non-British white	Covariate-only model	NagelkerkeR2	0.0146359	NA	NA	6.63356e-12
Disease_outcome	HC156	Nasal polyps	Binomial	non-British white	Covariate-only model	TjurR2	0.00209848	NA	NA	6.63356e-12
Disease_outcome	HC156	Nasal polyps	Binomial	non-British white	Full model (PRS and Covariates)	ROC-AUC	0.633278	0.602839	0.663718	9.8741e-18
Disease_outcome	HC156	Nasal polyps	Binomial	non-British white	Full model (PRS and Covariates)	NagelkerkeR2	0.0225939	NA	NA	9.8741e-18
Disease_outcome	HC156	Nasal polyps	Binomial	non-British white	Full model (PRS and Covariates)	TjurR2	0.00342595	NA	NA	9.8741e-18
Disease_outcome	HC156	Nasal polyps	Binomial	South Asian	PRS	ROC-AUC	0.579025	0.52247	0.63558	0.0211254
Disease_outcome	HC156	Nasal polyps	Binomial	South Asian	PRS	NagelkerkeR2	0.00545182	NA	NA	0.0211254
Disease_outcome	HC156	Nasal polyps	Binomial	South Asian	PRS	TjurR2	0.000663108	NA	NA	0.0211254
Disease_outcome	HC156	Nasal polyps	Binomial	South Asian	Covariate-only model	ROC-AUC	0.621855	0.564316	0.679395	6.07076e-05
Disease_outcome	HC156	Nasal polyps	Binomial	South Asian	Covariate-only model	NagelkerkeR2	0.0175055	NA	NA	6.07076e-05
Disease_outcome	HC156	Nasal polyps	Binomial	South Asian	Covariate-only model	TjurR2	0.0022517	NA	NA	6.07076e-05
Disease_outcome	HC156	Nasal polyps	Binomial	South Asian	Full model (PRS and Covariates)	ROC-AUC	0.633198	0.577424	0.688972	4.80273e-06
Disease_outcome	HC156	Nasal polyps	Binomial	South Asian	Full model (PRS and Covariates)	NagelkerkeR2	0.0226151	NA	NA	4.80273e-06
Disease_outcome	HC156	Nasal polyps	Binomial	South Asian	Full model (PRS and Covariates)	TjurR2	0.00306117	NA	NA	4.80273e-06
Disease_outcome	HC156	Nasal polyps	Binomial	African	PRS	ROC-AUC	0.496686	0.409359	0.584013	0.937845
Disease_outcome	HC156	Nasal polyps	Binomial	African	PRS	NagelkerkeR2	1.29672e-05	NA	NA	0.937845
Disease_outcome	HC156	Nasal polyps	Binomial	African	PRS	TjurR2	9.20928e-07	NA	NA	0.937845
Disease_outcome	HC156	Nasal polyps	Binomial	African	Covariate-only model	ROC-AUC	0.663702	0.584388	0.743017	0.000715919
Disease_outcome	HC156	Nasal polyps	Binomial	African	Covariate-only model	NagelkerkeR2	0.0305021	NA	NA	0.000715919
Disease_outcome	HC156	Nasal polyps	Binomial	African	Covariate-only model	TjurR2	0.00208145	NA	NA	0.000715919
Disease_outcome	HC156	Nasal polyps	Binomial	African	Full model (PRS and Covariates)	ROC-AUC	0.658266	0.58248	0.734053	0.000928605
Disease_outcome	HC156	Nasal polyps	Binomial	African	Full model (PRS and Covariates)	NagelkerkeR2	0.0286953	NA	NA	0.000928605
Disease_outcome	HC156	Nasal polyps	Binomial	African	Full model (PRS and Covariates)	TjurR2	0.00188635	NA	NA	0.000928605
Disease_outcome	HC156	Nasal polyps	Binomial	East Asian	PRS	ROC-AUC	0.62251	0.439497	0.805522	0.226382
Disease_outcome	HC156	Nasal polyps	Binomial	East Asian	PRS	NagelkerkeR2	0.0110804	NA	NA	0.226382
Disease_outcome	HC156	Nasal polyps	Binomial	East Asian	PRS	TjurR2	0.000806575	NA	NA	0.226382
Disease_outcome	HC156	Nasal polyps	Binomial	East Asian	Covariate-only model	ROC-AUC	0.699672	0.524624	0.874721	0.194256
Disease_outcome	HC156	Nasal polyps	Binomial	East Asian	Covariate-only model	NagelkerkeR2	0.0370303	NA	NA	0.194256
Disease_outcome	HC156	Nasal polyps	Binomial	East Asian	Covariate-only model	TjurR2	0.00256298	NA	NA	0.194256
Disease_outcome	HC156	Nasal polyps	Binomial	East Asian	Full model (PRS and Covariates)	ROC-AUC	0.699672	0.524624	0.874721	0.194256
Disease_outcome	HC156	Nasal polyps	Binomial	East Asian	Full model (PRS and Covariates)	NagelkerkeR2	0.0370303	NA	NA	0.194256
Disease_outcome	HC156	Nasal polyps	Binomial	East Asian	Full model (PRS and Covariates)	TjurR2	0.00256298	NA	NA	0.194256
Disease_outcome	HC1563	TTE other specified congenital malformation syndromes affecting multiple systems	Binomial	Score development set (white British)	PRS	ROC-AUC	0.582409	0.541417	0.6234	6.1661e-05
Disease_outcome	HC1563	TTE other specified congenital malformation syndromes affecting multiple systems	Binomial	Score development set (white British)	PRS	NagelkerkeR2	0.00586926	NA	NA	6.1661e-05
Disease_outcome	HC1563	TTE other specified congenital malformation syndromes affecting multiple systems	Binomial	Score development set (white British)	PRS	TjurR2	6.04277e-05	NA	NA	6.1661e-05
Disease_outcome	HC1563	TTE other specified congenital malformation syndromes affecting multiple systems	Binomial	Score development set (white British)	Covariate-only model	ROC-AUC	0.603227	0.560335	0.646119	2.58612e-06
Disease_outcome	HC1563	TTE other specified congenital malformation syndromes affecting multiple systems	Binomial	Score development set (white British)	Covariate-only model	NagelkerkeR2	0.00862835	NA	NA	2.58612e-06
Disease_outcome	HC1563	TTE other specified congenital malformation syndromes affecting multiple systems	Binomial	Score development set (white British)	Covariate-only model	TjurR2	8.65285e-05	NA	NA	2.58612e-06
Disease_outcome	HC1563	TTE other specified congenital malformation syndromes affecting multiple systems	Binomial	Score development set (white British)	Full model (PRS and Covariates)	ROC-AUC	0.611133	0.568511	0.653756	4.3883e-07
Disease_outcome	HC1563	TTE other specified congenital malformation syndromes affecting multiple systems	Binomial	Score development set (white British)	Full model (PRS and Covariates)	NagelkerkeR2	0.00997046	NA	NA	4.3883e-07
Disease_outcome	HC1563	TTE other specified congenital malformation syndromes affecting multiple systems	Binomial	Score development set (white British)	Full model (PRS and Covariates)	TjurR2	0.000101699	NA	NA	4.3883e-07
Disease_outcome	HC1563	TTE other specified congenital malformation syndromes affecting multiple systems	Binomial	hold-out test set (white British)	PRS	ROC-AUC	0.540395	0.445238	0.635553	0.210558
Disease_outcome	HC1563	TTE other specified congenital malformation syndromes affecting multiple systems	Binomial	hold-out test set (white British)	PRS	NagelkerkeR2	0.00253301	NA	NA	0.210558
Disease_outcome	HC1563	TTE other specified congenital malformation syndromes affecting multiple systems	Binomial	hold-out test set (white British)	PRS	TjurR2	2.69362e-05	NA	NA	0.210558
Disease_outcome	HC1563	TTE other specified congenital malformation syndromes affecting multiple systems	Binomial	hold-out test set (white British)	Covariate-only model	ROC-AUC	0.577655	0.484906	0.670404	0.121958
Disease_outcome	HC1563	TTE other specified congenital malformation syndromes affecting multiple systems	Binomial	hold-out test set (white British)	Covariate-only model	NagelkerkeR2	0.00406375	NA	NA	0.121958
Disease_outcome	HC1563	TTE other specified congenital malformation syndromes affecting multiple systems	Binomial	hold-out test set (white British)	Covariate-only model	TjurR2	3.17739e-05	NA	NA	0.121958
Disease_outcome	HC1563	TTE other specified congenital malformation syndromes affecting multiple systems	Binomial	hold-out test set (white British)	Full model (PRS and Covariates)	ROC-AUC	0.586051	0.493203	0.678899	0.0979484
Disease_outcome	HC1563	TTE other specified congenital malformation syndromes affecting multiple systems	Binomial	hold-out test set (white British)	Full model (PRS and Covariates)	NagelkerkeR2	0.00465588	NA	NA	0.0979484
Disease_outcome	HC1563	TTE other specified congenital malformation syndromes affecting multiple systems	Binomial	hold-out test set (white British)	Full model (PRS and Covariates)	TjurR2	3.64735e-05	NA	NA	0.0979484
Disease_outcome	HC1563	TTE other specified congenital malformation syndromes affecting multiple systems	Binomial	non-British white	PRS	ROC-AUC	0.555297	0.425832	0.684761	0.483295
Disease_outcome	HC1563	TTE other specified congenital malformation syndromes affecting multiple systems	Binomial	non-British white	PRS	NagelkerkeR2	0.00189367	NA	NA	0.483295
Disease_outcome	HC1563	TTE other specified congenital malformation syndromes affecting multiple systems	Binomial	non-British white	PRS	TjurR2	1.78298e-05	NA	NA	0.483295
Disease_outcome	HC1563	TTE other specified congenital malformation syndromes affecting multiple systems	Binomial	non-British white	Covariate-only model	ROC-AUC	0.739997	0.629724	0.850271	0.00139812
Disease_outcome	HC1563	TTE other specified congenital malformation syndromes affecting multiple systems	Binomial	non-British white	Covariate-only model	NagelkerkeR2	0.0444717	NA	NA	0.00139812
Disease_outcome	HC1563	TTE other specified congenital malformation syndromes affecting multiple systems	Binomial	non-British white	Covariate-only model	TjurR2	0.000512532	NA	NA	0.00139812
Disease_outcome	HC1563	TTE other specified congenital malformation syndromes affecting multiple systems	Binomial	non-British white	Full model (PRS and Covariates)	ROC-AUC	0.742692	0.633339	0.852045	0.0012818
Disease_outcome	HC1563	TTE other specified congenital malformation syndromes affecting multiple systems	Binomial	non-British white	Full model (PRS and Covariates)	NagelkerkeR2	0.0452375	NA	NA	0.0012818
Disease_outcome	HC1563	TTE other specified congenital malformation syndromes affecting multiple systems	Binomial	non-British white	Full model (PRS and Covariates)	TjurR2	0.000521269	NA	NA	0.0012818
Disease_outcome	HC1563	TTE other specified congenital malformation syndromes affecting multiple systems	Binomial	South Asian	PRS	ROC-AUC	0.55918	0.373473	0.744887	0.747047
Disease_outcome	HC1563	TTE other specified congenital malformation syndromes affecting multiple systems	Binomial	South Asian	PRS	NagelkerkeR2	0.00103593	NA	NA	0.747047
Disease_outcome	HC1563	TTE other specified congenital malformation syndromes affecting multiple systems	Binomial	South Asian	PRS	TjurR2	9.66495e-06	NA	NA	0.747047
Disease_outcome	HC1563	TTE other specified congenital malformation syndromes affecting multiple systems	Binomial	South Asian	Covariate-only model	ROC-AUC	0.822386	0.660085	0.984686	0.00550484
Disease_outcome	HC1563	TTE other specified congenital malformation syndromes affecting multiple systems	Binomial	South Asian	Covariate-only model	NagelkerkeR2	0.0943644	NA	NA	0.00550484
Disease_outcome	HC1563	TTE other specified congenital malformation syndromes affecting multiple systems	Binomial	South Asian	Covariate-only model	TjurR2	0.00177163	NA	NA	0.00550484
Disease_outcome	HC1563	TTE other specified congenital malformation syndromes affecting multiple systems	Binomial	South Asian	Full model (PRS and Covariates)	ROC-AUC	0.823067	0.65893	0.987204	0.00539454
Disease_outcome	HC1563	TTE other specified congenital malformation syndromes affecting multiple systems	Binomial	South Asian	Full model (PRS and Covariates)	NagelkerkeR2	0.0948883	NA	NA	0.00539454
Disease_outcome	HC1563	TTE other specified congenital malformation syndromes affecting multiple systems	Binomial	South Asian	Full model (PRS and Covariates)	TjurR2	0.00177606	NA	NA	0.00539454
Disease_outcome	HC157	Jaundice (unknown cause)	Binomial	Score development set (white British)	PRS	ROC-AUC	0.794669	0.774587	0.81475	3.78016e-111
Disease_outcome	HC157	Jaundice (unknown cause)	Binomial	Score development set (white British)	PRS	NagelkerkeR2	0.0866274	NA	NA	3.78016e-111
Disease_outcome	HC157	Jaundice (unknown cause)	Binomial	Score development set (white British)	PRS	TjurR2	0.00362974	NA	NA	3.78016e-111
Disease_outcome	HC157	Jaundice (unknown cause)	Binomial	Score development set (white British)	Covariate-only model	ROC-AUC	0.615453	0.587516	0.643391	8.4052e-17
Disease_outcome	HC157	Jaundice (unknown cause)	Binomial	Score development set (white British)	Covariate-only model	NagelkerkeR2	0.0116165	NA	NA	8.4052e-17
Disease_outcome	HC157	Jaundice (unknown cause)	Binomial	Score development set (white British)	Covariate-only model	TjurR2	0.00028214	NA	NA	8.4052e-17
Disease_outcome	HC157	Jaundice (unknown cause)	Binomial	Score development set (white British)	Full model (PRS and Covariates)	ROC-AUC	0.736789	0.712207	0.76137	3.20283e-73
Disease_outcome	HC157	Jaundice (unknown cause)	Binomial	Score development set (white British)	Full model (PRS and Covariates)	NagelkerkeR2	0.0535589	NA	NA	3.20283e-73
Disease_outcome	HC157	Jaundice (unknown cause)	Binomial	Score development set (white British)	Full model (PRS and Covariates)	TjurR2	0.00186616	NA	NA	3.20283e-73
Disease_outcome	HC157	Jaundice (unknown cause)	Binomial	hold-out test set (white British)	PRS	ROC-AUC	0.52081	0.467289	0.574331	0.630893
Disease_outcome	HC157	Jaundice (unknown cause)	Binomial	hold-out test set (white British)	PRS	NagelkerkeR2	0.000150131	NA	NA	0.630893
Disease_outcome	HC157	Jaundice (unknown cause)	Binomial	hold-out test set (white British)	PRS	TjurR2	3.06668e-06	NA	NA	0.630893
Disease_outcome	HC157	Jaundice (unknown cause)	Binomial	hold-out test set (white British)	Covariate-only model	ROC-AUC	0.558957	0.499999	0.617915	0.0292706
Disease_outcome	HC157	Jaundice (unknown cause)	Binomial	hold-out test set (white British)	Covariate-only model	NagelkerkeR2	0.00307203	NA	NA	0.0292706
Disease_outcome	HC157	Jaundice (unknown cause)	Binomial	hold-out test set (white British)	Covariate-only model	TjurR2	7.59152e-05	NA	NA	0.0292706
Disease_outcome	HC157	Jaundice (unknown cause)	Binomial	hold-out test set (white British)	Full model (PRS and Covariates)	ROC-AUC	0.56508	0.510598	0.619563	0.031817
Disease_outcome	HC157	Jaundice (unknown cause)	Binomial	hold-out test set (white British)	Full model (PRS and Covariates)	NagelkerkeR2	0.00298867	NA	NA	0.031817
Disease_outcome	HC157	Jaundice (unknown cause)	Binomial	hold-out test set (white British)	Full model (PRS and Covariates)	TjurR2	6.95249e-05	NA	NA	0.031817
Disease_outcome	HC157	Jaundice (unknown cause)	Binomial	non-British white	PRS	ROC-AUC	0.56601	0.468099	0.66392	0.288983
Disease_outcome	HC157	Jaundice (unknown cause)	Binomial	non-British white	PRS	NagelkerkeR2	0.00231101	NA	NA	0.288983
Disease_outcome	HC157	Jaundice (unknown cause)	Binomial	non-British white	PRS	TjurR2	4.66747e-05	NA	NA	0.288983
Disease_outcome	HC157	Jaundice (unknown cause)	Binomial	non-British white	Covariate-only model	ROC-AUC	0.774478	0.703584	0.845373	3.41613e-06
Disease_outcome	HC157	Jaundice (unknown cause)	Binomial	non-British white	Covariate-only model	NagelkerkeR2	0.0636184	NA	NA	3.41613e-06
Disease_outcome	HC157	Jaundice (unknown cause)	Binomial	non-British white	Covariate-only model	TjurR2	0.00131857	NA	NA	3.41613e-06
Disease_outcome	HC157	Jaundice (unknown cause)	Binomial	non-British white	Full model (PRS and Covariates)	ROC-AUC	0.767189	0.692575	0.841802	1.78544e-06
Disease_outcome	HC157	Jaundice (unknown cause)	Binomial	non-British white	Full model (PRS and Covariates)	NagelkerkeR2	0.0656855	NA	NA	1.78544e-06
Disease_outcome	HC157	Jaundice (unknown cause)	Binomial	non-British white	Full model (PRS and Covariates)	TjurR2	0.0015783	NA	NA	1.78544e-06
Disease_outcome	HC157	Jaundice (unknown cause)	Binomial	South Asian	PRS	ROC-AUC	0.406389	0.291246	0.521533	0.447586
Disease_outcome	HC157	Jaundice (unknown cause)	Binomial	South Asian	PRS	NagelkerkeR2	0.00416882	NA	NA	0.447586
Disease_outcome	HC157	Jaundice (unknown cause)	Binomial	South Asian	PRS	TjurR2	4.48133e-05	NA	NA	0.447586
Disease_outcome	HC157	Jaundice (unknown cause)	Binomial	South Asian	Covariate-only model	ROC-AUC	0.841572	0.764269	0.918876	0.000484355
Disease_outcome	HC157	Jaundice (unknown cause)	Binomial	South Asian	Covariate-only model	NagelkerkeR2	0.102424	NA	NA	0.000484355
Disease_outcome	HC157	Jaundice (unknown cause)	Binomial	South Asian	Covariate-only model	TjurR2	0.00283726	NA	NA	0.000484355
Disease_outcome	HC157	Jaundice (unknown cause)	Binomial	South Asian	Full model (PRS and Covariates)	ROC-AUC	0.826643	0.742552	0.910733	0.000801847
Disease_outcome	HC157	Jaundice (unknown cause)	Binomial	South Asian	Full model (PRS and Covariates)	NagelkerkeR2	0.0922732	NA	NA	0.000801847
Disease_outcome	HC157	Jaundice (unknown cause)	Binomial	South Asian	Full model (PRS and Covariates)	TjurR2	0.00246677	NA	NA	0.000801847
Disease_outcome	HC157	Jaundice (unknown cause)	Binomial	African	PRS	ROC-AUC	0.77101	0.658471	0.88355	0.0740865
Disease_outcome	HC157	Jaundice (unknown cause)	Binomial	African	PRS	NagelkerkeR2	0.0399858	NA	NA	0.0740865
Disease_outcome	HC157	Jaundice (unknown cause)	Binomial	African	PRS	TjurR2	0.00034227	NA	NA	0.0740865
Disease_outcome	HC157	Jaundice (unknown cause)	Binomial	African	Covariate-only model	ROC-AUC	0.818946	0.600171	1	0.000538997
Disease_outcome	HC157	Jaundice (unknown cause)	Binomial	African	Covariate-only model	NagelkerkeR2	0.141639	NA	NA	0.000538997
Disease_outcome	HC157	Jaundice (unknown cause)	Binomial	African	Covariate-only model	TjurR2	0.00481217	NA	NA	0.000538997
Disease_outcome	HC157	Jaundice (unknown cause)	Binomial	African	Full model (PRS and Covariates)	ROC-AUC	0.829205	0.621844	1	0.000291404
Disease_outcome	HC157	Jaundice (unknown cause)	Binomial	African	Full model (PRS and Covariates)	NagelkerkeR2	0.156711	NA	NA	0.000291404
Disease_outcome	HC157	Jaundice (unknown cause)	Binomial	African	Full model (PRS and Covariates)	TjurR2	0.00612479	NA	NA	0.000291404
Disease_outcome	HC1574	AD myocardial infarction	Binomial	Score development set (white British)	PRS	ROC-AUC	0.734917	0.730281	0.739552	0
Disease_outcome	HC1574	AD myocardial infarction	Binomial	Score development set (white British)	PRS	NagelkerkeR2	0.102275	NA	NA	0
Disease_outcome	HC1574	AD myocardial infarction	Binomial	Score development set (white British)	PRS	TjurR2	0.0395467	NA	NA	0
Disease_outcome	HC1574	AD myocardial infarction	Binomial	Score development set (white British)	Covariate-only model	ROC-AUC	0.752018	0.747788	0.756248	0
Disease_outcome	HC1574	AD myocardial infarction	Binomial	Score development set (white British)	Covariate-only model	NagelkerkeR2	0.110126	NA	NA	0
Disease_outcome	HC1574	AD myocardial infarction	Binomial	Score development set (white British)	Covariate-only model	TjurR2	0.0360543	NA	NA	0
Disease_outcome	HC1574	AD myocardial infarction	Binomial	Score development set (white British)	Full model (PRS and Covariates)	ROC-AUC	0.800834	0.796901	0.804767	0
Disease_outcome	HC1574	AD myocardial infarction	Binomial	Score development set (white British)	Full model (PRS and Covariates)	NagelkerkeR2	0.171021	NA	NA	0
Disease_outcome	HC1574	AD myocardial infarction	Binomial	Score development set (white British)	Full model (PRS and Covariates)	TjurR2	0.0678071	NA	NA	0
Disease_outcome	HC1574	AD myocardial infarction	Binomial	hold-out test set (white British)	PRS	ROC-AUC	0.585573	0.574594	0.596552	3.37304e-55
Disease_outcome	HC1574	AD myocardial infarction	Binomial	hold-out test set (white British)	PRS	NagelkerkeR2	0.0124701	NA	NA	3.37304e-55
Disease_outcome	HC1574	AD myocardial infarction	Binomial	hold-out test set (white British)	PRS	TjurR2	0.00389356	NA	NA	3.37304e-55
Disease_outcome	HC1574	AD myocardial infarction	Binomial	hold-out test set (white British)	Covariate-only model	ROC-AUC	0.748895	0.740215	0.757576	0
Disease_outcome	HC1574	AD myocardial infarction	Binomial	hold-out test set (white British)	Covariate-only model	NagelkerkeR2	0.107835	NA	NA	0
Disease_outcome	HC1574	AD myocardial infarction	Binomial	hold-out test set (white British)	Covariate-only model	TjurR2	0.0357112	NA	NA	0
Disease_outcome	HC1574	AD myocardial infarction	Binomial	hold-out test set (white British)	Full model (PRS and Covariates)	ROC-AUC	0.759633	0.750977	0.76829	0
Disease_outcome	HC1574	AD myocardial infarction	Binomial	hold-out test set (white British)	Full model (PRS and Covariates)	NagelkerkeR2	0.120139	NA	NA	0
Disease_outcome	HC1574	AD myocardial infarction	Binomial	hold-out test set (white British)	Full model (PRS and Covariates)	TjurR2	0.042189	NA	NA	0
Disease_outcome	HC1574	AD myocardial infarction	Binomial	non-British white	PRS	ROC-AUC	0.579977	0.560664	0.59929	1.44776e-15
Disease_outcome	HC1574	AD myocardial infarction	Binomial	non-British white	PRS	NagelkerkeR2	0.00977047	NA	NA	1.44776e-15
Disease_outcome	HC1574	AD myocardial infarction	Binomial	non-British white	PRS	TjurR2	0.00264309	NA	NA	1.44776e-15
Disease_outcome	HC1574	AD myocardial infarction	Binomial	non-British white	Covariate-only model	ROC-AUC	0.772688	0.757976	0.787401	3.15886e-153
Disease_outcome	HC1574	AD myocardial infarction	Binomial	non-British white	Covariate-only model	NagelkerkeR2	0.12464	NA	NA	3.15886e-153
Disease_outcome	HC1574	AD myocardial infarction	Binomial	non-British white	Covariate-only model	TjurR2	0.0398287	NA	NA	3.15886e-153
Disease_outcome	HC1574	AD myocardial infarction	Binomial	non-British white	Full model (PRS and Covariates)	ROC-AUC	0.779985	0.765273	0.794697	9.63121e-165
Disease_outcome	HC1574	AD myocardial infarction	Binomial	non-British white	Full model (PRS and Covariates)	NagelkerkeR2	0.133193	NA	NA	9.63121e-165
Disease_outcome	HC1574	AD myocardial infarction	Binomial	non-British white	Full model (PRS and Covariates)	TjurR2	0.0444381	NA	NA	9.63121e-165
Disease_outcome	HC1574	AD myocardial infarction	Binomial	South Asian	PRS	ROC-AUC	0.547791	0.523105	0.572476	6.40343e-05
Disease_outcome	HC1574	AD myocardial infarction	Binomial	South Asian	PRS	NagelkerkeR2	0.00504437	NA	NA	6.40343e-05
Disease_outcome	HC1574	AD myocardial infarction	Binomial	South Asian	PRS	TjurR2	0.00210751	NA	NA	6.40343e-05
Disease_outcome	HC1574	AD myocardial infarction	Binomial	South Asian	Covariate-only model	ROC-AUC	0.765124	0.746504	0.783744	1.97751e-87
Disease_outcome	HC1574	AD myocardial infarction	Binomial	South Asian	Covariate-only model	NagelkerkeR2	0.150184	NA	NA	1.97751e-87
Disease_outcome	HC1574	AD myocardial infarction	Binomial	South Asian	Covariate-only model	TjurR2	0.0696334	NA	NA	1.97751e-87
Disease_outcome	HC1574	AD myocardial infarction	Binomial	South Asian	Full model (PRS and Covariates)	ROC-AUC	0.768824	0.750012	0.787636	2.18771e-90
Disease_outcome	HC1574	AD myocardial infarction	Binomial	South Asian	Full model (PRS and Covariates)	NagelkerkeR2	0.154628	NA	NA	2.18771e-90
Disease_outcome	HC1574	AD myocardial infarction	Binomial	South Asian	Full model (PRS and Covariates)	TjurR2	0.0731178	NA	NA	2.18771e-90
Disease_outcome	HC1574	AD myocardial infarction	Binomial	African	PRS	ROC-AUC	0.550321	0.501571	0.599072	0.0360908
Disease_outcome	HC1574	AD myocardial infarction	Binomial	African	PRS	NagelkerkeR2	0.00341459	NA	NA	0.0360908
Disease_outcome	HC1574	AD myocardial infarction	Binomial	African	PRS	TjurR2	0.000727807	NA	NA	0.0360908
Disease_outcome	HC1574	AD myocardial infarction	Binomial	African	Covariate-only model	ROC-AUC	0.701338	0.660021	0.742656	3.86405e-18
Disease_outcome	HC1574	AD myocardial infarction	Binomial	African	Covariate-only model	NagelkerkeR2	0.0599718	NA	NA	3.86405e-18
Disease_outcome	HC1574	AD myocardial infarction	Binomial	African	Covariate-only model	TjurR2	0.0147731	NA	NA	3.86405e-18
Disease_outcome	HC1574	AD myocardial infarction	Binomial	African	Full model (PRS and Covariates)	ROC-AUC	0.70025	0.658808	0.741692	5.10251e-19
Disease_outcome	HC1574	AD myocardial infarction	Binomial	African	Full model (PRS and Covariates)	NagelkerkeR2	0.0632313	NA	NA	5.10251e-19
Disease_outcome	HC1574	AD myocardial infarction	Binomial	African	Full model (PRS and Covariates)	TjurR2	0.0161159	NA	NA	5.10251e-19
Disease_outcome	HC1574	AD myocardial infarction	Binomial	East Asian	PRS	ROC-AUC	0.565694	0.441616	0.689772	0.145234
Disease_outcome	HC1574	AD myocardial infarction	Binomial	East Asian	PRS	NagelkerkeR2	0.00882722	NA	NA	0.145234
Disease_outcome	HC1574	AD myocardial infarction	Binomial	East Asian	PRS	TjurR2	0.00166732	NA	NA	0.145234
Disease_outcome	HC1574	AD myocardial infarction	Binomial	East Asian	Covariate-only model	ROC-AUC	0.77994	0.703721	0.856159	1.96698e-07
Disease_outcome	HC1574	AD myocardial infarction	Binomial	East Asian	Covariate-only model	NagelkerkeR2	0.126734	NA	NA	1.96698e-07
Disease_outcome	HC1574	AD myocardial infarction	Binomial	East Asian	Covariate-only model	TjurR2	0.052798	NA	NA	1.96698e-07
Disease_outcome	HC1574	AD myocardial infarction	Binomial	East Asian	Full model (PRS and Covariates)	ROC-AUC	0.775628	0.691864	0.859393	8.40366e-08
Disease_outcome	HC1574	AD myocardial infarction	Binomial	East Asian	Full model (PRS and Covariates)	NagelkerkeR2	0.130821	NA	NA	8.40366e-08
Disease_outcome	HC1574	AD myocardial infarction	Binomial	East Asian	Full model (PRS and Covariates)	TjurR2	0.0548003	NA	NA	8.40366e-08
Disease_outcome	HC1575	AD STEMI	Binomial	Score development set (white British)	PRS	ROC-AUC	0.601342	0.591185	0.611499	3.66192e-87
Disease_outcome	HC1575	AD STEMI	Binomial	Score development set (white British)	PRS	NagelkerkeR2	0.0125272	NA	NA	3.66192e-87
Disease_outcome	HC1575	AD STEMI	Binomial	Score development set (white British)	PRS	TjurR2	0.00156323	NA	NA	3.66192e-87
Disease_outcome	HC1575	AD STEMI	Binomial	Score development set (white British)	Covariate-only model	ROC-AUC	0.751246	0.743841	0.758651	0
Disease_outcome	HC1575	AD STEMI	Binomial	Score development set (white British)	Covariate-only model	NagelkerkeR2	0.0784284	NA	NA	0
Disease_outcome	HC1575	AD STEMI	Binomial	Score development set (white British)	Covariate-only model	TjurR2	0.00986029	NA	NA	0
Disease_outcome	HC1575	AD STEMI	Binomial	Score development set (white British)	Full model (PRS and Covariates)	ROC-AUC	0.761931	0.754598	0.769264	0
Disease_outcome	HC1575	AD STEMI	Binomial	Score development set (white British)	Full model (PRS and Covariates)	NagelkerkeR2	0.0860147	NA	NA	0
Disease_outcome	HC1575	AD STEMI	Binomial	Score development set (white British)	Full model (PRS and Covariates)	TjurR2	0.0112646	NA	NA	0
Disease_outcome	HC1575	AD STEMI	Binomial	hold-out test set (white British)	PRS	ROC-AUC	0.536227	0.516259	0.556195	0.000477335
Disease_outcome	HC1575	AD STEMI	Binomial	hold-out test set (white British)	PRS	NagelkerkeR2	0.00148449	NA	NA	0.000477335
Disease_outcome	HC1575	AD STEMI	Binomial	hold-out test set (white British)	PRS	TjurR2	0.000181056	NA	NA	0.000477335
Disease_outcome	HC1575	AD STEMI	Binomial	hold-out test set (white British)	Covariate-only model	ROC-AUC	0.745489	0.730307	0.760671	3.92478e-114
Disease_outcome	HC1575	AD STEMI	Binomial	hold-out test set (white British)	Covariate-only model	NagelkerkeR2	0.0764809	NA	NA	3.92478e-114
Disease_outcome	HC1575	AD STEMI	Binomial	hold-out test set (white British)	Covariate-only model	TjurR2	0.0102169	NA	NA	3.92478e-114
Disease_outcome	HC1575	AD STEMI	Binomial	hold-out test set (white British)	Full model (PRS and Covariates)	ROC-AUC	0.748191	0.733007	0.763375	6.29712e-117
Disease_outcome	HC1575	AD STEMI	Binomial	hold-out test set (white British)	Full model (PRS and Covariates)	NagelkerkeR2	0.0780916	NA	NA	6.29712e-117
Disease_outcome	HC1575	AD STEMI	Binomial	hold-out test set (white British)	Full model (PRS and Covariates)	TjurR2	0.0105682	NA	NA	6.29712e-117
Disease_outcome	HC1575	AD STEMI	Binomial	non-British white	PRS	ROC-AUC	0.555723	0.517699	0.593747	0.00244889
Disease_outcome	HC1575	AD STEMI	Binomial	non-British white	PRS	NagelkerkeR2	0.00383151	NA	NA	0.00244889
Disease_outcome	HC1575	AD STEMI	Binomial	non-British white	PRS	TjurR2	0.000386814	NA	NA	0.00244889
Disease_outcome	HC1575	AD STEMI	Binomial	non-British white	Covariate-only model	ROC-AUC	0.779541	0.749986	0.809097	5.65056e-43
Disease_outcome	HC1575	AD STEMI	Binomial	non-British white	Covariate-only model	NagelkerkeR2	0.0959591	NA	NA	5.65056e-43
Disease_outcome	HC1575	AD STEMI	Binomial	non-British white	Covariate-only model	TjurR2	0.0118728	NA	NA	5.65056e-43
Disease_outcome	HC1575	AD STEMI	Binomial	non-British white	Full model (PRS and Covariates)	ROC-AUC	0.782431	0.753239	0.811623	2.42546e-44
Disease_outcome	HC1575	AD STEMI	Binomial	non-British white	Full model (PRS and Covariates)	NagelkerkeR2	0.0991499	NA	NA	2.42546e-44
Disease_outcome	HC1575	AD STEMI	Binomial	non-British white	Full model (PRS and Covariates)	TjurR2	0.0125843	NA	NA	2.42546e-44
Disease_outcome	HC1575	AD STEMI	Binomial	South Asian	PRS	ROC-AUC	0.596495	0.557515	0.635475	0.000106137
Disease_outcome	HC1575	AD STEMI	Binomial	South Asian	PRS	NagelkerkeR2	0.00994257	NA	NA	0.000106137
Disease_outcome	HC1575	AD STEMI	Binomial	South Asian	PRS	TjurR2	0.00166141	NA	NA	0.000106137
Disease_outcome	HC1575	AD STEMI	Binomial	South Asian	Covariate-only model	ROC-AUC	0.762678	0.73285	0.792506	1.25206e-26
Disease_outcome	HC1575	AD STEMI	Binomial	South Asian	Covariate-only model	NagelkerkeR2	0.104906	NA	NA	1.25206e-26
Disease_outcome	HC1575	AD STEMI	Binomial	South Asian	Covariate-only model	TjurR2	0.022352	NA	NA	1.25206e-26
Disease_outcome	HC1575	AD STEMI	Binomial	South Asian	Full model (PRS and Covariates)	ROC-AUC	0.770081	0.740294	0.799869	1.00355e-27
Disease_outcome	HC1575	AD STEMI	Binomial	South Asian	Full model (PRS and Covariates)	NagelkerkeR2	0.110348	NA	NA	1.00355e-27
Disease_outcome	HC1575	AD STEMI	Binomial	South Asian	Full model (PRS and Covariates)	TjurR2	0.0239416	NA	NA	1.00355e-27
Disease_outcome	HC1575	AD STEMI	Binomial	African	PRS	ROC-AUC	0.636284	0.524357	0.748211	0.0167892
Disease_outcome	HC1575	AD STEMI	Binomial	African	PRS	NagelkerkeR2	0.0177627	NA	NA	0.0167892
Disease_outcome	HC1575	AD STEMI	Binomial	African	PRS	TjurR2	0.000862553	NA	NA	0.0167892
Disease_outcome	HC1575	AD STEMI	Binomial	African	Covariate-only model	ROC-AUC	0.780366	0.693516	0.867215	5.45546e-09
Disease_outcome	HC1575	AD STEMI	Binomial	African	Covariate-only model	NagelkerkeR2	0.100039	NA	NA	5.45546e-09
Disease_outcome	HC1575	AD STEMI	Binomial	African	Covariate-only model	TjurR2	0.0289341	NA	NA	5.45546e-09
Disease_outcome	HC1575	AD STEMI	Binomial	African	Full model (PRS and Covariates)	ROC-AUC	0.792414	0.708632	0.876196	2.03464e-09
Disease_outcome	HC1575	AD STEMI	Binomial	African	Full model (PRS and Covariates)	NagelkerkeR2	0.106174	NA	NA	2.03464e-09
Disease_outcome	HC1575	AD STEMI	Binomial	African	Full model (PRS and Covariates)	TjurR2	0.0298439	NA	NA	2.03464e-09
Disease_outcome	HC1575	AD STEMI	Binomial	East Asian	PRS	ROC-AUC	0.615528	0.438751	0.792305	0.371855
Disease_outcome	HC1575	AD STEMI	Binomial	East Asian	PRS	NagelkerkeR2	0.0103773	NA	NA	0.371855
Disease_outcome	HC1575	AD STEMI	Binomial	East Asian	PRS	TjurR2	0.000345401	NA	NA	0.371855
Disease_outcome	HC1575	AD STEMI	Binomial	East Asian	Covariate-only model	ROC-AUC	0.950628	0.907607	0.993649	0.000475484
Disease_outcome	HC1575	AD STEMI	Binomial	East Asian	Covariate-only model	NagelkerkeR2	0.377291	NA	NA	0.000475484
Disease_outcome	HC1575	AD STEMI	Binomial	East Asian	Covariate-only model	TjurR2	0.198444	NA	NA	0.000475484
Disease_outcome	HC1575	AD STEMI	Binomial	East Asian	Full model (PRS and Covariates)	ROC-AUC	0.951708	0.909524	0.993891	0.000477564
Disease_outcome	HC1575	AD STEMI	Binomial	East Asian	Full model (PRS and Covariates)	NagelkerkeR2	0.378183	NA	NA	0.000477564
Disease_outcome	HC1575	AD STEMI	Binomial	East Asian	Full model (PRS and Covariates)	TjurR2	0.198576	NA	NA	0.000477564
Disease_outcome	HC1576	AD NSTEMI	Binomial	Score development set (white British)	PRS	ROC-AUC	0.755199	0.747685	0.762714	0
Disease_outcome	HC1576	AD NSTEMI	Binomial	Score development set (white British)	PRS	NagelkerkeR2	0.0944805	NA	NA	0
Disease_outcome	HC1576	AD NSTEMI	Binomial	Score development set (white British)	PRS	TjurR2	0.0200897	NA	NA	0
Disease_outcome	HC1576	AD NSTEMI	Binomial	Score development set (white British)	Covariate-only model	ROC-AUC	0.725695	0.718428	0.732963	0
Disease_outcome	HC1576	AD NSTEMI	Binomial	Score development set (white British)	Covariate-only model	NagelkerkeR2	0.0650192	NA	NA	0
Disease_outcome	HC1576	AD NSTEMI	Binomial	Score development set (white British)	Covariate-only model	TjurR2	0.00977886	NA	NA	0
Disease_outcome	HC1576	AD NSTEMI	Binomial	Score development set (white British)	Full model (PRS and Covariates)	ROC-AUC	0.776148	0.769289	0.783006	0
Disease_outcome	HC1576	AD NSTEMI	Binomial	Score development set (white British)	Full model (PRS and Covariates)	NagelkerkeR2	0.107157	NA	NA	0
Disease_outcome	HC1576	AD NSTEMI	Binomial	Score development set (white British)	Full model (PRS and Covariates)	TjurR2	0.0200581	NA	NA	0
Disease_outcome	HC1576	AD NSTEMI	Binomial	hold-out test set (white British)	PRS	ROC-AUC	0.540422	0.522082	0.558762	3.7892e-06
Disease_outcome	HC1576	AD NSTEMI	Binomial	hold-out test set (white British)	PRS	NagelkerkeR2	0.00233542	NA	NA	3.7892e-06
Disease_outcome	HC1576	AD NSTEMI	Binomial	hold-out test set (white British)	PRS	TjurR2	0.000313246	NA	NA	3.7892e-06
Disease_outcome	HC1576	AD NSTEMI	Binomial	hold-out test set (white British)	Covariate-only model	ROC-AUC	0.717444	0.701902	0.732987	3.5324e-107
Disease_outcome	HC1576	AD NSTEMI	Binomial	hold-out test set (white British)	Covariate-only model	NagelkerkeR2	0.0600136	NA	NA	3.5324e-107
Disease_outcome	HC1576	AD NSTEMI	Binomial	hold-out test set (white British)	Covariate-only model	TjurR2	0.00893279	NA	NA	3.5324e-107
Disease_outcome	HC1576	AD NSTEMI	Binomial	hold-out test set (white British)	Full model (PRS and Covariates)	ROC-AUC	0.721445	0.705905	0.736985	3.72658e-112
Disease_outcome	HC1576	AD NSTEMI	Binomial	hold-out test set (white British)	Full model (PRS and Covariates)	NagelkerkeR2	0.0621269	NA	NA	3.72658e-112
Disease_outcome	HC1576	AD NSTEMI	Binomial	hold-out test set (white British)	Full model (PRS and Covariates)	TjurR2	0.00941819	NA	NA	3.72658e-112
Disease_outcome	HC1576	AD NSTEMI	Binomial	non-British white	PRS	ROC-AUC	0.535729	0.503308	0.568149	0.0145315
Disease_outcome	HC1576	AD NSTEMI	Binomial	non-British white	PRS	NagelkerkeR2	0.0019186	NA	NA	0.0145315
Disease_outcome	HC1576	AD NSTEMI	Binomial	non-British white	PRS	TjurR2	0.000238631	NA	NA	0.0145315
Disease_outcome	HC1576	AD NSTEMI	Binomial	non-British white	Covariate-only model	ROC-AUC	0.748381	0.724445	0.772318	1.07845e-47
Disease_outcome	HC1576	AD NSTEMI	Binomial	non-British white	Covariate-only model	NagelkerkeR2	0.0756887	NA	NA	1.07845e-47
Disease_outcome	HC1576	AD NSTEMI	Binomial	non-British white	Covariate-only model	TjurR2	0.0106089	NA	NA	1.07845e-47
Disease_outcome	HC1576	AD NSTEMI	Binomial	non-British white	Full model (PRS and Covariates)	ROC-AUC	0.750797	0.726806	0.774787	1.11664e-48
Disease_outcome	HC1576	AD NSTEMI	Binomial	non-British white	Full model (PRS and Covariates)	NagelkerkeR2	0.0766686	NA	NA	1.11664e-48
Disease_outcome	HC1576	AD NSTEMI	Binomial	non-British white	Full model (PRS and Covariates)	TjurR2	0.0107788	NA	NA	1.11664e-48
Disease_outcome	HC1576	AD NSTEMI	Binomial	South Asian	PRS	ROC-AUC	0.512503	0.471191	0.553815	0.466191
Disease_outcome	HC1576	AD NSTEMI	Binomial	South Asian	PRS	NagelkerkeR2	0.00032639	NA	NA	0.466191
Disease_outcome	HC1576	AD NSTEMI	Binomial	South Asian	PRS	TjurR2	7.34384e-05	NA	NA	0.466191
Disease_outcome	HC1576	AD NSTEMI	Binomial	South Asian	Covariate-only model	ROC-AUC	0.740331	0.709297	0.771365	1.45944e-26
Disease_outcome	HC1576	AD NSTEMI	Binomial	South Asian	Covariate-only model	NagelkerkeR2	0.0847867	NA	NA	1.45944e-26
Disease_outcome	HC1576	AD NSTEMI	Binomial	South Asian	Covariate-only model	TjurR2	0.0184253	NA	NA	1.45944e-26
Disease_outcome	HC1576	AD NSTEMI	Binomial	South Asian	Full model (PRS and Covariates)	ROC-AUC	0.738528	0.707551	0.769506	1.8754e-26
Disease_outcome	HC1576	AD NSTEMI	Binomial	South Asian	Full model (PRS and Covariates)	NagelkerkeR2	0.0825805	NA	NA	1.8754e-26
Disease_outcome	HC1576	AD NSTEMI	Binomial	South Asian	Full model (PRS and Covariates)	TjurR2	0.0178588	NA	NA	1.8754e-26
Disease_outcome	HC1576	AD NSTEMI	Binomial	African	PRS	ROC-AUC	0.507989	0.431409	0.58457	0.655316
Disease_outcome	HC1576	AD NSTEMI	Binomial	African	PRS	NagelkerkeR2	0.000349707	NA	NA	0.655316
Disease_outcome	HC1576	AD NSTEMI	Binomial	African	PRS	TjurR2	3.02018e-05	NA	NA	0.655316
Disease_outcome	HC1576	AD NSTEMI	Binomial	African	Covariate-only model	ROC-AUC	0.651701	0.578884	0.724518	1.39468e-05
Disease_outcome	HC1576	AD NSTEMI	Binomial	African	Covariate-only model	NagelkerkeR2	0.0302427	NA	NA	1.39468e-05
Disease_outcome	HC1576	AD NSTEMI	Binomial	African	Covariate-only model	TjurR2	0.00706753	NA	NA	1.39468e-05
Disease_outcome	HC1576	AD NSTEMI	Binomial	African	Full model (PRS and Covariates)	ROC-AUC	0.65512	0.586602	0.723637	2.06649e-05
Disease_outcome	HC1576	AD NSTEMI	Binomial	African	Full model (PRS and Covariates)	NagelkerkeR2	0.0292508	NA	NA	2.06649e-05
Disease_outcome	HC1576	AD NSTEMI	Binomial	African	Full model (PRS and Covariates)	TjurR2	0.00551792	NA	NA	2.06649e-05
Disease_outcome	HC1576	AD NSTEMI	Binomial	East Asian	PRS	ROC-AUC	0.431456	0.208643	0.65427	0.537005
Disease_outcome	HC1576	AD NSTEMI	Binomial	East Asian	PRS	NagelkerkeR2	0.00382685	NA	NA	0.537005
Disease_outcome	HC1576	AD NSTEMI	Binomial	East Asian	PRS	TjurR2	0.000229351	NA	NA	0.537005
Disease_outcome	HC1576	AD NSTEMI	Binomial	East Asian	Covariate-only model	ROC-AUC	0.810068	0.69631	0.923826	0.00211286
Disease_outcome	HC1576	AD NSTEMI	Binomial	East Asian	Covariate-only model	NagelkerkeR2	0.11491	NA	NA	0.00211286
Disease_outcome	HC1576	AD NSTEMI	Binomial	East Asian	Covariate-only model	TjurR2	0.0111509	NA	NA	0.00211286
Disease_outcome	HC1576	AD NSTEMI	Binomial	East Asian	Full model (PRS and Covariates)	ROC-AUC	0.799823	0.678613	0.921033	0.00279894
Disease_outcome	HC1576	AD NSTEMI	Binomial	East Asian	Full model (PRS and Covariates)	NagelkerkeR2	0.106201	NA	NA	0.00279894
Disease_outcome	HC1576	AD NSTEMI	Binomial	East Asian	Full model (PRS and Covariates)	TjurR2	0.00999651	NA	NA	0.00279894
Disease_outcome	HC158	Spine arthritis/spondylitis	Binomial	Score development set (white British)	PRS	ROC-AUC	0.550335	0.539091	0.561579	3.8542e-18
Disease_outcome	HC158	Spine arthritis/spondylitis	Binomial	Score development set (white British)	PRS	NagelkerkeR2	0.00279084	NA	NA	3.8542e-18
Disease_outcome	HC158	Spine arthritis/spondylitis	Binomial	Score development set (white British)	PRS	TjurR2	0.000282903	NA	NA	3.8542e-18
Disease_outcome	HC158	Spine arthritis/spondylitis	Binomial	Score development set (white British)	Covariate-only model	ROC-AUC	0.637522	0.626948	0.648097	3.20564e-125
Disease_outcome	HC158	Spine arthritis/spondylitis	Binomial	Score development set (white British)	Covariate-only model	NagelkerkeR2	0.0214898	NA	NA	3.20564e-125
Disease_outcome	HC158	Spine arthritis/spondylitis	Binomial	Score development set (white British)	Covariate-only model	TjurR2	0.00227689	NA	NA	3.20564e-125
Disease_outcome	HC158	Spine arthritis/spondylitis	Binomial	Score development set (white British)	Full model (PRS and Covariates)	ROC-AUC	0.639444	0.62888	0.650007	6.9586e-129
Disease_outcome	HC158	Spine arthritis/spondylitis	Binomial	Score development set (white British)	Full model (PRS and Covariates)	NagelkerkeR2	0.0221347	NA	NA	6.9586e-129
Disease_outcome	HC158	Spine arthritis/spondylitis	Binomial	Score development set (white British)	Full model (PRS and Covariates)	TjurR2	0.00235412	NA	NA	6.9586e-129
Disease_outcome	HC158	Spine arthritis/spondylitis	Binomial	hold-out test set (white British)	PRS	ROC-AUC	0.516048	0.493944	0.538153	0.109607
Disease_outcome	HC158	Spine arthritis/spondylitis	Binomial	hold-out test set (white British)	PRS	NagelkerkeR2	0.000366387	NA	NA	0.109607
Disease_outcome	HC158	Spine arthritis/spondylitis	Binomial	hold-out test set (white British)	PRS	TjurR2	3.73709e-05	NA	NA	0.109607
Disease_outcome	HC158	Spine arthritis/spondylitis	Binomial	hold-out test set (white British)	Covariate-only model	ROC-AUC	0.628347	0.607755	0.648939	1.73934e-30
Disease_outcome	HC158	Spine arthritis/spondylitis	Binomial	hold-out test set (white British)	Covariate-only model	NagelkerkeR2	0.0192816	NA	NA	1.73934e-30
Disease_outcome	HC158	Spine arthritis/spondylitis	Binomial	hold-out test set (white British)	Covariate-only model	TjurR2	0.00205703	NA	NA	1.73934e-30
Disease_outcome	HC158	Spine arthritis/spondylitis	Binomial	hold-out test set (white British)	Full model (PRS and Covariates)	ROC-AUC	0.629206	0.60867	0.649741	8.93107e-31
Disease_outcome	HC158	Spine arthritis/spondylitis	Binomial	hold-out test set (white British)	Full model (PRS and Covariates)	NagelkerkeR2	0.0194749	NA	NA	8.93107e-31
Disease_outcome	HC158	Spine arthritis/spondylitis	Binomial	hold-out test set (white British)	Full model (PRS and Covariates)	TjurR2	0.00207485	NA	NA	8.93107e-31
Disease_outcome	HC158	Spine arthritis/spondylitis	Binomial	non-British white	PRS	ROC-AUC	0.458433	0.418888	0.497977	0.121651
Disease_outcome	HC158	Spine arthritis/spondylitis	Binomial	non-British white	PRS	NagelkerkeR2	0.00114744	NA	NA	0.121651
Disease_outcome	HC158	Spine arthritis/spondylitis	Binomial	non-British white	PRS	TjurR2	8.8884e-05	NA	NA	0.121651
Disease_outcome	HC158	Spine arthritis/spondylitis	Binomial	non-British white	Covariate-only model	ROC-AUC	0.65825	0.620931	0.695569	4.85499e-13
Disease_outcome	HC158	Spine arthritis/spondylitis	Binomial	non-British white	Covariate-only model	NagelkerkeR2	0.0282033	NA	NA	4.85499e-13
Disease_outcome	HC158	Spine arthritis/spondylitis	Binomial	non-British white	Covariate-only model	TjurR2	0.00239456	NA	NA	4.85499e-13
Disease_outcome	HC158	Spine arthritis/spondylitis	Binomial	non-British white	Full model (PRS and Covariates)	ROC-AUC	0.656595	0.619261	0.693929	7.59909e-13
Disease_outcome	HC158	Spine arthritis/spondylitis	Binomial	non-British white	Full model (PRS and Covariates)	NagelkerkeR2	0.0276713	NA	NA	7.59909e-13
Disease_outcome	HC158	Spine arthritis/spondylitis	Binomial	non-British white	Full model (PRS and Covariates)	TjurR2	0.00234532	NA	NA	7.59909e-13
Disease_outcome	HC158	Spine arthritis/spondylitis	Binomial	African	PRS	ROC-AUC	0.47975	0.37807	0.581431	0.997758
Disease_outcome	HC158	Spine arthritis/spondylitis	Binomial	African	PRS	NagelkerkeR2	2.06863e-08	NA	NA	0.997758
Disease_outcome	HC158	Spine arthritis/spondylitis	Binomial	African	PRS	TjurR2	1.17736e-09	NA	NA	0.997758
Disease_outcome	HC158	Spine arthritis/spondylitis	Binomial	African	Covariate-only model	ROC-AUC	0.72441	0.652971	0.795848	3.98651e-05
Disease_outcome	HC158	Spine arthritis/spondylitis	Binomial	African	Covariate-only model	NagelkerkeR2	0.0432008	NA	NA	3.98651e-05
Disease_outcome	HC158	Spine arthritis/spondylitis	Binomial	African	Covariate-only model	TjurR2	0.00248131	NA	NA	3.98651e-05
Disease_outcome	HC158	Spine arthritis/spondylitis	Binomial	African	Full model (PRS and Covariates)	ROC-AUC	0.723976	0.652453	0.795498	3.96627e-05
Disease_outcome	HC158	Spine arthritis/spondylitis	Binomial	African	Full model (PRS and Covariates)	NagelkerkeR2	0.0432239	NA	NA	3.96627e-05
Disease_outcome	HC158	Spine arthritis/spondylitis	Binomial	African	Full model (PRS and Covariates)	TjurR2	0.00248294	NA	NA	3.96627e-05
Disease_outcome	HC158	Spine arthritis/spondylitis	Binomial	South Asian	PRS	ROC-AUC	0.657729	0.548832	0.766626	0.0161897
Disease_outcome	HC158	Spine arthritis/spondylitis	Binomial	South Asian	PRS	NagelkerkeR2	0.0198848	NA	NA	0.0161897
Disease_outcome	HC158	Spine arthritis/spondylitis	Binomial	South Asian	PRS	TjurR2	0.000696512	NA	NA	0.0161897
Disease_outcome	HC158	Spine arthritis/spondylitis	Binomial	South Asian	Covariate-only model	ROC-AUC	0.740166	0.627209	0.853123	8.00957e-06
Disease_outcome	HC158	Spine arthritis/spondylitis	Binomial	South Asian	Covariate-only model	NagelkerkeR2	0.0737048	NA	NA	8.00957e-06
Disease_outcome	HC158	Spine arthritis/spondylitis	Binomial	South Asian	Covariate-only model	TjurR2	0.00554459	NA	NA	8.00957e-06
Disease_outcome	HC158	Spine arthritis/spondylitis	Binomial	South Asian	Full model (PRS and Covariates)	ROC-AUC	0.741214	0.628486	0.853941	6.46983e-06
Disease_outcome	HC158	Spine arthritis/spondylitis	Binomial	South Asian	Full model (PRS and Covariates)	NagelkerkeR2	0.0752857	NA	NA	6.46983e-06
Disease_outcome	HC158	Spine arthritis/spondylitis	Binomial	South Asian	Full model (PRS and Covariates)	TjurR2	0.00577149	NA	NA	6.46983e-06
Disease_outcome	HC158	Spine arthritis/spondylitis	Binomial	East Asian	PRS	ROC-AUC	0.371315	0.237598	0.505032	0.271861
Disease_outcome	HC158	Spine arthritis/spondylitis	Binomial	East Asian	PRS	NagelkerkeR2	0.0122623	NA	NA	0.271861
Disease_outcome	HC158	Spine arthritis/spondylitis	Binomial	East Asian	PRS	TjurR2	0.000493438	NA	NA	0.271861
Disease_outcome	HC158	Spine arthritis/spondylitis	Binomial	East Asian	Covariate-only model	ROC-AUC	0.77388	0.626048	0.921711	0.000214324
Disease_outcome	HC158	Spine arthritis/spondylitis	Binomial	East Asian	Covariate-only model	NagelkerkeR2	0.158866	NA	NA	0.000214324
Disease_outcome	HC158	Spine arthritis/spondylitis	Binomial	East Asian	Covariate-only model	TjurR2	0.0916265	NA	NA	0.000214324
Disease_outcome	HC158	Spine arthritis/spondylitis	Binomial	East Asian	Full model (PRS and Covariates)	ROC-AUC	0.773585	0.62502	0.922149	0.000215633
Disease_outcome	HC158	Spine arthritis/spondylitis	Binomial	East Asian	Full model (PRS and Covariates)	NagelkerkeR2	0.157939	NA	NA	0.000215633
Disease_outcome	HC158	Spine arthritis/spondylitis	Binomial	East Asian	Full model (PRS and Covariates)	TjurR2	0.0908743	NA	NA	0.000215633
Disease_outcome	HC1581	AD asthma	Binomial	Score development set (white British)	PRS	ROC-AUC	0.749342	0.746634	0.75205	0
Disease_outcome	HC1581	AD asthma	Binomial	Score development set (white British)	PRS	NagelkerkeR2	0.17408	NA	NA	0
Disease_outcome	HC1581	AD asthma	Binomial	Score development set (white British)	PRS	TjurR2	0.114077	NA	NA	0
Disease_outcome	HC1581	AD asthma	Binomial	Score development set (white British)	Covariate-only model	ROC-AUC	0.549009	0.545793	0.552225	1.38478e-217
Disease_outcome	HC1581	AD asthma	Binomial	Score development set (white British)	Covariate-only model	NagelkerkeR2	0.00661435	NA	NA	1.38478e-217
Disease_outcome	HC1581	AD asthma	Binomial	Score development set (white British)	Covariate-only model	TjurR2	0.00372059	NA	NA	1.38478e-217
Disease_outcome	HC1581	AD asthma	Binomial	Score development set (white British)	Full model (PRS and Covariates)	ROC-AUC	0.747444	0.744742	0.750147	0
Disease_outcome	HC1581	AD asthma	Binomial	Score development set (white British)	Full model (PRS and Covariates)	NagelkerkeR2	0.17032	NA	NA	0
Disease_outcome	HC1581	AD asthma	Binomial	Score development set (white British)	Full model (PRS and Covariates)	TjurR2	0.110963	NA	NA	0
Disease_outcome	HC1581	AD asthma	Binomial	hold-out test set (white British)	PRS	ROC-AUC	0.616203	0.609892	0.622514	4.30511e-288
Disease_outcome	HC1581	AD asthma	Binomial	hold-out test set (white British)	PRS	NagelkerkeR2	0.0370447	NA	NA	4.30511e-288
Disease_outcome	HC1581	AD asthma	Binomial	hold-out test set (white British)	PRS	TjurR2	0.0213369	NA	NA	4.30511e-288
Disease_outcome	HC1581	AD asthma	Binomial	hold-out test set (white British)	Covariate-only model	ROC-AUC	0.552516	0.546008	0.559024	6.71838e-64
Disease_outcome	HC1581	AD asthma	Binomial	hold-out test set (white British)	Covariate-only model	NagelkerkeR2	0.00764272	NA	NA	6.71838e-64
Disease_outcome	HC1581	AD asthma	Binomial	hold-out test set (white British)	Covariate-only model	TjurR2	0.00430077	NA	NA	6.71838e-64
Disease_outcome	HC1581	AD asthma	Binomial	hold-out test set (white British)	Full model (PRS and Covariates)	ROC-AUC	0.625535	0.619253	0.631817	0
Disease_outcome	HC1581	AD asthma	Binomial	hold-out test set (white British)	Full model (PRS and Covariates)	NagelkerkeR2	0.0439329	NA	NA	0
Disease_outcome	HC1581	AD asthma	Binomial	hold-out test set (white British)	Full model (PRS and Covariates)	TjurR2	0.0256416	NA	NA	0
Disease_outcome	HC1581	AD asthma	Binomial	non-British white	PRS	ROC-AUC	0.617319	0.606776	0.627862	6.17176e-107
Disease_outcome	HC1581	AD asthma	Binomial	non-British white	PRS	NagelkerkeR2	0.0370312	NA	NA	6.17176e-107
Disease_outcome	HC1581	AD asthma	Binomial	non-British white	PRS	TjurR2	0.0212852	NA	NA	6.17176e-107
Disease_outcome	HC1581	AD asthma	Binomial	non-British white	Covariate-only model	ROC-AUC	0.573423	0.563022	0.583824	1.4998e-40
Disease_outcome	HC1581	AD asthma	Binomial	non-British white	Covariate-only model	NagelkerkeR2	0.014009	NA	NA	1.4998e-40
Disease_outcome	HC1581	AD asthma	Binomial	non-British white	Covariate-only model	TjurR2	0.00738096	NA	NA	1.4998e-40
Disease_outcome	HC1581	AD asthma	Binomial	non-British white	Full model (PRS and Covariates)	ROC-AUC	0.636605	0.62631	0.646901	8.49981e-137
Disease_outcome	HC1581	AD asthma	Binomial	non-British white	Full model (PRS and Covariates)	NagelkerkeR2	0.048466	NA	NA	8.49981e-137
Disease_outcome	HC1581	AD asthma	Binomial	non-British white	Full model (PRS and Covariates)	TjurR2	0.0276402	NA	NA	8.49981e-137
Disease_outcome	HC1581	AD asthma	Binomial	South Asian	PRS	ROC-AUC	0.583092	0.565237	0.600948	4.88625e-21
Disease_outcome	HC1581	AD asthma	Binomial	South Asian	PRS	NagelkerkeR2	0.0201473	NA	NA	4.88625e-21
Disease_outcome	HC1581	AD asthma	Binomial	South Asian	PRS	TjurR2	0.0118662	NA	NA	4.88625e-21
Disease_outcome	HC1581	AD asthma	Binomial	South Asian	Covariate-only model	ROC-AUC	0.576603	0.55906	0.594146	2.89873e-15
Disease_outcome	HC1581	AD asthma	Binomial	South Asian	Covariate-only model	NagelkerkeR2	0.0144506	NA	NA	2.89873e-15
Disease_outcome	HC1581	AD asthma	Binomial	South Asian	Covariate-only model	TjurR2	0.00821475	NA	NA	2.89873e-15
Disease_outcome	HC1581	AD asthma	Binomial	South Asian	Full model (PRS and Covariates)	ROC-AUC	0.610777	0.593222	0.628332	5.41402e-34
Disease_outcome	HC1581	AD asthma	Binomial	South Asian	Full model (PRS and Covariates)	NagelkerkeR2	0.0341309	NA	NA	5.41402e-34
Disease_outcome	HC1581	AD asthma	Binomial	South Asian	Full model (PRS and Covariates)	TjurR2	0.0201648	NA	NA	5.41402e-34
Disease_outcome	HC1581	AD asthma	Binomial	African	PRS	ROC-AUC	0.558006	0.537013	0.579	1.09044e-08
Disease_outcome	HC1581	AD asthma	Binomial	African	PRS	NagelkerkeR2	0.00927879	NA	NA	1.09044e-08
Disease_outcome	HC1581	AD asthma	Binomial	African	PRS	TjurR2	0.00530805	NA	NA	1.09044e-08
Disease_outcome	HC1581	AD asthma	Binomial	African	Covariate-only model	ROC-AUC	0.608795	0.589153	0.628436	1.03768e-25
Disease_outcome	HC1581	AD asthma	Binomial	African	Covariate-only model	NagelkerkeR2	0.0315468	NA	NA	1.03768e-25
Disease_outcome	HC1581	AD asthma	Binomial	African	Covariate-only model	TjurR2	0.0176407	NA	NA	1.03768e-25
Disease_outcome	HC1581	AD asthma	Binomial	African	Full model (PRS and Covariates)	ROC-AUC	0.618617	0.59895	0.638284	1.28072e-30
Disease_outcome	HC1581	AD asthma	Binomial	African	Full model (PRS and Covariates)	NagelkerkeR2	0.0379994	NA	NA	1.28072e-30
Disease_outcome	HC1581	AD asthma	Binomial	African	Full model (PRS and Covariates)	TjurR2	0.0219448	NA	NA	1.28072e-30
Disease_outcome	HC1581	AD asthma	Binomial	East Asian	PRS	ROC-AUC	0.507567	0.463426	0.551708	0.908039
Disease_outcome	HC1581	AD asthma	Binomial	East Asian	PRS	NagelkerkeR2	1.66384e-05	NA	NA	0.908039
Disease_outcome	HC1581	AD asthma	Binomial	East Asian	PRS	TjurR2	7.40949e-06	NA	NA	0.908039
Disease_outcome	HC1581	AD asthma	Binomial	East Asian	Covariate-only model	ROC-AUC	0.593136	0.550903	0.635369	2.83134e-05
Disease_outcome	HC1581	AD asthma	Binomial	East Asian	Covariate-only model	NagelkerkeR2	0.0304084	NA	NA	2.83134e-05
Disease_outcome	HC1581	AD asthma	Binomial	East Asian	Covariate-only model	TjurR2	0.0155509	NA	NA	2.83134e-05
Disease_outcome	HC1581	AD asthma	Binomial	East Asian	Full model (PRS and Covariates)	ROC-AUC	0.571449	0.528763	0.614136	0.000991609
Disease_outcome	HC1581	AD asthma	Binomial	East Asian	Full model (PRS and Covariates)	NagelkerkeR2	0.0203639	NA	NA	0.000991609
Disease_outcome	HC1581	AD asthma	Binomial	East Asian	Full model (PRS and Covariates)	TjurR2	0.0113841	NA	NA	0.000991609
Disease_outcome	HC1582	AD chronic obstructive pulmonary disease	Binomial	Score development set (white British)	PRS	ROC-AUC	0.6524	0.647047	0.657754	0
Disease_outcome	HC1582	AD chronic obstructive pulmonary disease	Binomial	Score development set (white British)	PRS	NagelkerkeR2	0.0403517	NA	NA	0
Disease_outcome	HC1582	AD chronic obstructive pulmonary disease	Binomial	Score development set (white British)	PRS	TjurR2	0.0126228	NA	NA	0
Disease_outcome	HC1582	AD chronic obstructive pulmonary disease	Binomial	Score development set (white British)	Covariate-only model	ROC-AUC	0.705382	0.700422	0.710341	0
Disease_outcome	HC1582	AD chronic obstructive pulmonary disease	Binomial	Score development set (white British)	Covariate-only model	NagelkerkeR2	0.0714621	NA	NA	0
Disease_outcome	HC1582	AD chronic obstructive pulmonary disease	Binomial	Score development set (white British)	Covariate-only model	TjurR2	0.0229802	NA	NA	0
Disease_outcome	HC1582	AD chronic obstructive pulmonary disease	Binomial	Score development set (white British)	Full model (PRS and Covariates)	ROC-AUC	0.726798	0.721951	0.731644	0
Disease_outcome	HC1582	AD chronic obstructive pulmonary disease	Binomial	Score development set (white British)	Full model (PRS and Covariates)	NagelkerkeR2	0.0890728	NA	NA	0
Disease_outcome	HC1582	AD chronic obstructive pulmonary disease	Binomial	Score development set (white British)	Full model (PRS and Covariates)	TjurR2	0.0303265	NA	NA	0
Disease_outcome	HC1582	AD chronic obstructive pulmonary disease	Binomial	hold-out test set (white British)	PRS	ROC-AUC	0.536399	0.524839	0.547958	2.31178e-10
Disease_outcome	HC1582	AD chronic obstructive pulmonary disease	Binomial	hold-out test set (white British)	PRS	NagelkerkeR2	0.0021827	NA	NA	2.31178e-10
Disease_outcome	HC1582	AD chronic obstructive pulmonary disease	Binomial	hold-out test set (white British)	PRS	TjurR2	0.00061408	NA	NA	2.31178e-10
Disease_outcome	HC1582	AD chronic obstructive pulmonary disease	Binomial	hold-out test set (white British)	Covariate-only model	ROC-AUC	0.697482	0.68731	0.707654	4.96806e-256
Disease_outcome	HC1582	AD chronic obstructive pulmonary disease	Binomial	hold-out test set (white British)	Covariate-only model	NagelkerkeR2	0.0672559	NA	NA	4.96806e-256
Disease_outcome	HC1582	AD chronic obstructive pulmonary disease	Binomial	hold-out test set (white British)	Covariate-only model	TjurR2	0.0217914	NA	NA	4.96806e-256
Disease_outcome	HC1582	AD chronic obstructive pulmonary disease	Binomial	hold-out test set (white British)	Full model (PRS and Covariates)	ROC-AUC	0.700587	0.690453	0.710721	5.72252e-264
Disease_outcome	HC1582	AD chronic obstructive pulmonary disease	Binomial	hold-out test set (white British)	Full model (PRS and Covariates)	NagelkerkeR2	0.069242	NA	NA	5.72252e-264
Disease_outcome	HC1582	AD chronic obstructive pulmonary disease	Binomial	hold-out test set (white British)	Full model (PRS and Covariates)	TjurR2	0.0226009	NA	NA	5.72252e-264
Disease_outcome	HC1582	AD chronic obstructive pulmonary disease	Binomial	non-British white	PRS	ROC-AUC	0.539392	0.521553	0.557231	4.20506e-05
Disease_outcome	HC1582	AD chronic obstructive pulmonary disease	Binomial	non-British white	PRS	NagelkerkeR2	0.00235598	NA	NA	4.20506e-05
Disease_outcome	HC1582	AD chronic obstructive pulmonary disease	Binomial	non-British white	PRS	TjurR2	0.000672259	NA	NA	4.20506e-05
Disease_outcome	HC1582	AD chronic obstructive pulmonary disease	Binomial	non-British white	Covariate-only model	ROC-AUC	0.713324	0.697356	0.729292	1.11463e-117
Disease_outcome	HC1582	AD chronic obstructive pulmonary disease	Binomial	non-British white	Covariate-only model	NagelkerkeR2	0.0796142	NA	NA	1.11463e-117
Disease_outcome	HC1582	AD chronic obstructive pulmonary disease	Binomial	non-British white	Covariate-only model	TjurR2	0.0274713	NA	NA	1.11463e-117
Disease_outcome	HC1582	AD chronic obstructive pulmonary disease	Binomial	non-British white	Full model (PRS and Covariates)	ROC-AUC	0.716219	0.700235	0.732203	4.63595e-120
Disease_outcome	HC1582	AD chronic obstructive pulmonary disease	Binomial	non-British white	Full model (PRS and Covariates)	NagelkerkeR2	0.0814064	NA	NA	4.63595e-120
Disease_outcome	HC1582	AD chronic obstructive pulmonary disease	Binomial	non-British white	Full model (PRS and Covariates)	TjurR2	0.0282237	NA	NA	4.63595e-120
Disease_outcome	HC1582	AD chronic obstructive pulmonary disease	Binomial	South Asian	PRS	ROC-AUC	0.539958	0.49615	0.583766	0.0466761
Disease_outcome	HC1582	AD chronic obstructive pulmonary disease	Binomial	South Asian	PRS	NagelkerkeR2	0.00251221	NA	NA	0.0466761
Disease_outcome	HC1582	AD chronic obstructive pulmonary disease	Binomial	South Asian	PRS	TjurR2	0.000530935	NA	NA	0.0466761
Disease_outcome	HC1582	AD chronic obstructive pulmonary disease	Binomial	South Asian	Covariate-only model	ROC-AUC	0.706529	0.669388	0.74367	1.31146e-22
Disease_outcome	HC1582	AD chronic obstructive pulmonary disease	Binomial	South Asian	Covariate-only model	NagelkerkeR2	0.0654117	NA	NA	1.31146e-22
Disease_outcome	HC1582	AD chronic obstructive pulmonary disease	Binomial	South Asian	Covariate-only model	TjurR2	0.015572	NA	NA	1.31146e-22
Disease_outcome	HC1582	AD chronic obstructive pulmonary disease	Binomial	South Asian	Full model (PRS and Covariates)	ROC-AUC	0.711208	0.674743	0.747673	2.11635e-23
Disease_outcome	HC1582	AD chronic obstructive pulmonary disease	Binomial	South Asian	Full model (PRS and Covariates)	NagelkerkeR2	0.0678453	NA	NA	2.11635e-23
Disease_outcome	HC1582	AD chronic obstructive pulmonary disease	Binomial	South Asian	Full model (PRS and Covariates)	TjurR2	0.0159647	NA	NA	2.11635e-23
Disease_outcome	HC1582	AD chronic obstructive pulmonary disease	Binomial	African	PRS	ROC-AUC	0.493743	0.434916	0.55257	0.839931
Disease_outcome	HC1582	AD chronic obstructive pulmonary disease	Binomial	African	PRS	NagelkerkeR2	4.65814e-05	NA	NA	0.839931
Disease_outcome	HC1582	AD chronic obstructive pulmonary disease	Binomial	African	PRS	TjurR2	5.90024e-06	NA	NA	0.839931
Disease_outcome	HC1582	AD chronic obstructive pulmonary disease	Binomial	African	Covariate-only model	ROC-AUC	0.695095	0.635174	0.755016	1.80173e-12
Disease_outcome	HC1582	AD chronic obstructive pulmonary disease	Binomial	African	Covariate-only model	NagelkerkeR2	0.0554297	NA	NA	1.80173e-12
Disease_outcome	HC1582	AD chronic obstructive pulmonary disease	Binomial	African	Covariate-only model	TjurR2	0.0143105	NA	NA	1.80173e-12
Disease_outcome	HC1582	AD chronic obstructive pulmonary disease	Binomial	African	Full model (PRS and Covariates)	ROC-AUC	0.689677	0.628103	0.75125	3.28576e-12
Disease_outcome	HC1582	AD chronic obstructive pulmonary disease	Binomial	African	Full model (PRS and Covariates)	NagelkerkeR2	0.0538944	NA	NA	3.28576e-12
Disease_outcome	HC1582	AD chronic obstructive pulmonary disease	Binomial	African	Full model (PRS and Covariates)	TjurR2	0.0136007	NA	NA	3.28576e-12
Disease_outcome	HC1582	AD chronic obstructive pulmonary disease	Binomial	East Asian	PRS	ROC-AUC	0.558109	0.431234	0.684983	0.51138
Disease_outcome	HC1582	AD chronic obstructive pulmonary disease	Binomial	East Asian	PRS	NagelkerkeR2	0.0023827	NA	NA	0.51138
Disease_outcome	HC1582	AD chronic obstructive pulmonary disease	Binomial	East Asian	PRS	TjurR2	0.000212861	NA	NA	0.51138
Disease_outcome	HC1582	AD chronic obstructive pulmonary disease	Binomial	East Asian	Covariate-only model	ROC-AUC	0.776108	0.684222	0.867994	0.000473376
Disease_outcome	HC1582	AD chronic obstructive pulmonary disease	Binomial	East Asian	Covariate-only model	NagelkerkeR2	0.126785	NA	NA	0.000473376
Disease_outcome	HC1582	AD chronic obstructive pulmonary disease	Binomial	East Asian	Covariate-only model	TjurR2	0.0656479	NA	NA	0.000473376
Disease_outcome	HC1582	AD chronic obstructive pulmonary disease	Binomial	East Asian	Full model (PRS and Covariates)	ROC-AUC	0.771819	0.679883	0.863756	0.000529402
Disease_outcome	HC1582	AD chronic obstructive pulmonary disease	Binomial	East Asian	Full model (PRS and Covariates)	NagelkerkeR2	0.126346	NA	NA	0.000529402
Disease_outcome	HC1582	AD chronic obstructive pulmonary disease	Binomial	East Asian	Full model (PRS and Covariates)	TjurR2	0.0657766	NA	NA	0.000529402
Disease_outcome	HC1583	AD all cause dementia	Binomial	Score development set (white British)	PRS	ROC-AUC	0.634876	0.61951	0.650242	2.13746e-101
Disease_outcome	HC1583	AD all cause dementia	Binomial	Score development set (white British)	PRS	NagelkerkeR2	0.0236811	NA	NA	2.13746e-101
Disease_outcome	HC1583	AD all cause dementia	Binomial	Score development set (white British)	PRS	TjurR2	0.00202085	NA	NA	2.13746e-101
Disease_outcome	HC1583	AD all cause dementia	Binomial	Score development set (white British)	Covariate-only model	ROC-AUC	0.78718	0.776485	0.797875	7.68018e-232
Disease_outcome	HC1583	AD all cause dementia	Binomial	Score development set (white British)	Covariate-only model	NagelkerkeR2	0.0915017	NA	NA	7.68018e-232
Disease_outcome	HC1583	AD all cause dementia	Binomial	Score development set (white British)	Covariate-only model	TjurR2	0.00700983	NA	NA	7.68018e-232
Disease_outcome	HC1583	AD all cause dementia	Binomial	Score development set (white British)	Full model (PRS and Covariates)	ROC-AUC	0.807637	0.796828	0.818445	2.60001e-299
Disease_outcome	HC1583	AD all cause dementia	Binomial	Score development set (white British)	Full model (PRS and Covariates)	NagelkerkeR2	0.113785	NA	NA	2.60001e-299
Disease_outcome	HC1583	AD all cause dementia	Binomial	Score development set (white British)	Full model (PRS and Covariates)	TjurR2	0.0111225	NA	NA	2.60001e-299
Disease_outcome	HC1583	AD all cause dementia	Binomial	hold-out test set (white British)	PRS	ROC-AUC	0.62703	0.596289	0.65777	1.58653e-26
Disease_outcome	HC1583	AD all cause dementia	Binomial	hold-out test set (white British)	PRS	NagelkerkeR2	0.0234639	NA	NA	1.58653e-26
Disease_outcome	HC1583	AD all cause dementia	Binomial	hold-out test set (white British)	PRS	TjurR2	0.00208162	NA	NA	1.58653e-26
Disease_outcome	HC1583	AD all cause dementia	Binomial	hold-out test set (white British)	Covariate-only model	ROC-AUC	0.792629	0.772137	0.813121	6.66878e-61
Disease_outcome	HC1583	AD all cause dementia	Binomial	hold-out test set (white British)	Covariate-only model	NagelkerkeR2	0.0942767	NA	NA	6.66878e-61
Disease_outcome	HC1583	AD all cause dementia	Binomial	hold-out test set (white British)	Covariate-only model	TjurR2	0.00705779	NA	NA	6.66878e-61
Disease_outcome	HC1583	AD all cause dementia	Binomial	hold-out test set (white British)	Full model (PRS and Covariates)	ROC-AUC	0.815566	0.794336	0.836796	2.91719e-78
Disease_outcome	HC1583	AD all cause dementia	Binomial	hold-out test set (white British)	Full model (PRS and Covariates)	NagelkerkeR2	0.116491	NA	NA	2.91719e-78
Disease_outcome	HC1583	AD all cause dementia	Binomial	hold-out test set (white British)	Full model (PRS and Covariates)	TjurR2	0.0109442	NA	NA	2.91719e-78
Disease_outcome	HC1583	AD all cause dementia	Binomial	non-British white	PRS	ROC-AUC	0.592288	0.542154	0.642421	1.12894e-07
Disease_outcome	HC1583	AD all cause dementia	Binomial	non-British white	PRS	NagelkerkeR2	0.0149206	NA	NA	1.12894e-07
Disease_outcome	HC1583	AD all cause dementia	Binomial	non-British white	PRS	TjurR2	0.00144438	NA	NA	1.12894e-07
Disease_outcome	HC1583	AD all cause dementia	Binomial	non-British white	Covariate-only model	ROC-AUC	0.808664	0.773962	0.843365	1.79835e-31
Disease_outcome	HC1583	AD all cause dementia	Binomial	non-British white	Covariate-only model	NagelkerkeR2	0.115802	NA	NA	1.79835e-31
Disease_outcome	HC1583	AD all cause dementia	Binomial	non-British white	Covariate-only model	TjurR2	0.0116912	NA	NA	1.79835e-31
Disease_outcome	HC1583	AD all cause dementia	Binomial	non-British white	Full model (PRS and Covariates)	ROC-AUC	0.815023	0.780001	0.850046	3.58374e-36
Disease_outcome	HC1583	AD all cause dementia	Binomial	non-British white	Full model (PRS and Covariates)	NagelkerkeR2	0.129677	NA	NA	3.58374e-36
Disease_outcome	HC1583	AD all cause dementia	Binomial	non-British white	Full model (PRS and Covariates)	TjurR2	0.0159824	NA	NA	3.58374e-36
Disease_outcome	HC1583	AD all cause dementia	Binomial	African	PRS	ROC-AUC	0.61107	0.521255	0.700884	0.00089271
Disease_outcome	HC1583	AD all cause dementia	Binomial	African	PRS	NagelkerkeR2	0.0197868	NA	NA	0.00089271
Disease_outcome	HC1583	AD all cause dementia	Binomial	African	PRS	TjurR2	0.00208026	NA	NA	0.00089271
Disease_outcome	HC1583	AD all cause dementia	Binomial	African	Covariate-only model	ROC-AUC	0.85941	0.803257	0.915563	3.16924e-16
Disease_outcome	HC1583	AD all cause dementia	Binomial	African	Covariate-only model	NagelkerkeR2	0.189518	NA	NA	3.16924e-16
Disease_outcome	HC1583	AD all cause dementia	Binomial	African	Covariate-only model	TjurR2	0.0331013	NA	NA	3.16924e-16
Disease_outcome	HC1583	AD all cause dementia	Binomial	African	Full model (PRS and Covariates)	ROC-AUC	0.87071	0.816349	0.925072	5.4393e-17
Disease_outcome	HC1583	AD all cause dementia	Binomial	African	Full model (PRS and Covariates)	NagelkerkeR2	0.208335	NA	NA	5.4393e-17
Disease_outcome	HC1583	AD all cause dementia	Binomial	African	Full model (PRS and Covariates)	TjurR2	0.0401918	NA	NA	5.4393e-17
Disease_outcome	HC1583	AD all cause dementia	Binomial	South Asian	PRS	ROC-AUC	0.563931	0.449826	0.678036	0.00121633
Disease_outcome	HC1583	AD all cause dementia	Binomial	South Asian	PRS	NagelkerkeR2	0.0207388	NA	NA	0.00121633
Disease_outcome	HC1583	AD all cause dementia	Binomial	South Asian	PRS	TjurR2	0.00200912	NA	NA	0.00121633
Disease_outcome	HC1583	AD all cause dementia	Binomial	South Asian	Covariate-only model	ROC-AUC	0.811971	0.740569	0.883373	3.13802e-10
Disease_outcome	HC1583	AD all cause dementia	Binomial	South Asian	Covariate-only model	NagelkerkeR2	0.116528	NA	NA	3.13802e-10
Disease_outcome	HC1583	AD all cause dementia	Binomial	South Asian	Covariate-only model	TjurR2	0.0103402	NA	NA	3.13802e-10
Disease_outcome	HC1583	AD all cause dementia	Binomial	South Asian	Full model (PRS and Covariates)	ROC-AUC	0.821164	0.747761	0.894567	1.20069e-11
Disease_outcome	HC1583	AD all cause dementia	Binomial	South Asian	Full model (PRS and Covariates)	NagelkerkeR2	0.1345	NA	NA	1.20069e-11
Disease_outcome	HC1583	AD all cause dementia	Binomial	South Asian	Full model (PRS and Covariates)	TjurR2	0.0152076	NA	NA	1.20069e-11
Disease_outcome	HC1583	AD all cause dementia	Binomial	East Asian	PRS	ROC-AUC	0.546563	0	1	0.444474
Disease_outcome	HC1583	AD all cause dementia	Binomial	East Asian	PRS	NagelkerkeR2	0.0163767	NA	NA	0.444474
Disease_outcome	HC1583	AD all cause dementia	Binomial	East Asian	PRS	TjurR2	0.000334927	NA	NA	0.444474
Disease_outcome	HC1583	AD all cause dementia	Binomial	East Asian	Covariate-only model	ROC-AUC	0.945652	0.928805	0.962499	0.0669226
Disease_outcome	HC1583	AD all cause dementia	Binomial	East Asian	Covariate-only model	NagelkerkeR2	0.206499	NA	NA	0.0669226
Disease_outcome	HC1583	AD all cause dementia	Binomial	East Asian	Covariate-only model	TjurR2	0.00466133	NA	NA	0.0669226
Disease_outcome	HC1583	AD all cause dementia	Binomial	East Asian	Full model (PRS and Covariates)	ROC-AUC	0.951821	0.903805	0.999837	0.0566644
Disease_outcome	HC1583	AD all cause dementia	Binomial	East Asian	Full model (PRS and Covariates)	NagelkerkeR2	0.222884	NA	NA	0.0566644
Disease_outcome	HC1583	AD all cause dementia	Binomial	East Asian	Full model (PRS and Covariates)	TjurR2	0.00626788	NA	NA	0.0566644
Disease_outcome	HC1584	AD alzheimer's disease	Binomial	Score development set (white British)	PRS	ROC-AUC	0.712683	0.689285	0.736082	9.80886e-90
Disease_outcome	HC1584	AD alzheimer's disease	Binomial	Score development set (white British)	PRS	NagelkerkeR2	0.0470994	NA	NA	9.80886e-90
Disease_outcome	HC1584	AD alzheimer's disease	Binomial	Score development set (white British)	PRS	TjurR2	0.0020342	NA	NA	9.80886e-90
Disease_outcome	HC1584	AD alzheimer's disease	Binomial	Score development set (white British)	Covariate-only model	ROC-AUC	0.789168	0.772767	0.80557	7.31361e-89
Disease_outcome	HC1584	AD alzheimer's disease	Binomial	Score development set (white British)	Covariate-only model	NagelkerkeR2	0.0800135	NA	NA	7.31361e-89
Disease_outcome	HC1584	AD alzheimer's disease	Binomial	Score development set (white British)	Covariate-only model	TjurR2	0.00265318	NA	NA	7.31361e-89
Disease_outcome	HC1584	AD alzheimer's disease	Binomial	Score development set (white British)	Full model (PRS and Covariates)	ROC-AUC	0.833621	0.817265	0.849977	4.51675e-155
Disease_outcome	HC1584	AD alzheimer's disease	Binomial	Score development set (white British)	Full model (PRS and Covariates)	NagelkerkeR2	0.125012	NA	NA	4.51675e-155
Disease_outcome	HC1584	AD alzheimer's disease	Binomial	Score development set (white British)	Full model (PRS and Covariates)	TjurR2	0.00700578	NA	NA	4.51675e-155
Disease_outcome	HC1584	AD alzheimer's disease	Binomial	hold-out test set (white British)	PRS	ROC-AUC	0.723493	0.678129	0.768857	6.30083e-28
Disease_outcome	HC1584	AD alzheimer's disease	Binomial	hold-out test set (white British)	PRS	NagelkerkeR2	0.0568451	NA	NA	6.30083e-28
Disease_outcome	HC1584	AD alzheimer's disease	Binomial	hold-out test set (white British)	PRS	TjurR2	0.00261014	NA	NA	6.30083e-28
Disease_outcome	HC1584	AD alzheimer's disease	Binomial	hold-out test set (white British)	Covariate-only model	ROC-AUC	0.815676	0.787995	0.843357	3.06037e-26
Disease_outcome	HC1584	AD alzheimer's disease	Binomial	hold-out test set (white British)	Covariate-only model	NagelkerkeR2	0.0963865	NA	NA	3.06037e-26
Disease_outcome	HC1584	AD alzheimer's disease	Binomial	hold-out test set (white British)	Covariate-only model	TjurR2	0.00313289	NA	NA	3.06037e-26
Disease_outcome	HC1584	AD alzheimer's disease	Binomial	hold-out test set (white British)	Full model (PRS and Covariates)	ROC-AUC	0.868601	0.84242	0.894781	4.69001e-47
Disease_outcome	HC1584	AD alzheimer's disease	Binomial	hold-out test set (white British)	Full model (PRS and Covariates)	NagelkerkeR2	0.151698	NA	NA	4.69001e-47
Disease_outcome	HC1584	AD alzheimer's disease	Binomial	hold-out test set (white British)	Full model (PRS and Covariates)	TjurR2	0.00868102	NA	NA	4.69001e-47
Disease_outcome	HC1584	AD alzheimer's disease	Binomial	non-British white	PRS	ROC-AUC	0.663888	0.570847	0.756929	6.09908e-10
Disease_outcome	HC1584	AD alzheimer's disease	Binomial	non-British white	PRS	NagelkerkeR2	0.0517927	NA	NA	6.09908e-10
Disease_outcome	HC1584	AD alzheimer's disease	Binomial	non-British white	PRS	TjurR2	0.0029017	NA	NA	6.09908e-10
Disease_outcome	HC1584	AD alzheimer's disease	Binomial	non-British white	Covariate-only model	ROC-AUC	0.83147	0.782649	0.88029	8.54435e-12
Disease_outcome	HC1584	AD alzheimer's disease	Binomial	non-British white	Covariate-only model	NagelkerkeR2	0.110189	NA	NA	8.54435e-12
Disease_outcome	HC1584	AD alzheimer's disease	Binomial	non-British white	Covariate-only model	TjurR2	0.00403158	NA	NA	8.54435e-12
Disease_outcome	HC1584	AD alzheimer's disease	Binomial	non-British white	Full model (PRS and Covariates)	ROC-AUC	0.862599	0.813139	0.912058	3.29483e-17
Disease_outcome	HC1584	AD alzheimer's disease	Binomial	non-British white	Full model (PRS and Covariates)	NagelkerkeR2	0.155524	NA	NA	3.29483e-17
Disease_outcome	HC1584	AD alzheimer's disease	Binomial	non-British white	Full model (PRS and Covariates)	TjurR2	0.00952854	NA	NA	3.29483e-17
Disease_outcome	HC1584	AD alzheimer's disease	Binomial	African	PRS	ROC-AUC	0.693886	0.494616	0.893156	0.0060279
Disease_outcome	HC1584	AD alzheimer's disease	Binomial	African	PRS	NagelkerkeR2	0.043217	NA	NA	0.0060279
Disease_outcome	HC1584	AD alzheimer's disease	Binomial	African	PRS	TjurR2	0.00157658	NA	NA	0.0060279
Disease_outcome	HC1584	AD alzheimer's disease	Binomial	African	Covariate-only model	ROC-AUC	0.950957	0.92304	0.978874	6.72695e-06
Disease_outcome	HC1584	AD alzheimer's disease	Binomial	African	Covariate-only model	NagelkerkeR2	0.269065	NA	NA	6.72695e-06
Disease_outcome	HC1584	AD alzheimer's disease	Binomial	African	Covariate-only model	TjurR2	0.0161937	NA	NA	6.72695e-06
Disease_outcome	HC1584	AD alzheimer's disease	Binomial	African	Full model (PRS and Covariates)	ROC-AUC	0.966936	0.948191	0.985681	2.26517e-06
Disease_outcome	HC1584	AD alzheimer's disease	Binomial	African	Full model (PRS and Covariates)	NagelkerkeR2	0.314637	NA	NA	2.26517e-06
Disease_outcome	HC1584	AD alzheimer's disease	Binomial	African	Full model (PRS and Covariates)	TjurR2	0.0230206	NA	NA	2.26517e-06
Disease_outcome	HC1584	AD alzheimer's disease	Binomial	South Asian	PRS	ROC-AUC	0.593478	0.399057	0.7879	0.0666969
Disease_outcome	HC1584	AD alzheimer's disease	Binomial	South Asian	PRS	NagelkerkeR2	0.0173134	NA	NA	0.0666969
Disease_outcome	HC1584	AD alzheimer's disease	Binomial	South Asian	PRS	TjurR2	0.000690333	NA	NA	0.0666969
Disease_outcome	HC1584	AD alzheimer's disease	Binomial	South Asian	Covariate-only model	ROC-AUC	0.906115	0.823032	0.989198	7.74883e-07
Disease_outcome	HC1584	AD alzheimer's disease	Binomial	South Asian	Covariate-only model	NagelkerkeR2	0.219064	NA	NA	7.74883e-07
Disease_outcome	HC1584	AD alzheimer's disease	Binomial	South Asian	Covariate-only model	TjurR2	0.0241724	NA	NA	7.74883e-07
Disease_outcome	HC1584	AD alzheimer's disease	Binomial	South Asian	Full model (PRS and Covariates)	ROC-AUC	0.915217	0.826119	1	3.35095e-07
Disease_outcome	HC1584	AD alzheimer's disease	Binomial	South Asian	Full model (PRS and Covariates)	NagelkerkeR2	0.235631	NA	NA	3.35095e-07
Disease_outcome	HC1584	AD alzheimer's disease	Binomial	South Asian	Full model (PRS and Covariates)	TjurR2	0.0216651	NA	NA	3.35095e-07
Disease_outcome	HC1584	AD alzheimer's disease	Binomial	East Asian	PRS	ROC-AUC	NA	NA	NA	0.11627
Disease_outcome	HC1584	AD alzheimer's disease	Binomial	East Asian	PRS	NagelkerkeR2	0.131315	NA	NA	0.11627
Disease_outcome	HC1584	AD alzheimer's disease	Binomial	East Asian	PRS	TjurR2	0.00118524	NA	NA	0.11627
Disease_outcome	HC1584	AD alzheimer's disease	Binomial	East Asian	Covariate-only model	ROC-AUC	NA	NA	NA	0.150754
Disease_outcome	HC1584	AD alzheimer's disease	Binomial	East Asian	Covariate-only model	NagelkerkeR2	0.34475	NA	NA	0.150754
Disease_outcome	HC1584	AD alzheimer's disease	Binomial	East Asian	Covariate-only model	TjurR2	0.0100867	NA	NA	0.150754
Disease_outcome	HC1584	AD alzheimer's disease	Binomial	East Asian	Full model (PRS and Covariates)	ROC-AUC	NA	NA	NA	0.158285
Disease_outcome	HC1584	AD alzheimer's disease	Binomial	East Asian	Full model (PRS and Covariates)	NagelkerkeR2	0.451528	NA	NA	0.158285
Disease_outcome	HC1584	AD alzheimer's disease	Binomial	East Asian	Full model (PRS and Covariates)	TjurR2	0.0256079	NA	NA	0.158285
Disease_outcome	HC1585	AD vascular dementia	Binomial	Score development set (white British)	PRS	ROC-AUC	0.717541	0.690496	0.744586	7.77623e-35
Disease_outcome	HC1585	AD vascular dementia	Binomial	Score development set (white British)	PRS	NagelkerkeR2	0.0298913	NA	NA	7.77623e-35
Disease_outcome	HC1585	AD vascular dementia	Binomial	Score development set (white British)	PRS	TjurR2	0.000660024	NA	NA	7.77623e-35
Disease_outcome	HC1585	AD vascular dementia	Binomial	Score development set (white British)	Covariate-only model	ROC-AUC	0.82377	0.803468	0.844072	3.51116e-66
Disease_outcome	HC1585	AD vascular dementia	Binomial	Score development set (white British)	Covariate-only model	NagelkerkeR2	0.0952573	NA	NA	3.51116e-66
Disease_outcome	HC1585	AD vascular dementia	Binomial	Score development set (white British)	Covariate-only model	TjurR2	0.00219756	NA	NA	3.51116e-66
Disease_outcome	HC1585	AD vascular dementia	Binomial	Score development set (white British)	Full model (PRS and Covariates)	ROC-AUC	0.845247	0.825331	0.865163	1.28778e-79
Disease_outcome	HC1585	AD vascular dementia	Binomial	Score development set (white British)	Full model (PRS and Covariates)	NagelkerkeR2	0.115695	NA	NA	1.28778e-79
Disease_outcome	HC1585	AD vascular dementia	Binomial	Score development set (white British)	Full model (PRS and Covariates)	TjurR2	0.00324102	NA	NA	1.28778e-79
Disease_outcome	HC1585	AD vascular dementia	Binomial	hold-out test set (white British)	PRS	ROC-AUC	0.611224	0.540655	0.681792	0.000126948
Disease_outcome	HC1585	AD vascular dementia	Binomial	hold-out test set (white British)	PRS	NagelkerkeR2	0.0119209	NA	NA	0.000126948
Disease_outcome	HC1585	AD vascular dementia	Binomial	hold-out test set (white British)	PRS	TjurR2	0.000239099	NA	NA	0.000126948
Disease_outcome	HC1585	AD vascular dementia	Binomial	hold-out test set (white British)	Covariate-only model	ROC-AUC	0.823297	0.782571	0.864023	2.471e-17
Disease_outcome	HC1585	AD vascular dementia	Binomial	hold-out test set (white British)	Covariate-only model	NagelkerkeR2	0.0937515	NA	NA	2.471e-17
Disease_outcome	HC1585	AD vascular dementia	Binomial	hold-out test set (white British)	Covariate-only model	TjurR2	0.00203076	NA	NA	2.471e-17
Disease_outcome	HC1585	AD vascular dementia	Binomial	hold-out test set (white British)	Full model (PRS and Covariates)	ROC-AUC	0.830317	0.786901	0.873732	2.2594e-19
Disease_outcome	HC1585	AD vascular dementia	Binomial	hold-out test set (white British)	Full model (PRS and Covariates)	NagelkerkeR2	0.104091	NA	NA	2.2594e-19
Disease_outcome	HC1585	AD vascular dementia	Binomial	hold-out test set (white British)	Full model (PRS and Covariates)	TjurR2	0.00272604	NA	NA	2.2594e-19
Disease_outcome	HC1585	AD vascular dementia	Binomial	non-British white	PRS	ROC-AUC	0.593205	0.483768	0.702642	0.0400844
Disease_outcome	HC1585	AD vascular dementia	Binomial	non-British white	PRS	NagelkerkeR2	0.00834917	NA	NA	0.0400844
Disease_outcome	HC1585	AD vascular dementia	Binomial	non-British white	PRS	TjurR2	0.000176483	NA	NA	0.0400844
Disease_outcome	HC1585	AD vascular dementia	Binomial	non-British white	Covariate-only model	ROC-AUC	0.877097	0.820447	0.933748	2.12533e-10
Disease_outcome	HC1585	AD vascular dementia	Binomial	non-British white	Covariate-only model	NagelkerkeR2	0.156365	NA	NA	2.12533e-10
Disease_outcome	HC1585	AD vascular dementia	Binomial	non-British white	Covariate-only model	TjurR2	0.00603195	NA	NA	2.12533e-10
Disease_outcome	HC1585	AD vascular dementia	Binomial	non-British white	Full model (PRS and Covariates)	ROC-AUC	0.879404	0.82125	0.937557	5.41443e-11
Disease_outcome	HC1585	AD vascular dementia	Binomial	non-British white	Full model (PRS and Covariates)	NagelkerkeR2	0.16308	NA	NA	5.41443e-11
Disease_outcome	HC1585	AD vascular dementia	Binomial	non-British white	Full model (PRS and Covariates)	TjurR2	0.00718097	NA	NA	5.41443e-11
Disease_outcome	HC1585	AD vascular dementia	Binomial	South Asian	PRS	ROC-AUC	0.702964	0.569035	0.836894	0.0481797
Disease_outcome	HC1585	AD vascular dementia	Binomial	South Asian	PRS	NagelkerkeR2	0.020043	NA	NA	0.0481797
Disease_outcome	HC1585	AD vascular dementia	Binomial	South Asian	PRS	TjurR2	0.000481083	NA	NA	0.0481797
Disease_outcome	HC1585	AD vascular dementia	Binomial	South Asian	Covariate-only model	ROC-AUC	0.7995	0.670634	0.928366	0.000221322
Disease_outcome	HC1585	AD vascular dementia	Binomial	South Asian	Covariate-only model	NagelkerkeR2	0.099786	NA	NA	0.000221322
Disease_outcome	HC1585	AD vascular dementia	Binomial	South Asian	Covariate-only model	TjurR2	0.00429794	NA	NA	0.000221322
Disease_outcome	HC1585	AD vascular dementia	Binomial	South Asian	Full model (PRS and Covariates)	ROC-AUC	0.821402	0.70332	0.939484	7.5261e-05
Disease_outcome	HC1585	AD vascular dementia	Binomial	South Asian	Full model (PRS and Covariates)	NagelkerkeR2	0.11275	NA	NA	7.5261e-05
Disease_outcome	HC1585	AD vascular dementia	Binomial	South Asian	Full model (PRS and Covariates)	TjurR2	0.00460848	NA	NA	7.5261e-05
Disease_outcome	HC1585	AD vascular dementia	Binomial	African	PRS	ROC-AUC	0.43211	0.24113	0.62309	0.751396
Disease_outcome	HC1585	AD vascular dementia	Binomial	African	PRS	NagelkerkeR2	0.000704461	NA	NA	0.751396
Disease_outcome	HC1585	AD vascular dementia	Binomial	African	PRS	TjurR2	1.47455e-05	NA	NA	0.751396
Disease_outcome	HC1585	AD vascular dementia	Binomial	African	Covariate-only model	ROC-AUC	0.956636	0.91885	0.994423	1.19362e-05
Disease_outcome	HC1585	AD vascular dementia	Binomial	African	Covariate-only model	NagelkerkeR2	0.326323	NA	NA	1.19362e-05
Disease_outcome	HC1585	AD vascular dementia	Binomial	African	Covariate-only model	TjurR2	0.0409042	NA	NA	1.19362e-05
Disease_outcome	HC1585	AD vascular dementia	Binomial	African	Full model (PRS and Covariates)	ROC-AUC	0.956174	0.91707	0.995278	9.97504e-06
Disease_outcome	HC1585	AD vascular dementia	Binomial	African	Full model (PRS and Covariates)	NagelkerkeR2	0.323673	NA	NA	9.97504e-06
Disease_outcome	HC1585	AD vascular dementia	Binomial	African	Full model (PRS and Covariates)	TjurR2	0.038704	NA	NA	9.97504e-06
Disease_outcome	HC16	Rectal or colon adenoma/polyps	Binomial	Score development set (white British)	PRS	ROC-AUC	0.602747	0.584868	0.620627	6.70342e-29
Disease_outcome	HC16	Rectal or colon adenoma/polyps	Binomial	Score development set (white British)	PRS	NagelkerkeR2	0.0100995	NA	NA	6.70342e-29
Disease_outcome	HC16	Rectal or colon adenoma/polyps	Binomial	Score development set (white British)	PRS	TjurR2	0.000508089	NA	NA	6.70342e-29
Disease_outcome	HC16	Rectal or colon adenoma/polyps	Binomial	Score development set (white British)	Covariate-only model	ROC-AUC	0.625216	0.608614	0.641818	1.64395e-40
Disease_outcome	HC16	Rectal or colon adenoma/polyps	Binomial	Score development set (white British)	Covariate-only model	NagelkerkeR2	0.0150978	NA	NA	1.64395e-40
Disease_outcome	HC16	Rectal or colon adenoma/polyps	Binomial	Score development set (white British)	Covariate-only model	TjurR2	0.000697118	NA	NA	1.64395e-40
Disease_outcome	HC16	Rectal or colon adenoma/polyps	Binomial	Score development set (white British)	Full model (PRS and Covariates)	ROC-AUC	0.635798	0.619231	0.652364	1.44751e-47
Disease_outcome	HC16	Rectal or colon adenoma/polyps	Binomial	Score development set (white British)	Full model (PRS and Covariates)	NagelkerkeR2	0.0179623	NA	NA	1.44751e-47
Disease_outcome	HC16	Rectal or colon adenoma/polyps	Binomial	Score development set (white British)	Full model (PRS and Covariates)	TjurR2	0.000847494	NA	NA	1.44751e-47
Disease_outcome	HC16	Rectal or colon adenoma/polyps	Binomial	hold-out test set (white British)	PRS	ROC-AUC	0.531245	0.494497	0.567992	0.181815
Disease_outcome	HC16	Rectal or colon adenoma/polyps	Binomial	hold-out test set (white British)	PRS	NagelkerkeR2	0.000565435	NA	NA	0.181815
Disease_outcome	HC16	Rectal or colon adenoma/polyps	Binomial	hold-out test set (white British)	PRS	TjurR2	2.74339e-05	NA	NA	0.181815
Disease_outcome	HC16	Rectal or colon adenoma/polyps	Binomial	hold-out test set (white British)	Covariate-only model	ROC-AUC	0.651606	0.619673	0.683539	9.66521e-16
Disease_outcome	HC16	Rectal or colon adenoma/polyps	Binomial	hold-out test set (white British)	Covariate-only model	NagelkerkeR2	0.0223032	NA	NA	9.66521e-16
Disease_outcome	HC16	Rectal or colon adenoma/polyps	Binomial	hold-out test set (white British)	Covariate-only model	TjurR2	0.00104369	NA	NA	9.66521e-16
Disease_outcome	HC16	Rectal or colon adenoma/polyps	Binomial	hold-out test set (white British)	Full model (PRS and Covariates)	ROC-AUC	0.653877	0.621673	0.686081	4.05454e-16
Disease_outcome	HC16	Rectal or colon adenoma/polyps	Binomial	hold-out test set (white British)	Full model (PRS and Covariates)	NagelkerkeR2	0.0228558	NA	NA	4.05454e-16
Disease_outcome	HC16	Rectal or colon adenoma/polyps	Binomial	hold-out test set (white British)	Full model (PRS and Covariates)	TjurR2	0.00108209	NA	NA	4.05454e-16
Disease_outcome	HC16	Rectal or colon adenoma/polyps	Binomial	non-British white	PRS	ROC-AUC	0.533748	0.474193	0.593303	0.291348
Disease_outcome	HC16	Rectal or colon adenoma/polyps	Binomial	non-British white	PRS	NagelkerkeR2	0.000951757	NA	NA	0.291348
Disease_outcome	HC16	Rectal or colon adenoma/polyps	Binomial	non-British white	PRS	TjurR2	4.48034e-05	NA	NA	0.291348
Disease_outcome	HC16	Rectal or colon adenoma/polyps	Binomial	non-British white	Covariate-only model	ROC-AUC	0.709698	0.659875	0.75952	3.0787e-11
Disease_outcome	HC16	Rectal or colon adenoma/polyps	Binomial	non-British white	Covariate-only model	NagelkerkeR2	0.0413938	NA	NA	3.0787e-11
Disease_outcome	HC16	Rectal or colon adenoma/polyps	Binomial	non-British white	Covariate-only model	TjurR2	0.00207794	NA	NA	3.0787e-11
Disease_outcome	HC16	Rectal or colon adenoma/polyps	Binomial	non-British white	Full model (PRS and Covariates)	ROC-AUC	0.710613	0.660666	0.76056	2.2351e-11
Disease_outcome	HC16	Rectal or colon adenoma/polyps	Binomial	non-British white	Full model (PRS and Covariates)	NagelkerkeR2	0.0420223	NA	NA	2.2351e-11
Disease_outcome	HC16	Rectal or colon adenoma/polyps	Binomial	non-British white	Full model (PRS and Covariates)	TjurR2	0.00214034	NA	NA	2.2351e-11
Disease_outcome	HC16	Rectal or colon adenoma/polyps	Binomial	South Asian	PRS	ROC-AUC	0.428497	0.278691	0.578303	0.418665
Disease_outcome	HC16	Rectal or colon adenoma/polyps	Binomial	South Asian	PRS	NagelkerkeR2	0.00365545	NA	NA	0.418665
Disease_outcome	HC16	Rectal or colon adenoma/polyps	Binomial	South Asian	PRS	TjurR2	7.43929e-05	NA	NA	0.418665
Disease_outcome	HC16	Rectal or colon adenoma/polyps	Binomial	South Asian	Covariate-only model	ROC-AUC	0.785299	0.66685	0.903748	0.00064492
Disease_outcome	HC16	Rectal or colon adenoma/polyps	Binomial	South Asian	Covariate-only model	NagelkerkeR2	0.073471	NA	NA	0.00064492
Disease_outcome	HC16	Rectal or colon adenoma/polyps	Binomial	South Asian	Covariate-only model	TjurR2	0.00205171	NA	NA	0.00064492
Disease_outcome	HC16	Rectal or colon adenoma/polyps	Binomial	South Asian	Full model (PRS and Covariates)	ROC-AUC	0.779852	0.659324	0.900381	0.000769439
Disease_outcome	HC16	Rectal or colon adenoma/polyps	Binomial	South Asian	Full model (PRS and Covariates)	NagelkerkeR2	0.0715568	NA	NA	0.000769439
Disease_outcome	HC16	Rectal or colon adenoma/polyps	Binomial	South Asian	Full model (PRS and Covariates)	TjurR2	0.00201877	NA	NA	0.000769439
Disease_outcome	HC16	Rectal or colon adenoma/polyps	Binomial	African	PRS	ROC-AUC	0.584261	0.404379	0.764142	0.242798
Disease_outcome	HC16	Rectal or colon adenoma/polyps	Binomial	African	PRS	NagelkerkeR2	0.00902681	NA	NA	0.242798
Disease_outcome	HC16	Rectal or colon adenoma/polyps	Binomial	African	PRS	TjurR2	0.000225617	NA	NA	0.242798
Disease_outcome	HC16	Rectal or colon adenoma/polyps	Binomial	African	Covariate-only model	ROC-AUC	0.816232	0.706804	0.925661	2.13477e-05
Disease_outcome	HC16	Rectal or colon adenoma/polyps	Binomial	African	Covariate-only model	NagelkerkeR2	0.0948059	NA	NA	2.13477e-05
Disease_outcome	HC16	Rectal or colon adenoma/polyps	Binomial	African	Covariate-only model	TjurR2	0.00525933	NA	NA	2.13477e-05
Disease_outcome	HC16	Rectal or colon adenoma/polyps	Binomial	African	Full model (PRS and Covariates)	ROC-AUC	0.821905	0.718434	0.925377	1.67901e-05
Disease_outcome	HC16	Rectal or colon adenoma/polyps	Binomial	African	Full model (PRS and Covariates)	NagelkerkeR2	0.0969419	NA	NA	1.67901e-05
Disease_outcome	HC16	Rectal or colon adenoma/polyps	Binomial	African	Full model (PRS and Covariates)	TjurR2	0.00534347	NA	NA	1.67901e-05
Disease_outcome	HC16	Rectal or colon adenoma/polyps	Binomial	East Asian	PRS	ROC-AUC	NA	NA	NA	0.412849
Disease_outcome	HC16	Rectal or colon adenoma/polyps	Binomial	East Asian	PRS	NagelkerkeR2	0.0416534	NA	NA	0.412849
Disease_outcome	HC16	Rectal or colon adenoma/polyps	Binomial	East Asian	PRS	TjurR2	0.00024603	NA	NA	0.412849
Disease_outcome	HC16	Rectal or colon adenoma/polyps	Binomial	East Asian	Covariate-only model	ROC-AUC	NA	NA	NA	0.905054
Disease_outcome	HC16	Rectal or colon adenoma/polyps	Binomial	East Asian	Covariate-only model	NagelkerkeR2	0.000940206	NA	NA	0.905054
Disease_outcome	HC16	Rectal or colon adenoma/polyps	Binomial	East Asian	Covariate-only model	TjurR2	4.6551e-06	NA	NA	0.905054
Disease_outcome	HC16	Rectal or colon adenoma/polyps	Binomial	East Asian	Full model (PRS and Covariates)	ROC-AUC	NA	NA	NA	0.905054
Disease_outcome	HC16	Rectal or colon adenoma/polyps	Binomial	East Asian	Full model (PRS and Covariates)	NagelkerkeR2	0.000940206	NA	NA	0.905054
Disease_outcome	HC16	Rectal or colon adenoma/polyps	Binomial	East Asian	Full model (PRS and Covariates)	TjurR2	4.6551e-06	NA	NA	0.905054
Disease_outcome	HC161	Prostatitis	Binomial	Score development set (white British)	PRS	ROC-AUC	0.571758	0.553993	0.589523	2.56271e-15
Disease_outcome	HC161	Prostatitis	Binomial	Score development set (white British)	PRS	NagelkerkeR2	0.00506225	NA	NA	2.56271e-15
Disease_outcome	HC161	Prostatitis	Binomial	Score development set (white British)	PRS	TjurR2	0.000229357	NA	NA	2.56271e-15
Disease_outcome	HC161	Prostatitis	Binomial	Score development set (white British)	Covariate-only model	ROC-AUC	0.841497	0.833967	0.849027	4.55302e-57
Disease_outcome	HC161	Prostatitis	Binomial	Score development set (white British)	Covariate-only model	NagelkerkeR2	0.141333	NA	NA	4.55302e-57
Disease_outcome	HC161	Prostatitis	Binomial	Score development set (white British)	Covariate-only model	TjurR2	0.00626495	NA	NA	4.55302e-57
Disease_outcome	HC161	Prostatitis	Binomial	Score development set (white British)	Full model (PRS and Covariates)	ROC-AUC	0.844753	0.837217	0.852289	7.24468e-62
Disease_outcome	HC161	Prostatitis	Binomial	Score development set (white British)	Full model (PRS and Covariates)	NagelkerkeR2	0.143513	NA	NA	7.24468e-62
Disease_outcome	HC161	Prostatitis	Binomial	Score development set (white British)	Full model (PRS and Covariates)	TjurR2	0.00651713	NA	NA	7.24468e-62
Disease_outcome	HC161	Prostatitis	Binomial	hold-out test set (white British)	PRS	ROC-AUC	0.53103	0.493041	0.569018	0.0908881
Disease_outcome	HC161	Prostatitis	Binomial	hold-out test set (white British)	PRS	NagelkerkeR2	0.000940563	NA	NA	0.0908881
Disease_outcome	HC161	Prostatitis	Binomial	hold-out test set (white British)	PRS	TjurR2	4.236e-05	NA	NA	0.0908881
Disease_outcome	HC161	Prostatitis	Binomial	hold-out test set (white British)	Covariate-only model	ROC-AUC	0.848351	0.834295	0.862407	1.39516e-17
Disease_outcome	HC161	Prostatitis	Binomial	hold-out test set (white British)	Covariate-only model	NagelkerkeR2	0.146933	NA	NA	1.39516e-17
Disease_outcome	HC161	Prostatitis	Binomial	hold-out test set (white British)	Covariate-only model	TjurR2	0.00663333	NA	NA	1.39516e-17
Disease_outcome	HC161	Prostatitis	Binomial	hold-out test set (white British)	Full model (PRS and Covariates)	ROC-AUC	0.849921	0.835906	0.863936	4.82729e-18
Disease_outcome	HC161	Prostatitis	Binomial	hold-out test set (white British)	Full model (PRS and Covariates)	NagelkerkeR2	0.14773	NA	NA	4.82729e-18
Disease_outcome	HC161	Prostatitis	Binomial	hold-out test set (white British)	Full model (PRS and Covariates)	TjurR2	0.00669998	NA	NA	4.82729e-18
Disease_outcome	HC161	Prostatitis	Binomial	non-British white	PRS	ROC-AUC	0.471123	0.399476	0.54277	0.486026
Disease_outcome	HC161	Prostatitis	Binomial	non-British white	PRS	NagelkerkeR2	0.000488785	NA	NA	0.486026
Disease_outcome	HC161	Prostatitis	Binomial	non-British white	PRS	TjurR2	2.26025e-05	NA	NA	0.486026
Disease_outcome	HC161	Prostatitis	Binomial	non-British white	Covariate-only model	ROC-AUC	0.850777	0.823963	0.877592	7.10169e-05
Disease_outcome	HC161	Prostatitis	Binomial	non-British white	Covariate-only model	NagelkerkeR2	0.145241	NA	NA	7.10169e-05
Disease_outcome	HC161	Prostatitis	Binomial	non-British white	Covariate-only model	TjurR2	0.0057357	NA	NA	7.10169e-05
Disease_outcome	HC161	Prostatitis	Binomial	non-British white	Full model (PRS and Covariates)	ROC-AUC	0.847987	0.820465	0.875509	0.000113324
Disease_outcome	HC161	Prostatitis	Binomial	non-British white	Full model (PRS and Covariates)	NagelkerkeR2	0.144257	NA	NA	0.000113324
Disease_outcome	HC161	Prostatitis	Binomial	non-British white	Full model (PRS and Covariates)	TjurR2	0.00566041	NA	NA	0.000113324
Disease_outcome	HC161	Prostatitis	Binomial	South Asian	PRS	ROC-AUC	0.545001	0.422526	0.667475	0.549035
Disease_outcome	HC161	Prostatitis	Binomial	South Asian	PRS	NagelkerkeR2	0.00119259	NA	NA	0.549035
Disease_outcome	HC161	Prostatitis	Binomial	South Asian	PRS	TjurR2	4.3688e-05	NA	NA	0.549035
Disease_outcome	HC161	Prostatitis	Binomial	South Asian	Covariate-only model	ROC-AUC	0.814643	0.755703	0.873583	0.00932374
Disease_outcome	HC161	Prostatitis	Binomial	South Asian	Covariate-only model	NagelkerkeR2	0.113194	NA	NA	0.00932374
Disease_outcome	HC161	Prostatitis	Binomial	South Asian	Covariate-only model	TjurR2	0.00404453	NA	NA	0.00932374
Disease_outcome	HC161	Prostatitis	Binomial	South Asian	Full model (PRS and Covariates)	ROC-AUC	0.818479	0.761379	0.875578	0.00817186
Disease_outcome	HC161	Prostatitis	Binomial	South Asian	Full model (PRS and Covariates)	NagelkerkeR2	0.113993	NA	NA	0.00817186
Disease_outcome	HC161	Prostatitis	Binomial	South Asian	Full model (PRS and Covariates)	TjurR2	0.00405622	NA	NA	0.00817186
Disease_outcome	HC161	Prostatitis	Binomial	African	PRS	ROC-AUC	0.409096	0.291954	0.526237	0.146345
Disease_outcome	HC161	Prostatitis	Binomial	African	PRS	NagelkerkeR2	0.00957526	NA	NA	0.146345
Disease_outcome	HC161	Prostatitis	Binomial	African	PRS	TjurR2	0.000298566	NA	NA	0.146345
Disease_outcome	HC161	Prostatitis	Binomial	African	Covariate-only model	ROC-AUC	0.927914	0.896385	0.959443	1.56439e-05
Disease_outcome	HC161	Prostatitis	Binomial	African	Covariate-only model	NagelkerkeR2	0.228387	NA	NA	1.56439e-05
Disease_outcome	HC161	Prostatitis	Binomial	African	Covariate-only model	TjurR2	0.0134002	NA	NA	1.56439e-05
Disease_outcome	HC161	Prostatitis	Binomial	African	Full model (PRS and Covariates)	ROC-AUC	0.926516	0.894246	0.958786	1.9188e-05
Disease_outcome	HC161	Prostatitis	Binomial	African	Full model (PRS and Covariates)	NagelkerkeR2	0.225465	NA	NA	1.9188e-05
Disease_outcome	HC161	Prostatitis	Binomial	African	Full model (PRS and Covariates)	TjurR2	0.0130161	NA	NA	1.9188e-05
Disease_outcome	HC161	Prostatitis	Binomial	East Asian	PRS	ROC-AUC	0.324618	0	0.88098	0.362909
Disease_outcome	HC161	Prostatitis	Binomial	East Asian	PRS	NagelkerkeR2	0.032652	NA	NA	0.362909
Disease_outcome	HC161	Prostatitis	Binomial	East Asian	PRS	TjurR2	0.000692923	NA	NA	0.362909
Disease_outcome	HC161	Prostatitis	Binomial	East Asian	Covariate-only model	ROC-AUC	0.980905	0.955586	1	0.0298334
Disease_outcome	HC161	Prostatitis	Binomial	East Asian	Covariate-only model	NagelkerkeR2	0.330947	NA	NA	0.0298334
Disease_outcome	HC161	Prostatitis	Binomial	East Asian	Covariate-only model	TjurR2	0.0169435	NA	NA	0.0298334
Disease_outcome	HC161	Prostatitis	Binomial	East Asian	Full model (PRS and Covariates)	ROC-AUC	0.980905	0.955586	1	0.0298334
Disease_outcome	HC161	Prostatitis	Binomial	East Asian	Full model (PRS and Covariates)	NagelkerkeR2	0.330947	NA	NA	0.0298334
Disease_outcome	HC161	Prostatitis	Binomial	East Asian	Full model (PRS and Covariates)	TjurR2	0.0169435	NA	NA	0.0298334
Disease_outcome	HC163	Scleroderma/systemic sclerosis	Binomial	Score development set (white British)	PRS	ROC-AUC	0.553221	0.519287	0.587155	0.00591416
Disease_outcome	HC163	Scleroderma/systemic sclerosis	Binomial	Score development set (white British)	PRS	NagelkerkeR2	0.00280913	NA	NA	0.00591416
Disease_outcome	HC163	Scleroderma/systemic sclerosis	Binomial	Score development set (white British)	PRS	TjurR2	2.46866e-05	NA	NA	0.00591416
Disease_outcome	HC163	Scleroderma/systemic sclerosis	Binomial	Score development set (white British)	Covariate-only model	ROC-AUC	0.716919	0.683601	0.750237	3.33227e-19
Disease_outcome	HC163	Scleroderma/systemic sclerosis	Binomial	Score development set (white British)	Covariate-only model	NagelkerkeR2	0.0358882	NA	NA	3.33227e-19
Disease_outcome	HC163	Scleroderma/systemic sclerosis	Binomial	Score development set (white British)	Covariate-only model	TjurR2	0.000366976	NA	NA	3.33227e-19
Disease_outcome	HC163	Scleroderma/systemic sclerosis	Binomial	Score development set (white British)	Full model (PRS and Covariates)	ROC-AUC	0.718458	0.685171	0.751745	1.87351e-19
Disease_outcome	HC163	Scleroderma/systemic sclerosis	Binomial	Score development set (white British)	Full model (PRS and Covariates)	NagelkerkeR2	0.0365231	NA	NA	1.87351e-19
Disease_outcome	HC163	Scleroderma/systemic sclerosis	Binomial	Score development set (white British)	Full model (PRS and Covariates)	TjurR2	0.000376109	NA	NA	1.87351e-19
Disease_outcome	HC163	Scleroderma/systemic sclerosis	Binomial	hold-out test set (white British)	PRS	ROC-AUC	0.521309	0.451592	0.591027	0.529614
Disease_outcome	HC163	Scleroderma/systemic sclerosis	Binomial	hold-out test set (white British)	PRS	NagelkerkeR2	0.000515918	NA	NA	0.529614
Disease_outcome	HC163	Scleroderma/systemic sclerosis	Binomial	hold-out test set (white British)	PRS	TjurR2	5.30677e-06	NA	NA	0.529614
Disease_outcome	HC163	Scleroderma/systemic sclerosis	Binomial	hold-out test set (white British)	Covariate-only model	ROC-AUC	0.696105	0.620666	0.771544	7.29955e-06
Disease_outcome	HC163	Scleroderma/systemic sclerosis	Binomial	hold-out test set (white British)	Covariate-only model	NagelkerkeR2	0.0316701	NA	NA	7.29955e-06
Disease_outcome	HC163	Scleroderma/systemic sclerosis	Binomial	hold-out test set (white British)	Covariate-only model	TjurR2	0.000417905	NA	NA	7.29955e-06
Disease_outcome	HC163	Scleroderma/systemic sclerosis	Binomial	hold-out test set (white British)	Full model (PRS and Covariates)	ROC-AUC	0.696834	0.622027	0.771641	6.85147e-06
Disease_outcome	HC163	Scleroderma/systemic sclerosis	Binomial	hold-out test set (white British)	Full model (PRS and Covariates)	NagelkerkeR2	0.0318881	NA	NA	6.85147e-06
Disease_outcome	HC163	Scleroderma/systemic sclerosis	Binomial	hold-out test set (white British)	Full model (PRS and Covariates)	TjurR2	0.000418876	NA	NA	6.85147e-06
Disease_outcome	HC163	Scleroderma/systemic sclerosis	Binomial	non-British white	PRS	ROC-AUC	0.410039	0.278946	0.541133	0.193044
Disease_outcome	HC163	Scleroderma/systemic sclerosis	Binomial	non-British white	PRS	NagelkerkeR2	0.00653506	NA	NA	0.193044
Disease_outcome	HC163	Scleroderma/systemic sclerosis	Binomial	non-British white	PRS	TjurR2	6.93997e-05	NA	NA	0.193044
Disease_outcome	HC163	Scleroderma/systemic sclerosis	Binomial	non-British white	Covariate-only model	ROC-AUC	0.778966	0.667384	0.890548	9.90226e-05
Disease_outcome	HC163	Scleroderma/systemic sclerosis	Binomial	non-British white	Covariate-only model	NagelkerkeR2	0.0615062	NA	NA	9.90226e-05
Disease_outcome	HC163	Scleroderma/systemic sclerosis	Binomial	non-British white	Covariate-only model	TjurR2	0.0008268	NA	NA	9.90226e-05
Disease_outcome	HC163	Scleroderma/systemic sclerosis	Binomial	non-British white	Full model (PRS and Covariates)	ROC-AUC	0.777819	0.665697	0.88994	0.000113339
Disease_outcome	HC163	Scleroderma/systemic sclerosis	Binomial	non-British white	Full model (PRS and Covariates)	NagelkerkeR2	0.0605384	NA	NA	0.000113339
Disease_outcome	HC163	Scleroderma/systemic sclerosis	Binomial	non-British white	Full model (PRS and Covariates)	TjurR2	0.000806233	NA	NA	0.000113339
Disease_outcome	HC163	Scleroderma/systemic sclerosis	Binomial	African	PRS	ROC-AUC	0.40551	0.195742	0.615278	0.400009
Disease_outcome	HC163	Scleroderma/systemic sclerosis	Binomial	African	PRS	NagelkerkeR2	0.00791332	NA	NA	0.400009
Disease_outcome	HC163	Scleroderma/systemic sclerosis	Binomial	African	PRS	TjurR2	0.000108077	NA	NA	0.400009
Disease_outcome	HC163	Scleroderma/systemic sclerosis	Binomial	African	Covariate-only model	ROC-AUC	0.830252	0.712953	0.947552	0.000569939
Disease_outcome	HC163	Scleroderma/systemic sclerosis	Binomial	African	Covariate-only model	NagelkerkeR2	0.110363	NA	NA	0.000569939
Disease_outcome	HC163	Scleroderma/systemic sclerosis	Binomial	African	Covariate-only model	TjurR2	0.00410219	NA	NA	0.000569939
Disease_outcome	HC163	Scleroderma/systemic sclerosis	Binomial	African	Full model (PRS and Covariates)	ROC-AUC	0.826657	0.70702	0.946295	0.000615267
Disease_outcome	HC163	Scleroderma/systemic sclerosis	Binomial	African	Full model (PRS and Covariates)	NagelkerkeR2	0.109094	NA	NA	0.000615267
Disease_outcome	HC163	Scleroderma/systemic sclerosis	Binomial	African	Full model (PRS and Covariates)	TjurR2	0.00413645	NA	NA	0.000615267
Disease_outcome	HC163	Scleroderma/systemic sclerosis	Binomial	South Asian	PRS	ROC-AUC	0.419346	0.185228	0.653463	0.581593
Disease_outcome	HC163	Scleroderma/systemic sclerosis	Binomial	South Asian	PRS	NagelkerkeR2	0.00350847	NA	NA	0.581593
Disease_outcome	HC163	Scleroderma/systemic sclerosis	Binomial	South Asian	PRS	TjurR2	3.42745e-05	NA	NA	0.581593
Disease_outcome	HC163	Scleroderma/systemic sclerosis	Binomial	South Asian	Covariate-only model	ROC-AUC	0.869767	0.733101	1	0.00348929
Disease_outcome	HC163	Scleroderma/systemic sclerosis	Binomial	South Asian	Covariate-only model	NagelkerkeR2	0.128107	NA	NA	0.00348929
Disease_outcome	HC163	Scleroderma/systemic sclerosis	Binomial	South Asian	Covariate-only model	TjurR2	0.00227529	NA	NA	0.00348929
Disease_outcome	HC163	Scleroderma/systemic sclerosis	Binomial	South Asian	Full model (PRS and Covariates)	ROC-AUC	0.869716	0.734546	1	0.00355456
Disease_outcome	HC163	Scleroderma/systemic sclerosis	Binomial	South Asian	Full model (PRS and Covariates)	NagelkerkeR2	0.127459	NA	NA	0.00355456
Disease_outcome	HC163	Scleroderma/systemic sclerosis	Binomial	South Asian	Full model (PRS and Covariates)	TjurR2	0.00225055	NA	NA	0.00355456
Disease_outcome	HC165	Type 2 diabetes	Binomial	Score development set (white British)	PRS	ROC-AUC	0.73824	0.728131	0.748349	0
Disease_outcome	HC165	Type 2 diabetes	Binomial	Score development set (white British)	PRS	NagelkerkeR2	0.0715158	NA	NA	0
Disease_outcome	HC165	Type 2 diabetes	Binomial	Score development set (white British)	PRS	TjurR2	0.00967475	NA	NA	0
Disease_outcome	HC165	Type 2 diabetes	Binomial	Score development set (white British)	Covariate-only model	ROC-AUC	0.660346	0.64923	0.671462	5.71493e-147
Disease_outcome	HC165	Type 2 diabetes	Binomial	Score development set (white British)	Covariate-only model	NagelkerkeR2	0.0288854	NA	NA	5.71493e-147
Disease_outcome	HC165	Type 2 diabetes	Binomial	Score development set (white British)	Covariate-only model	TjurR2	0.00282154	NA	NA	5.71493e-147
Disease_outcome	HC165	Type 2 diabetes	Binomial	Score development set (white British)	Full model (PRS and Covariates)	ROC-AUC	0.73842	0.728223	0.748617	0
Disease_outcome	HC165	Type 2 diabetes	Binomial	Score development set (white British)	Full model (PRS and Covariates)	NagelkerkeR2	0.0704088	NA	NA	0
Disease_outcome	HC165	Type 2 diabetes	Binomial	Score development set (white British)	Full model (PRS and Covariates)	TjurR2	0.00858443	NA	NA	0
Disease_outcome	HC165	Type 2 diabetes	Binomial	hold-out test set (white British)	PRS	ROC-AUC	0.575918	0.552081	0.599755	1.68725e-10
Disease_outcome	HC165	Type 2 diabetes	Binomial	hold-out test set (white British)	PRS	NagelkerkeR2	0.00633329	NA	NA	1.68725e-10
Disease_outcome	HC165	Type 2 diabetes	Binomial	hold-out test set (white British)	PRS	TjurR2	0.000644019	NA	NA	1.68725e-10
Disease_outcome	HC165	Type 2 diabetes	Binomial	hold-out test set (white British)	Covariate-only model	ROC-AUC	0.668419	0.647079	0.689759	4.50795e-43
Disease_outcome	HC165	Type 2 diabetes	Binomial	hold-out test set (white British)	Covariate-only model	NagelkerkeR2	0.0314545	NA	NA	4.50795e-43
Disease_outcome	HC165	Type 2 diabetes	Binomial	hold-out test set (white British)	Covariate-only model	TjurR2	0.00316532	NA	NA	4.50795e-43
Disease_outcome	HC165	Type 2 diabetes	Binomial	hold-out test set (white British)	Full model (PRS and Covariates)	ROC-AUC	0.682469	0.661555	0.703384	8.32689e-52
Disease_outcome	HC165	Type 2 diabetes	Binomial	hold-out test set (white British)	Full model (PRS and Covariates)	NagelkerkeR2	0.0377241	NA	NA	8.32689e-52
Disease_outcome	HC165	Type 2 diabetes	Binomial	hold-out test set (white British)	Full model (PRS and Covariates)	TjurR2	0.00397679	NA	NA	8.32689e-52
Disease_outcome	HC165	Type 2 diabetes	Binomial	non-British white	PRS	ROC-AUC	0.582583	0.541159	0.624008	0.000186141
Disease_outcome	HC165	Type 2 diabetes	Binomial	non-British white	PRS	NagelkerkeR2	0.00674568	NA	NA	0.000186141
Disease_outcome	HC165	Type 2 diabetes	Binomial	non-British white	PRS	TjurR2	0.000553614	NA	NA	0.000186141
Disease_outcome	HC165	Type 2 diabetes	Binomial	non-British white	Covariate-only model	ROC-AUC	0.681676	0.644084	0.719268	8.05444e-19
Disease_outcome	HC165	Type 2 diabetes	Binomial	non-British white	Covariate-only model	NagelkerkeR2	0.0401905	NA	NA	8.05444e-19
Disease_outcome	HC165	Type 2 diabetes	Binomial	non-British white	Covariate-only model	TjurR2	0.00396761	NA	NA	8.05444e-19
Disease_outcome	HC165	Type 2 diabetes	Binomial	non-British white	Full model (PRS and Covariates)	ROC-AUC	0.693178	0.656248	0.730107	1.52374e-21
Disease_outcome	HC165	Type 2 diabetes	Binomial	non-British white	Full model (PRS and Covariates)	NagelkerkeR2	0.0460344	NA	NA	1.52374e-21
Disease_outcome	HC165	Type 2 diabetes	Binomial	non-British white	Full model (PRS and Covariates)	TjurR2	0.00485747	NA	NA	1.52374e-21
Disease_outcome	HC165	Type 2 diabetes	Binomial	South Asian	PRS	ROC-AUC	0.561304	0.518395	0.604213	0.00232672
Disease_outcome	HC165	Type 2 diabetes	Binomial	South Asian	PRS	NagelkerkeR2	0.00618086	NA	NA	0.00232672
Disease_outcome	HC165	Type 2 diabetes	Binomial	South Asian	PRS	TjurR2	0.00118747	NA	NA	0.00232672
Disease_outcome	HC165	Type 2 diabetes	Binomial	South Asian	Covariate-only model	ROC-AUC	0.645629	0.605608	0.68565	4.01275e-12
Disease_outcome	HC165	Type 2 diabetes	Binomial	South Asian	Covariate-only model	NagelkerkeR2	0.0327289	NA	NA	4.01275e-12
Disease_outcome	HC165	Type 2 diabetes	Binomial	South Asian	Covariate-only model	TjurR2	0.00714065	NA	NA	4.01275e-12
Disease_outcome	HC165	Type 2 diabetes	Binomial	South Asian	Full model (PRS and Covariates)	ROC-AUC	0.658061	0.618561	0.697561	3.65385e-14
Disease_outcome	HC165	Type 2 diabetes	Binomial	South Asian	Full model (PRS and Covariates)	NagelkerkeR2	0.0392041	NA	NA	3.65385e-14
Disease_outcome	HC165	Type 2 diabetes	Binomial	South Asian	Full model (PRS and Covariates)	TjurR2	0.00905869	NA	NA	3.65385e-14
Disease_outcome	HC165	Type 2 diabetes	Binomial	African	PRS	ROC-AUC	0.535898	0.47698	0.594816	0.232923
Disease_outcome	HC165	Type 2 diabetes	Binomial	African	PRS	NagelkerkeR2	0.00162151	NA	NA	0.232923
Disease_outcome	HC165	Type 2 diabetes	Binomial	African	PRS	TjurR2	0.000206648	NA	NA	0.232923
Disease_outcome	HC165	Type 2 diabetes	Binomial	African	Covariate-only model	ROC-AUC	0.677175	0.619514	0.734836	4.57778e-10
Disease_outcome	HC165	Type 2 diabetes	Binomial	African	Covariate-only model	NagelkerkeR2	0.0434445	NA	NA	4.57778e-10
Disease_outcome	HC165	Type 2 diabetes	Binomial	African	Covariate-only model	TjurR2	0.00734964	NA	NA	4.57778e-10
Disease_outcome	HC165	Type 2 diabetes	Binomial	African	Full model (PRS and Covariates)	ROC-AUC	0.681448	0.624256	0.73864	2.42746e-10
Disease_outcome	HC165	Type 2 diabetes	Binomial	African	Full model (PRS and Covariates)	NagelkerkeR2	0.0446578	NA	NA	2.42746e-10
Disease_outcome	HC165	Type 2 diabetes	Binomial	African	Full model (PRS and Covariates)	TjurR2	0.00758685	NA	NA	2.42746e-10
Disease_outcome	HC165	Type 2 diabetes	Binomial	East Asian	PRS	ROC-AUC	0.563278	0.479195	0.64736	0.499067
Disease_outcome	HC165	Type 2 diabetes	Binomial	East Asian	PRS	NagelkerkeR2	0.00264625	NA	NA	0.499067
Disease_outcome	HC165	Type 2 diabetes	Binomial	East Asian	PRS	TjurR2	0.000163478	NA	NA	0.499067
Disease_outcome	HC165	Type 2 diabetes	Binomial	East Asian	Covariate-only model	ROC-AUC	0.835938	0.719614	0.952261	3.57937e-06
Disease_outcome	HC165	Type 2 diabetes	Binomial	East Asian	Covariate-only model	NagelkerkeR2	0.204578	NA	NA	3.57937e-06
Disease_outcome	HC165	Type 2 diabetes	Binomial	East Asian	Covariate-only model	TjurR2	0.0909919	NA	NA	3.57937e-06
Disease_outcome	HC165	Type 2 diabetes	Binomial	East Asian	Full model (PRS and Covariates)	ROC-AUC	0.835086	0.718312	0.95186	3.18074e-06
Disease_outcome	HC165	Type 2 diabetes	Binomial	East Asian	Full model (PRS and Covariates)	NagelkerkeR2	0.205747	NA	NA	3.18074e-06
Disease_outcome	HC165	Type 2 diabetes	Binomial	East Asian	Full model (PRS and Covariates)	TjurR2	0.0908789	NA	NA	3.18074e-06
Disease_outcome	HC166	DVT	Binomial	Score development set (white British)	PRS	ROC-AUC	0.713177	0.706514	0.71984	0
Disease_outcome	HC166	DVT	Binomial	Score development set (white British)	PRS	NagelkerkeR2	0.0683536	NA	NA	0
Disease_outcome	HC166	DVT	Binomial	Score development set (white British)	PRS	TjurR2	0.0191425	NA	NA	0
Disease_outcome	HC166	DVT	Binomial	Score development set (white British)	Covariate-only model	ROC-AUC	0.610626	0.603437	0.617814	7.00656e-171
Disease_outcome	HC166	DVT	Binomial	Score development set (white British)	Covariate-only model	NagelkerkeR2	0.0168776	NA	NA	7.00656e-171
Disease_outcome	HC166	DVT	Binomial	Score development set (white British)	Covariate-only model	TjurR2	0.00307539	NA	NA	7.00656e-171
Disease_outcome	HC166	DVT	Binomial	Score development set (white British)	Full model (PRS and Covariates)	ROC-AUC	0.72269	0.716068	0.729312	0
Disease_outcome	HC166	DVT	Binomial	Score development set (white British)	Full model (PRS and Covariates)	NagelkerkeR2	0.078476	NA	NA	0
Disease_outcome	HC166	DVT	Binomial	Score development set (white British)	Full model (PRS and Covariates)	TjurR2	0.0207356	NA	NA	0
Disease_outcome	HC166	DVT	Binomial	hold-out test set (white British)	PRS	ROC-AUC	0.592302	0.576823	0.60778	2.09512e-47
Disease_outcome	HC166	DVT	Binomial	hold-out test set (white British)	PRS	NagelkerkeR2	0.0153484	NA	NA	2.09512e-47
Disease_outcome	HC166	DVT	Binomial	hold-out test set (white British)	PRS	TjurR2	0.00364836	NA	NA	2.09512e-47
Disease_outcome	HC166	DVT	Binomial	hold-out test set (white British)	Covariate-only model	ROC-AUC	0.595075	0.580577	0.609572	5.07054e-33
Disease_outcome	HC166	DVT	Binomial	hold-out test set (white British)	Covariate-only model	NagelkerkeR2	0.0121425	NA	NA	5.07054e-33
Disease_outcome	HC166	DVT	Binomial	hold-out test set (white British)	Covariate-only model	TjurR2	0.00223329	NA	NA	5.07054e-33
Disease_outcome	HC166	DVT	Binomial	hold-out test set (white British)	Full model (PRS and Covariates)	ROC-AUC	0.636977	0.622574	0.651381	8.60229e-77
Disease_outcome	HC166	DVT	Binomial	hold-out test set (white British)	Full model (PRS and Covariates)	NagelkerkeR2	0.0274877	NA	NA	8.60229e-77
Disease_outcome	HC166	DVT	Binomial	hold-out test set (white British)	Full model (PRS and Covariates)	TjurR2	0.00594984	NA	NA	8.60229e-77
Disease_outcome	HC166	DVT	Binomial	non-British white	PRS	ROC-AUC	0.583234	0.556919	0.60955	1.14338e-13
Disease_outcome	HC166	DVT	Binomial	non-British white	PRS	NagelkerkeR2	0.0117636	NA	NA	1.14338e-13
Disease_outcome	HC166	DVT	Binomial	non-British white	PRS	TjurR2	0.00248223	NA	NA	1.14338e-13
Disease_outcome	HC166	DVT	Binomial	non-British white	Covariate-only model	ROC-AUC	0.635005	0.611114	0.658895	8.42552e-23
Disease_outcome	HC166	DVT	Binomial	non-British white	Covariate-only model	NagelkerkeR2	0.0239402	NA	NA	8.42552e-23
Disease_outcome	HC166	DVT	Binomial	non-British white	Covariate-only model	TjurR2	0.00418891	NA	NA	8.42552e-23
Disease_outcome	HC166	DVT	Binomial	non-British white	Full model (PRS and Covariates)	ROC-AUC	0.661687	0.638038	0.685337	1.46723e-35
Disease_outcome	HC166	DVT	Binomial	non-British white	Full model (PRS and Covariates)	NagelkerkeR2	0.03622	NA	NA	1.46723e-35
Disease_outcome	HC166	DVT	Binomial	non-British white	Full model (PRS and Covariates)	TjurR2	0.00721788	NA	NA	1.46723e-35
Disease_outcome	HC166	DVT	Binomial	African	PRS	ROC-AUC	0.486162	0.43296	0.539363	0.902045
Disease_outcome	HC166	DVT	Binomial	African	PRS	NagelkerkeR2	1.44021e-05	NA	NA	0.902045
Disease_outcome	HC166	DVT	Binomial	African	PRS	TjurR2	2.40248e-06	NA	NA	0.902045
Disease_outcome	HC166	DVT	Binomial	African	Covariate-only model	ROC-AUC	0.613619	0.56181	0.665427	2.20532e-06
Disease_outcome	HC166	DVT	Binomial	African	Covariate-only model	NagelkerkeR2	0.0197878	NA	NA	2.20532e-06
Disease_outcome	HC166	DVT	Binomial	African	Covariate-only model	TjurR2	0.0041239	NA	NA	2.20532e-06
Disease_outcome	HC166	DVT	Binomial	African	Full model (PRS and Covariates)	ROC-AUC	0.596928	0.54555	0.648306	7.74808e-05
Disease_outcome	HC166	DVT	Binomial	African	Full model (PRS and Covariates)	NagelkerkeR2	0.0143352	NA	NA	7.74808e-05
Disease_outcome	HC166	DVT	Binomial	African	Full model (PRS and Covariates)	TjurR2	0.00269647	NA	NA	7.74808e-05
Disease_outcome	HC166	DVT	Binomial	South Asian	PRS	ROC-AUC	0.562732	0.501769	0.623694	0.02431
Disease_outcome	HC166	DVT	Binomial	South Asian	PRS	NagelkerkeR2	0.00503509	NA	NA	0.02431
Disease_outcome	HC166	DVT	Binomial	South Asian	PRS	TjurR2	0.000673083	NA	NA	0.02431
Disease_outcome	HC166	DVT	Binomial	South Asian	Covariate-only model	ROC-AUC	0.642357	0.58809	0.696624	1.44549e-06
Disease_outcome	HC166	DVT	Binomial	South Asian	Covariate-only model	NagelkerkeR2	0.0248669	NA	NA	1.44549e-06
Disease_outcome	HC166	DVT	Binomial	South Asian	Covariate-only model	TjurR2	0.00339461	NA	NA	1.44549e-06
Disease_outcome	HC166	DVT	Binomial	South Asian	Full model (PRS and Covariates)	ROC-AUC	0.645614	0.588231	0.702997	9.44752e-08
Disease_outcome	HC166	DVT	Binomial	South Asian	Full model (PRS and Covariates)	NagelkerkeR2	0.0296876	NA	NA	9.44752e-08
Disease_outcome	HC166	DVT	Binomial	South Asian	Full model (PRS and Covariates)	TjurR2	0.00434067	NA	NA	9.44752e-08
Disease_outcome	HC166	DVT	Binomial	East Asian	PRS	ROC-AUC	0.344053	0.149307	0.538799	0.124699
Disease_outcome	HC166	DVT	Binomial	East Asian	PRS	NagelkerkeR2	0.0280305	NA	NA	0.124699
Disease_outcome	HC166	DVT	Binomial	East Asian	PRS	TjurR2	0.00154523	NA	NA	0.124699
Disease_outcome	HC166	DVT	Binomial	East Asian	Covariate-only model	ROC-AUC	0.670595	0.458342	0.882848	0.0684594
Disease_outcome	HC166	DVT	Binomial	East Asian	Covariate-only model	NagelkerkeR2	0.0469417	NA	NA	0.0684594
Disease_outcome	HC166	DVT	Binomial	East Asian	Covariate-only model	TjurR2	0.00580592	NA	NA	0.0684594
Disease_outcome	HC166	DVT	Binomial	East Asian	Full model (PRS and Covariates)	ROC-AUC	0.613941	0.40098	0.826901	0.180322
Disease_outcome	HC166	DVT	Binomial	East Asian	Full model (PRS and Covariates)	NagelkerkeR2	0.0243274	NA	NA	0.180322
Disease_outcome	HC166	DVT	Binomial	East Asian	Full model (PRS and Covariates)	TjurR2	0.00203675	NA	NA	0.180322
Disease_outcome	HC167	Raynaud's phenomenon/disease	Binomial	Score development set (white British)	PRS	ROC-AUC	0.548442	0.521726	0.575158	0.000385731
Disease_outcome	HC167	Raynaud's phenomenon/disease	Binomial	Score development set (white British)	PRS	NagelkerkeR2	0.0022404	NA	NA	0.000385731
Disease_outcome	HC167	Raynaud's phenomenon/disease	Binomial	Score development set (white British)	PRS	TjurR2	4.85399e-05	NA	NA	0.000385731
Disease_outcome	HC167	Raynaud's phenomenon/disease	Binomial	Score development set (white British)	Covariate-only model	ROC-AUC	0.64766	0.621141	0.674179	3.74004e-23
Disease_outcome	HC167	Raynaud's phenomenon/disease	Binomial	Score development set (white British)	Covariate-only model	NagelkerkeR2	0.0183561	NA	NA	3.74004e-23
Disease_outcome	HC167	Raynaud's phenomenon/disease	Binomial	Score development set (white British)	Covariate-only model	TjurR2	0.00040299	NA	NA	3.74004e-23
Disease_outcome	HC167	Raynaud's phenomenon/disease	Binomial	Score development set (white British)	Full model (PRS and Covariates)	ROC-AUC	0.649508	0.622963	0.676052	1.05842e-23
Disease_outcome	HC167	Raynaud's phenomenon/disease	Binomial	Score development set (white British)	Full model (PRS and Covariates)	NagelkerkeR2	0.0188471	NA	NA	1.05842e-23
Disease_outcome	HC167	Raynaud's phenomenon/disease	Binomial	Score development set (white British)	Full model (PRS and Covariates)	TjurR2	0.000416274	NA	NA	1.05842e-23
Disease_outcome	HC167	Raynaud's phenomenon/disease	Binomial	hold-out test set (white British)	PRS	ROC-AUC	0.481883	0.431111	0.532655	0.562995
Disease_outcome	HC167	Raynaud's phenomenon/disease	Binomial	hold-out test set (white British)	PRS	NagelkerkeR2	0.000230219	NA	NA	0.562995
Disease_outcome	HC167	Raynaud's phenomenon/disease	Binomial	hold-out test set (white British)	PRS	TjurR2	4.72569e-06	NA	NA	0.562995
Disease_outcome	HC167	Raynaud's phenomenon/disease	Binomial	hold-out test set (white British)	Covariate-only model	ROC-AUC	0.603992	0.549504	0.65848	0.000314824
Disease_outcome	HC167	Raynaud's phenomenon/disease	Binomial	hold-out test set (white British)	Covariate-only model	NagelkerkeR2	0.00936356	NA	NA	0.000314824
Disease_outcome	HC167	Raynaud's phenomenon/disease	Binomial	hold-out test set (white British)	Covariate-only model	TjurR2	0.000205648	NA	NA	0.000314824
Disease_outcome	HC167	Raynaud's phenomenon/disease	Binomial	hold-out test set (white British)	Full model (PRS and Covariates)	ROC-AUC	0.603434	0.548871	0.657997	0.00034587
Disease_outcome	HC167	Raynaud's phenomenon/disease	Binomial	hold-out test set (white British)	Full model (PRS and Covariates)	NagelkerkeR2	0.0092304	NA	NA	0.00034587
Disease_outcome	HC167	Raynaud's phenomenon/disease	Binomial	hold-out test set (white British)	Full model (PRS and Covariates)	TjurR2	0.00020235	NA	NA	0.00034587
Disease_outcome	HC167	Raynaud's phenomenon/disease	Binomial	non-British white	PRS	ROC-AUC	0.531487	0.444558	0.618415	0.524147
Disease_outcome	HC167	Raynaud's phenomenon/disease	Binomial	non-British white	PRS	NagelkerkeR2	0.0006977	NA	NA	0.524147
Disease_outcome	HC167	Raynaud's phenomenon/disease	Binomial	non-British white	PRS	TjurR2	1.72281e-05	NA	NA	0.524147
Disease_outcome	HC167	Raynaud's phenomenon/disease	Binomial	non-British white	Covariate-only model	ROC-AUC	0.727637	0.660346	0.794928	5.09294e-06
Disease_outcome	HC167	Raynaud's phenomenon/disease	Binomial	non-British white	Covariate-only model	NagelkerkeR2	0.0440049	NA	NA	5.09294e-06
Disease_outcome	HC167	Raynaud's phenomenon/disease	Binomial	non-British white	Covariate-only model	TjurR2	0.00104019	NA	NA	5.09294e-06
Disease_outcome	HC167	Raynaud's phenomenon/disease	Binomial	non-British white	Full model (PRS and Covariates)	ROC-AUC	0.728624	0.660855	0.796392	4.7929e-06
Disease_outcome	HC167	Raynaud's phenomenon/disease	Binomial	non-British white	Full model (PRS and Covariates)	NagelkerkeR2	0.044317	NA	NA	4.7929e-06
Disease_outcome	HC167	Raynaud's phenomenon/disease	Binomial	non-British white	Full model (PRS and Covariates)	TjurR2	0.00105093	NA	NA	4.7929e-06
Disease_outcome	HC167	Raynaud's phenomenon/disease	Binomial	South Asian	PRS	ROC-AUC	0.481214	0.254084	0.708344	0.879652
Disease_outcome	HC167	Raynaud's phenomenon/disease	Binomial	South Asian	PRS	NagelkerkeR2	0.000236261	NA	NA	0.879652
Disease_outcome	HC167	Raynaud's phenomenon/disease	Binomial	South Asian	PRS	TjurR2	2.88097e-06	NA	NA	0.879652
Disease_outcome	HC167	Raynaud's phenomenon/disease	Binomial	South Asian	Covariate-only model	ROC-AUC	0.914377	0.826451	1	0.00776709
Disease_outcome	HC167	Raynaud's phenomenon/disease	Binomial	South Asian	Covariate-only model	NagelkerkeR2	0.198124	NA	NA	0.00776709
Disease_outcome	HC167	Raynaud's phenomenon/disease	Binomial	South Asian	Covariate-only model	TjurR2	0.00583775	NA	NA	0.00776709
Disease_outcome	HC167	Raynaud's phenomenon/disease	Binomial	South Asian	Full model (PRS and Covariates)	ROC-AUC	0.9141	0.825187	1	0.00776794
Disease_outcome	HC167	Raynaud's phenomenon/disease	Binomial	South Asian	Full model (PRS and Covariates)	NagelkerkeR2	0.19804	NA	NA	0.00776794
Disease_outcome	HC167	Raynaud's phenomenon/disease	Binomial	South Asian	Full model (PRS and Covariates)	TjurR2	0.00583961	NA	NA	0.00776794
Disease_outcome	HC167	Raynaud's phenomenon/disease	Binomial	African	PRS	ROC-AUC	0.448829	0.171499	0.72616	0.686655
Disease_outcome	HC167	Raynaud's phenomenon/disease	Binomial	African	PRS	NagelkerkeR2	0.00203302	NA	NA	0.686655
Disease_outcome	HC167	Raynaud's phenomenon/disease	Binomial	African	PRS	TjurR2	2.75903e-05	NA	NA	0.686655
Disease_outcome	HC167	Raynaud's phenomenon/disease	Binomial	African	Covariate-only model	ROC-AUC	0.911399	0.824667	0.99813	0.000184776
Disease_outcome	HC167	Raynaud's phenomenon/disease	Binomial	African	Covariate-only model	NagelkerkeR2	0.285107	NA	NA	0.000184776
Disease_outcome	HC167	Raynaud's phenomenon/disease	Binomial	African	Covariate-only model	TjurR2	0.146814	NA	NA	0.000184776
Disease_outcome	HC167	Raynaud's phenomenon/disease	Binomial	African	Full model (PRS and Covariates)	ROC-AUC	0.911029	0.824767	0.997291	0.000182569
Disease_outcome	HC167	Raynaud's phenomenon/disease	Binomial	African	Full model (PRS and Covariates)	NagelkerkeR2	0.285164	NA	NA	0.000182569
Disease_outcome	HC167	Raynaud's phenomenon/disease	Binomial	African	Full model (PRS and Covariates)	TjurR2	0.146497	NA	NA	0.000182569
Disease_outcome	HC167	Raynaud's phenomenon/disease	Binomial	East Asian	PRS	ROC-AUC	NA	NA	NA	0.995777
Disease_outcome	HC167	Raynaud's phenomenon/disease	Binomial	East Asian	PRS	NagelkerkeR2	0.11903	NA	NA	0.995777
Disease_outcome	HC167	Raynaud's phenomenon/disease	Binomial	East Asian	PRS	TjurR2	0.00100863	NA	NA	0.995777
Disease_outcome	HC167	Raynaud's phenomenon/disease	Binomial	East Asian	Covariate-only model	ROC-AUC	NA	NA	NA	0.262328
Disease_outcome	HC167	Raynaud's phenomenon/disease	Binomial	East Asian	Covariate-only model	NagelkerkeR2	0.0972443	NA	NA	0.262328
Disease_outcome	HC167	Raynaud's phenomenon/disease	Binomial	East Asian	Covariate-only model	TjurR2	0.000742344	NA	NA	0.262328
Disease_outcome	HC167	Raynaud's phenomenon/disease	Binomial	East Asian	Full model (PRS and Covariates)	ROC-AUC	NA	NA	NA	0.262328
Disease_outcome	HC167	Raynaud's phenomenon/disease	Binomial	East Asian	Full model (PRS and Covariates)	NagelkerkeR2	0.0972443	NA	NA	0.262328
Disease_outcome	HC167	Raynaud's phenomenon/disease	Binomial	East Asian	Full model (PRS and Covariates)	TjurR2	0.000742344	NA	NA	0.262328
Disease_outcome	HC169	Pernicious anaemia	Binomial	Score development set (white British)	PRS	ROC-AUC	0.651166	0.633282	0.66905	4.20328e-57
Disease_outcome	HC169	Pernicious anaemia	Binomial	Score development set (white British)	PRS	NagelkerkeR2	0.0219428	NA	NA	4.20328e-57
Disease_outcome	HC169	Pernicious anaemia	Binomial	Score development set (white British)	PRS	TjurR2	0.00104755	NA	NA	4.20328e-57
Disease_outcome	HC169	Pernicious anaemia	Binomial	Score development set (white British)	Covariate-only model	ROC-AUC	0.655827	0.637921	0.673734	7.49583e-60
Disease_outcome	HC169	Pernicious anaemia	Binomial	Score development set (white British)	Covariate-only model	NagelkerkeR2	0.0250241	NA	NA	7.49583e-60
Disease_outcome	HC169	Pernicious anaemia	Binomial	Score development set (white British)	Covariate-only model	TjurR2	0.00119115	NA	NA	7.49583e-60
Disease_outcome	HC169	Pernicious anaemia	Binomial	Score development set (white British)	Full model (PRS and Covariates)	ROC-AUC	0.681952	0.664421	0.699483	1.54496e-81
Disease_outcome	HC169	Pernicious anaemia	Binomial	Score development set (white British)	Full model (PRS and Covariates)	NagelkerkeR2	0.0347708	NA	NA	1.54496e-81
Disease_outcome	HC169	Pernicious anaemia	Binomial	Score development set (white British)	Full model (PRS and Covariates)	TjurR2	0.00178161	NA	NA	1.54496e-81
Disease_outcome	HC169	Pernicious anaemia	Binomial	hold-out test set (white British)	PRS	ROC-AUC	0.525384	0.487105	0.563664	0.183139
Disease_outcome	HC169	Pernicious anaemia	Binomial	hold-out test set (white British)	PRS	NagelkerkeR2	0.000586201	NA	NA	0.183139
Disease_outcome	HC169	Pernicious anaemia	Binomial	hold-out test set (white British)	PRS	TjurR2	2.57073e-05	NA	NA	0.183139
Disease_outcome	HC169	Pernicious anaemia	Binomial	hold-out test set (white British)	Covariate-only model	ROC-AUC	0.658973	0.626454	0.691493	1.96699e-16
Disease_outcome	HC169	Pernicious anaemia	Binomial	hold-out test set (white British)	Covariate-only model	NagelkerkeR2	0.0235384	NA	NA	1.96699e-16
Disease_outcome	HC169	Pernicious anaemia	Binomial	hold-out test set (white British)	Covariate-only model	TjurR2	0.00105061	NA	NA	1.96699e-16
Disease_outcome	HC169	Pernicious anaemia	Binomial	hold-out test set (white British)	Full model (PRS and Covariates)	ROC-AUC	0.659477	0.626169	0.692786	8.17208e-17
Disease_outcome	HC169	Pernicious anaemia	Binomial	hold-out test set (white British)	Full model (PRS and Covariates)	NagelkerkeR2	0.0240659	NA	NA	8.17208e-17
Disease_outcome	HC169	Pernicious anaemia	Binomial	hold-out test set (white British)	Full model (PRS and Covariates)	TjurR2	0.00110378	NA	NA	8.17208e-17
Disease_outcome	HC169	Pernicious anaemia	Binomial	non-British white	PRS	ROC-AUC	0.53781	0.473505	0.602115	0.127615
Disease_outcome	HC169	Pernicious anaemia	Binomial	non-British white	PRS	NagelkerkeR2	0.00210901	NA	NA	0.127615
Disease_outcome	HC169	Pernicious anaemia	Binomial	non-British white	PRS	TjurR2	0.000101797	NA	NA	0.127615
Disease_outcome	HC169	Pernicious anaemia	Binomial	non-British white	Covariate-only model	ROC-AUC	0.6439	0.585865	0.701935	2.16466e-05
Disease_outcome	HC169	Pernicious anaemia	Binomial	non-British white	Covariate-only model	NagelkerkeR2	0.019136	NA	NA	2.16466e-05
Disease_outcome	HC169	Pernicious anaemia	Binomial	non-British white	Covariate-only model	TjurR2	0.000836827	NA	NA	2.16466e-05
Disease_outcome	HC169	Pernicious anaemia	Binomial	non-British white	Full model (PRS and Covariates)	ROC-AUC	0.653489	0.59574	0.711237	7.28579e-06
Disease_outcome	HC169	Pernicious anaemia	Binomial	non-British white	Full model (PRS and Covariates)	NagelkerkeR2	0.0212563	NA	NA	7.28579e-06
Disease_outcome	HC169	Pernicious anaemia	Binomial	non-British white	Full model (PRS and Covariates)	TjurR2	0.000920631	NA	NA	7.28579e-06
Disease_outcome	HC169	Pernicious anaemia	Binomial	South Asian	PRS	ROC-AUC	0.57682	0.490823	0.662818	0.0379985
Disease_outcome	HC169	Pernicious anaemia	Binomial	South Asian	PRS	NagelkerkeR2	0.00738262	NA	NA	0.0379985
Disease_outcome	HC169	Pernicious anaemia	Binomial	South Asian	PRS	TjurR2	0.000600626	NA	NA	0.0379985
Disease_outcome	HC169	Pernicious anaemia	Binomial	South Asian	Covariate-only model	ROC-AUC	0.731605	0.663998	0.799211	3.25364e-08
Disease_outcome	HC169	Pernicious anaemia	Binomial	South Asian	Covariate-only model	NagelkerkeR2	0.0601498	NA	NA	3.25364e-08
Disease_outcome	HC169	Pernicious anaemia	Binomial	South Asian	Covariate-only model	TjurR2	0.00540209	NA	NA	3.25364e-08
Disease_outcome	HC169	Pernicious anaemia	Binomial	South Asian	Full model (PRS and Covariates)	ROC-AUC	0.739947	0.67279	0.807103	1.15953e-08
Disease_outcome	HC169	Pernicious anaemia	Binomial	South Asian	Full model (PRS and Covariates)	NagelkerkeR2	0.0642811	NA	NA	1.15953e-08
Disease_outcome	HC169	Pernicious anaemia	Binomial	South Asian	Full model (PRS and Covariates)	TjurR2	0.00594888	NA	NA	1.15953e-08
Disease_outcome	HC169	Pernicious anaemia	Binomial	African	PRS	ROC-AUC	0.478318	0.215691	0.740946	0.285525
Disease_outcome	HC169	Pernicious anaemia	Binomial	African	PRS	NagelkerkeR2	0.0107785	NA	NA	0.285525
Disease_outcome	HC169	Pernicious anaemia	Binomial	African	PRS	TjurR2	0.000336328	NA	NA	0.285525
Disease_outcome	HC169	Pernicious anaemia	Binomial	African	Covariate-only model	ROC-AUC	0.838609	0.687034	0.990184	0.00204429
Disease_outcome	HC169	Pernicious anaemia	Binomial	African	Covariate-only model	NagelkerkeR2	0.0666588	NA	NA	0.00204429
Disease_outcome	HC169	Pernicious anaemia	Binomial	African	Covariate-only model	TjurR2	0.0010818	NA	NA	0.00204429
Disease_outcome	HC169	Pernicious anaemia	Binomial	African	Full model (PRS and Covariates)	ROC-AUC	0.78512	0.619739	0.950501	0.00385333
Disease_outcome	HC169	Pernicious anaemia	Binomial	African	Full model (PRS and Covariates)	NagelkerkeR2	0.060193	NA	NA	0.00385333
Disease_outcome	HC169	Pernicious anaemia	Binomial	African	Full model (PRS and Covariates)	TjurR2	0.00100108	NA	NA	0.00385333
Disease_outcome	HC17	Diabetic eye disease	Binomial	Score development set (white British)	PRS	ROC-AUC	0.698993	0.677912	0.720075	9.03778e-82
Disease_outcome	HC17	Diabetic eye disease	Binomial	Score development set (white British)	PRS	NagelkerkeR2	0.0413916	NA	NA	9.03778e-82
Disease_outcome	HC17	Diabetic eye disease	Binomial	Score development set (white British)	PRS	TjurR2	0.00189113	NA	NA	9.03778e-82
Disease_outcome	HC17	Diabetic eye disease	Binomial	Score development set (white British)	Covariate-only model	ROC-AUC	0.649935	0.629212	0.670659	2.12968e-37
Disease_outcome	HC17	Diabetic eye disease	Binomial	Score development set (white British)	Covariate-only model	NagelkerkeR2	0.0193282	NA	NA	2.12968e-37
Disease_outcome	HC17	Diabetic eye disease	Binomial	Score development set (white British)	Covariate-only model	TjurR2	0.000640642	NA	NA	2.12968e-37
Disease_outcome	HC17	Diabetic eye disease	Binomial	Score development set (white British)	Full model (PRS and Covariates)	ROC-AUC	0.715973	0.696961	0.734986	4.96634e-79
Disease_outcome	HC17	Diabetic eye disease	Binomial	Score development set (white British)	Full model (PRS and Covariates)	NagelkerkeR2	0.0427213	NA	NA	4.96634e-79
Disease_outcome	HC17	Diabetic eye disease	Binomial	Score development set (white British)	Full model (PRS and Covariates)	TjurR2	0.00161785	NA	NA	4.96634e-79
Disease_outcome	HC17	Diabetic eye disease	Binomial	hold-out test set (white British)	PRS	ROC-AUC	0.512195	0.462076	0.562314	0.325075
Disease_outcome	HC17	Diabetic eye disease	Binomial	hold-out test set (white British)	PRS	NagelkerkeR2	0.000499176	NA	NA	0.325075
Disease_outcome	HC17	Diabetic eye disease	Binomial	hold-out test set (white British)	PRS	TjurR2	1.55438e-05	NA	NA	0.325075
Disease_outcome	HC17	Diabetic eye disease	Binomial	hold-out test set (white British)	Covariate-only model	ROC-AUC	0.640229	0.597783	0.682674	5.15969e-08
Disease_outcome	HC17	Diabetic eye disease	Binomial	hold-out test set (white British)	Covariate-only model	NagelkerkeR2	0.0157721	NA	NA	5.15969e-08
Disease_outcome	HC17	Diabetic eye disease	Binomial	hold-out test set (white British)	Covariate-only model	TjurR2	0.00043254	NA	NA	5.15969e-08
Disease_outcome	HC17	Diabetic eye disease	Binomial	hold-out test set (white British)	Full model (PRS and Covariates)	ROC-AUC	0.637674	0.594248	0.681099	5.49844e-08
Disease_outcome	HC17	Diabetic eye disease	Binomial	hold-out test set (white British)	Full model (PRS and Covariates)	NagelkerkeR2	0.0155632	NA	NA	5.49844e-08
Disease_outcome	HC17	Diabetic eye disease	Binomial	hold-out test set (white British)	Full model (PRS and Covariates)	TjurR2	0.00044626	NA	NA	5.49844e-08
Disease_outcome	HC17	Diabetic eye disease	Binomial	South Asian	PRS	ROC-AUC	0.535925	0.482915	0.588934	0.184441
Disease_outcome	HC17	Diabetic eye disease	Binomial	South Asian	PRS	NagelkerkeR2	0.00170547	NA	NA	0.184441
Disease_outcome	HC17	Diabetic eye disease	Binomial	South Asian	PRS	TjurR2	0.000211714	NA	NA	0.184441
Disease_outcome	HC17	Diabetic eye disease	Binomial	South Asian	Covariate-only model	ROC-AUC	0.714099	0.66579	0.762407	1.09249e-13
Disease_outcome	HC17	Diabetic eye disease	Binomial	South Asian	Covariate-only model	NagelkerkeR2	0.0583068	NA	NA	1.09249e-13
Disease_outcome	HC17	Diabetic eye disease	Binomial	South Asian	Covariate-only model	TjurR2	0.00857065	NA	NA	1.09249e-13
Disease_outcome	HC17	Diabetic eye disease	Binomial	South Asian	Full model (PRS and Covariates)	ROC-AUC	0.716107	0.669237	0.762978	6.57506e-14
Disease_outcome	HC17	Diabetic eye disease	Binomial	South Asian	Full model (PRS and Covariates)	NagelkerkeR2	0.0587764	NA	NA	6.57506e-14
Disease_outcome	HC17	Diabetic eye disease	Binomial	South Asian	Full model (PRS and Covariates)	TjurR2	0.00852367	NA	NA	6.57506e-14
Disease_outcome	HC17	Diabetic eye disease	Binomial	African	PRS	ROC-AUC	0.531942	0.458303	0.605581	0.255914
Disease_outcome	HC17	Diabetic eye disease	Binomial	African	PRS	NagelkerkeR2	0.00172837	NA	NA	0.255914
Disease_outcome	HC17	Diabetic eye disease	Binomial	African	PRS	TjurR2	0.000225343	NA	NA	0.255914
Disease_outcome	HC17	Diabetic eye disease	Binomial	African	Covariate-only model	ROC-AUC	0.719235	0.6644	0.774069	2.03156e-10
Disease_outcome	HC17	Diabetic eye disease	Binomial	African	Covariate-only model	NagelkerkeR2	0.0534396	NA	NA	2.03156e-10
Disease_outcome	HC17	Diabetic eye disease	Binomial	African	Covariate-only model	TjurR2	0.00648531	NA	NA	2.03156e-10
Disease_outcome	HC17	Diabetic eye disease	Binomial	African	Full model (PRS and Covariates)	ROC-AUC	0.723369	0.669234	0.777504	9.97627e-11
Disease_outcome	HC17	Diabetic eye disease	Binomial	African	Full model (PRS and Covariates)	NagelkerkeR2	0.0550619	NA	NA	9.97627e-11
Disease_outcome	HC17	Diabetic eye disease	Binomial	African	Full model (PRS and Covariates)	TjurR2	0.006659	NA	NA	9.97627e-11
Disease_outcome	HC17	Diabetic eye disease	Binomial	non-British white	PRS	ROC-AUC	0.600391	0.521551	0.679231	0.0046885
Disease_outcome	HC17	Diabetic eye disease	Binomial	non-British white	PRS	NagelkerkeR2	0.0106917	NA	NA	0.0046885
Disease_outcome	HC17	Diabetic eye disease	Binomial	non-British white	PRS	TjurR2	0.000338707	NA	NA	0.0046885
Disease_outcome	HC17	Diabetic eye disease	Binomial	non-British white	Covariate-only model	ROC-AUC	0.637847	0.554509	0.721186	0.000218376
Disease_outcome	HC17	Diabetic eye disease	Binomial	non-British white	Covariate-only model	NagelkerkeR2	0.0204059	NA	NA	0.000218376
Disease_outcome	HC17	Diabetic eye disease	Binomial	non-British white	Covariate-only model	TjurR2	0.000695834	NA	NA	0.000218376
Disease_outcome	HC17	Diabetic eye disease	Binomial	non-British white	Full model (PRS and Covariates)	ROC-AUC	0.663595	0.583782	0.743408	7.62851e-06
Disease_outcome	HC17	Diabetic eye disease	Binomial	non-British white	Full model (PRS and Covariates)	NagelkerkeR2	0.0294654	NA	NA	7.62851e-06
Disease_outcome	HC17	Diabetic eye disease	Binomial	non-British white	Full model (PRS and Covariates)	TjurR2	0.00102597	NA	NA	7.62851e-06
Disease_outcome	HC17	Diabetic eye disease	Binomial	East Asian	PRS	ROC-AUC	0.464012	0.293389	0.634636	0.759705
Disease_outcome	HC17	Diabetic eye disease	Binomial	East Asian	PRS	NagelkerkeR2	0.00105843	NA	NA	0.759705
Disease_outcome	HC17	Diabetic eye disease	Binomial	East Asian	PRS	TjurR2	3.79677e-05	NA	NA	0.759705
Disease_outcome	HC17	Diabetic eye disease	Binomial	East Asian	Covariate-only model	ROC-AUC	0.886017	0.797359	0.974675	0.000818266
Disease_outcome	HC17	Diabetic eye disease	Binomial	East Asian	Covariate-only model	NagelkerkeR2	0.171329	NA	NA	0.000818266
Disease_outcome	HC17	Diabetic eye disease	Binomial	East Asian	Covariate-only model	TjurR2	0.0160497	NA	NA	0.000818266
Disease_outcome	HC17	Diabetic eye disease	Binomial	East Asian	Full model (PRS and Covariates)	ROC-AUC	0.879956	0.782818	0.977094	0.000923965
Disease_outcome	HC17	Diabetic eye disease	Binomial	East Asian	Full model (PRS and Covariates)	NagelkerkeR2	0.164652	NA	NA	0.000923965
Disease_outcome	HC17	Diabetic eye disease	Binomial	East Asian	Full model (PRS and Covariates)	TjurR2	0.0148396	NA	NA	0.000923965
Disease_outcome	HC170	Sarcoidosis	Binomial	Score development set (white British)	PRS	ROC-AUC	0.64969	0.630646	0.668734	3.882e-45
Disease_outcome	HC170	Sarcoidosis	Binomial	Score development set (white British)	PRS	NagelkerkeR2	0.0196975	NA	NA	3.882e-45
Disease_outcome	HC170	Sarcoidosis	Binomial	Score development set (white British)	PRS	TjurR2	0.000781001	NA	NA	3.882e-45
Disease_outcome	HC170	Sarcoidosis	Binomial	Score development set (white British)	Covariate-only model	ROC-AUC	0.550758	0.529508	0.572009	3.39261e-07
Disease_outcome	HC170	Sarcoidosis	Binomial	Score development set (white British)	Covariate-only model	NagelkerkeR2	0.0026231	NA	NA	3.39261e-07
Disease_outcome	HC170	Sarcoidosis	Binomial	Score development set (white British)	Covariate-only model	TjurR2	0.000102962	NA	NA	3.39261e-07
Disease_outcome	HC170	Sarcoidosis	Binomial	Score development set (white British)	Full model (PRS and Covariates)	ROC-AUC	0.646518	0.62656	0.666475	3.09923e-47
Disease_outcome	HC170	Sarcoidosis	Binomial	Score development set (white British)	Full model (PRS and Covariates)	NagelkerkeR2	0.0207966	NA	NA	3.09923e-47
Disease_outcome	HC170	Sarcoidosis	Binomial	Score development set (white British)	Full model (PRS and Covariates)	TjurR2	0.000884806	NA	NA	3.09923e-47
Disease_outcome	HC170	Sarcoidosis	Binomial	hold-out test set (white British)	PRS	ROC-AUC	0.642817	0.603529	0.682105	7.18022e-11
Disease_outcome	HC170	Sarcoidosis	Binomial	hold-out test set (white British)	PRS	NagelkerkeR2	0.0174089	NA	NA	7.18022e-11
Disease_outcome	HC170	Sarcoidosis	Binomial	hold-out test set (white British)	PRS	TjurR2	0.000650545	NA	NA	7.18022e-11
Disease_outcome	HC170	Sarcoidosis	Binomial	hold-out test set (white British)	Covariate-only model	ROC-AUC	0.556732	0.51407	0.599395	0.00833179
Disease_outcome	HC170	Sarcoidosis	Binomial	hold-out test set (white British)	Covariate-only model	NagelkerkeR2	0.00291265	NA	NA	0.00833179
Disease_outcome	HC170	Sarcoidosis	Binomial	hold-out test set (white British)	Covariate-only model	TjurR2	0.00011101	NA	NA	0.00833179
Disease_outcome	HC170	Sarcoidosis	Binomial	hold-out test set (white British)	Full model (PRS and Covariates)	ROC-AUC	0.648604	0.609322	0.687886	9.3613e-12
Disease_outcome	HC170	Sarcoidosis	Binomial	hold-out test set (white British)	Full model (PRS and Covariates)	NagelkerkeR2	0.0191649	NA	NA	9.3613e-12
Disease_outcome	HC170	Sarcoidosis	Binomial	hold-out test set (white British)	Full model (PRS and Covariates)	TjurR2	0.000744067	NA	NA	9.3613e-12
Disease_outcome	HC170	Sarcoidosis	Binomial	non-British white	PRS	ROC-AUC	0.605822	0.547736	0.663909	0.0065757
Disease_outcome	HC170	Sarcoidosis	Binomial	non-British white	PRS	NagelkerkeR2	0.0079873	NA	NA	0.0065757
Disease_outcome	HC170	Sarcoidosis	Binomial	non-British white	PRS	TjurR2	0.000249896	NA	NA	0.0065757
Disease_outcome	HC170	Sarcoidosis	Binomial	non-British white	Covariate-only model	ROC-AUC	0.654526	0.590587	0.718464	7.26424e-06
Disease_outcome	HC170	Sarcoidosis	Binomial	non-British white	Covariate-only model	NagelkerkeR2	0.0231265	NA	NA	7.26424e-06
Disease_outcome	HC170	Sarcoidosis	Binomial	non-British white	Covariate-only model	TjurR2	0.000936408	NA	NA	7.26424e-06
Disease_outcome	HC170	Sarcoidosis	Binomial	non-British white	Full model (PRS and Covariates)	ROC-AUC	0.67662	0.614504	0.738737	2.02729e-07
Disease_outcome	HC170	Sarcoidosis	Binomial	non-British white	Full model (PRS and Covariates)	NagelkerkeR2	0.0306201	NA	NA	2.02729e-07
Disease_outcome	HC170	Sarcoidosis	Binomial	non-British white	Full model (PRS and Covariates)	TjurR2	0.00129876	NA	NA	2.02729e-07
Disease_outcome	HC170	Sarcoidosis	Binomial	African	PRS	ROC-AUC	0.64298	0.574289	0.711671	0.000415045
Disease_outcome	HC170	Sarcoidosis	Binomial	African	PRS	NagelkerkeR2	0.0205657	NA	NA	0.000415045
Disease_outcome	HC170	Sarcoidosis	Binomial	African	PRS	TjurR2	0.00191692	NA	NA	0.000415045
Disease_outcome	HC170	Sarcoidosis	Binomial	African	Covariate-only model	ROC-AUC	0.676478	0.609232	0.743725	1.21286e-07
Disease_outcome	HC170	Sarcoidosis	Binomial	African	Covariate-only model	NagelkerkeR2	0.0387604	NA	NA	1.21286e-07
Disease_outcome	HC170	Sarcoidosis	Binomial	African	Covariate-only model	TjurR2	0.00549613	NA	NA	1.21286e-07
Disease_outcome	HC170	Sarcoidosis	Binomial	African	Full model (PRS and Covariates)	ROC-AUC	0.70759	0.639976	0.775204	5.75343e-10
Disease_outcome	HC170	Sarcoidosis	Binomial	African	Full model (PRS and Covariates)	NagelkerkeR2	0.0521902	NA	NA	5.75343e-10
Disease_outcome	HC170	Sarcoidosis	Binomial	African	Full model (PRS and Covariates)	TjurR2	0.00845462	NA	NA	5.75343e-10
Disease_outcome	HC170	Sarcoidosis	Binomial	South Asian	PRS	ROC-AUC	0.526215	0.449054	0.603376	0.478825
Disease_outcome	HC170	Sarcoidosis	Binomial	South Asian	PRS	NagelkerkeR2	0.000892619	NA	NA	0.478825
Disease_outcome	HC170	Sarcoidosis	Binomial	South Asian	PRS	TjurR2	6.04327e-05	NA	NA	0.478825
Disease_outcome	HC170	Sarcoidosis	Binomial	South Asian	Covariate-only model	ROC-AUC	0.653955	0.580535	0.727374	0.000118593
Disease_outcome	HC170	Sarcoidosis	Binomial	South Asian	Covariate-only model	NagelkerkeR2	0.029601	NA	NA	0.000118593
Disease_outcome	HC170	Sarcoidosis	Binomial	South Asian	Covariate-only model	TjurR2	0.00223232	NA	NA	0.000118593
Disease_outcome	HC170	Sarcoidosis	Binomial	South Asian	Full model (PRS and Covariates)	ROC-AUC	0.661083	0.589269	0.732896	6.89564e-05
Disease_outcome	HC170	Sarcoidosis	Binomial	South Asian	Full model (PRS and Covariates)	NagelkerkeR2	0.0311222	NA	NA	6.89564e-05
Disease_outcome	HC170	Sarcoidosis	Binomial	South Asian	Full model (PRS and Covariates)	TjurR2	0.0023015	NA	NA	6.89564e-05
Disease_outcome	HC176	Prolapsed disc/slipped disc	Binomial	Score development set (white British)	PRS	ROC-AUC	0.576832	0.568828	0.584836	7.66107e-80
Disease_outcome	HC176	Prolapsed disc/slipped disc	Binomial	Score development set (white British)	PRS	NagelkerkeR2	0.00803462	NA	NA	7.66107e-80
Disease_outcome	HC176	Prolapsed disc/slipped disc	Binomial	Score development set (white British)	PRS	TjurR2	0.00137984	NA	NA	7.66107e-80
Disease_outcome	HC176	Prolapsed disc/slipped disc	Binomial	Score development set (white British)	Covariate-only model	ROC-AUC	0.550165	0.542103	0.558228	6.06472e-34
Disease_outcome	HC176	Prolapsed disc/slipped disc	Binomial	Score development set (white British)	Covariate-only model	NagelkerkeR2	0.00324258	NA	NA	6.06472e-34
Disease_outcome	HC176	Prolapsed disc/slipped disc	Binomial	Score development set (white British)	Covariate-only model	TjurR2	0.000543709	NA	NA	6.06472e-34
Disease_outcome	HC176	Prolapsed disc/slipped disc	Binomial	Score development set (white British)	Full model (PRS and Covariates)	ROC-AUC	0.575959	0.568005	0.583913	5.19509e-77
Disease_outcome	HC176	Prolapsed disc/slipped disc	Binomial	Score development set (white British)	Full model (PRS and Covariates)	NagelkerkeR2	0.00757491	NA	NA	5.19509e-77
Disease_outcome	HC176	Prolapsed disc/slipped disc	Binomial	Score development set (white British)	Full model (PRS and Covariates)	TjurR2	0.00128713	NA	NA	5.19509e-77
Disease_outcome	HC176	Prolapsed disc/slipped disc	Binomial	hold-out test set (white British)	PRS	ROC-AUC	0.542251	0.526202	0.5583	4.73403e-07
Disease_outcome	HC176	Prolapsed disc/slipped disc	Binomial	hold-out test set (white British)	PRS	NagelkerkeR2	0.00225693	NA	NA	4.73403e-07
Disease_outcome	HC176	Prolapsed disc/slipped disc	Binomial	hold-out test set (white British)	PRS	TjurR2	0.000379655	NA	NA	4.73403e-07
Disease_outcome	HC176	Prolapsed disc/slipped disc	Binomial	hold-out test set (white British)	Covariate-only model	ROC-AUC	0.532072	0.516492	0.547653	0.000160279
Disease_outcome	HC176	Prolapsed disc/slipped disc	Binomial	hold-out test set (white British)	Covariate-only model	NagelkerkeR2	0.00125388	NA	NA	0.000160279
Disease_outcome	HC176	Prolapsed disc/slipped disc	Binomial	hold-out test set (white British)	Covariate-only model	TjurR2	0.000198916	NA	NA	0.000160279
Disease_outcome	HC176	Prolapsed disc/slipped disc	Binomial	hold-out test set (white British)	Full model (PRS and Covariates)	ROC-AUC	0.545198	0.529455	0.560941	5.27908e-08
Disease_outcome	HC176	Prolapsed disc/slipped disc	Binomial	hold-out test set (white British)	Full model (PRS and Covariates)	NagelkerkeR2	0.00260499	NA	NA	5.27908e-08
Disease_outcome	HC176	Prolapsed disc/slipped disc	Binomial	hold-out test set (white British)	Full model (PRS and Covariates)	TjurR2	0.000419823	NA	NA	5.27908e-08
Disease_outcome	HC176	Prolapsed disc/slipped disc	Binomial	non-British white	PRS	ROC-AUC	0.520695	0.493309	0.548081	0.0745799
Disease_outcome	HC176	Prolapsed disc/slipped disc	Binomial	non-British white	PRS	NagelkerkeR2	0.00079352	NA	NA	0.0745799
Disease_outcome	HC176	Prolapsed disc/slipped disc	Binomial	non-British white	PRS	TjurR2	0.000130254	NA	NA	0.0745799
Disease_outcome	HC176	Prolapsed disc/slipped disc	Binomial	non-British white	Covariate-only model	ROC-AUC	0.557726	0.530738	0.584714	2.3503e-05
Disease_outcome	HC176	Prolapsed disc/slipped disc	Binomial	non-British white	Covariate-only model	NagelkerkeR2	0.00448833	NA	NA	2.3503e-05
Disease_outcome	HC176	Prolapsed disc/slipped disc	Binomial	non-British white	Covariate-only model	TjurR2	0.00071766	NA	NA	2.3503e-05
Disease_outcome	HC176	Prolapsed disc/slipped disc	Binomial	non-British white	Full model (PRS and Covariates)	ROC-AUC	0.563884	0.537375	0.590392	3.95179e-06
Disease_outcome	HC176	Prolapsed disc/slipped disc	Binomial	non-British white	Full model (PRS and Covariates)	NagelkerkeR2	0.00535038	NA	NA	3.95179e-06
Disease_outcome	HC176	Prolapsed disc/slipped disc	Binomial	non-British white	Full model (PRS and Covariates)	TjurR2	0.000847935	NA	NA	3.95179e-06
Disease_outcome	HC176	Prolapsed disc/slipped disc	Binomial	South Asian	PRS	ROC-AUC	0.549127	0.496627	0.601627	0.130466
Disease_outcome	HC176	Prolapsed disc/slipped disc	Binomial	South Asian	PRS	NagelkerkeR2	0.00213445	NA	NA	0.130466
Disease_outcome	HC176	Prolapsed disc/slipped disc	Binomial	South Asian	PRS	TjurR2	0.000279762	NA	NA	0.130466
Disease_outcome	HC176	Prolapsed disc/slipped disc	Binomial	South Asian	Covariate-only model	ROC-AUC	0.609674	0.555161	0.664186	0.000148819
Disease_outcome	HC176	Prolapsed disc/slipped disc	Binomial	South Asian	Covariate-only model	NagelkerkeR2	0.0154335	NA	NA	0.000148819
Disease_outcome	HC176	Prolapsed disc/slipped disc	Binomial	South Asian	Covariate-only model	TjurR2	0.00214406	NA	NA	0.000148819
Disease_outcome	HC176	Prolapsed disc/slipped disc	Binomial	South Asian	Full model (PRS and Covariates)	ROC-AUC	0.617242	0.563867	0.670618	5.99001e-05
Disease_outcome	HC176	Prolapsed disc/slipped disc	Binomial	South Asian	Full model (PRS and Covariates)	NagelkerkeR2	0.0170758	NA	NA	5.99001e-05
Disease_outcome	HC176	Prolapsed disc/slipped disc	Binomial	South Asian	Full model (PRS and Covariates)	TjurR2	0.0024059	NA	NA	5.99001e-05
Disease_outcome	HC176	Prolapsed disc/slipped disc	Binomial	African	PRS	ROC-AUC	0.551657	0.473461	0.629853	0.125479
Disease_outcome	HC176	Prolapsed disc/slipped disc	Binomial	African	PRS	NagelkerkeR2	0.00326924	NA	NA	0.125479
Disease_outcome	HC176	Prolapsed disc/slipped disc	Binomial	African	PRS	TjurR2	0.000454608	NA	NA	0.125479
Disease_outcome	HC176	Prolapsed disc/slipped disc	Binomial	African	Covariate-only model	ROC-AUC	0.633104	0.56672	0.699489	1.9957e-05
Disease_outcome	HC176	Prolapsed disc/slipped disc	Binomial	African	Covariate-only model	NagelkerkeR2	0.0200354	NA	NA	1.9957e-05
Disease_outcome	HC176	Prolapsed disc/slipped disc	Binomial	African	Covariate-only model	TjurR2	0.00330891	NA	NA	1.9957e-05
Disease_outcome	HC176	Prolapsed disc/slipped disc	Binomial	African	Full model (PRS and Covariates)	ROC-AUC	0.636824	0.569281	0.704368	9.19027e-06
Disease_outcome	HC176	Prolapsed disc/slipped disc	Binomial	African	Full model (PRS and Covariates)	NagelkerkeR2	0.0215611	NA	NA	9.19027e-06
Disease_outcome	HC176	Prolapsed disc/slipped disc	Binomial	African	Full model (PRS and Covariates)	TjurR2	0.00360911	NA	NA	9.19027e-06
Disease_outcome	HC176	Prolapsed disc/slipped disc	Binomial	East Asian	PRS	ROC-AUC	0.442947	0.266663	0.619231	0.412586
Disease_outcome	HC176	Prolapsed disc/slipped disc	Binomial	East Asian	PRS	NagelkerkeR2	0.00529372	NA	NA	0.412586
Disease_outcome	HC176	Prolapsed disc/slipped disc	Binomial	East Asian	PRS	TjurR2	0.000391875	NA	NA	0.412586
Disease_outcome	HC176	Prolapsed disc/slipped disc	Binomial	East Asian	Covariate-only model	ROC-AUC	0.810879	0.701048	0.92071	0.00103046
Disease_outcome	HC176	Prolapsed disc/slipped disc	Binomial	East Asian	Covariate-only model	NagelkerkeR2	0.115743	NA	NA	0.00103046
Disease_outcome	HC176	Prolapsed disc/slipped disc	Binomial	East Asian	Covariate-only model	TjurR2	0.0107042	NA	NA	0.00103046
Disease_outcome	HC176	Prolapsed disc/slipped disc	Binomial	East Asian	Full model (PRS and Covariates)	ROC-AUC	0.810074	0.701334	0.918813	0.00119244
Disease_outcome	HC176	Prolapsed disc/slipped disc	Binomial	East Asian	Full model (PRS and Covariates)	NagelkerkeR2	0.11316	NA	NA	0.00119244
Disease_outcome	HC176	Prolapsed disc/slipped disc	Binomial	East Asian	Full model (PRS and Covariates)	TjurR2	0.010155	NA	NA	0.00119244
Disease_outcome	HC177	Dupuytren's contracture	Binomial	Score development set (white British)	PRS	ROC-AUC	0.70561	0.677844	0.733376	2.15343e-37
Disease_outcome	HC177	Dupuytren's contracture	Binomial	Score development set (white British)	PRS	NagelkerkeR2	0.0306122	NA	NA	2.15343e-37
Disease_outcome	HC177	Dupuytren's contracture	Binomial	Score development set (white British)	PRS	TjurR2	0.000709924	NA	NA	2.15343e-37
Disease_outcome	HC177	Dupuytren's contracture	Binomial	Score development set (white British)	Covariate-only model	ROC-AUC	0.704193	0.67779	0.730597	1.40168e-36
Disease_outcome	HC177	Dupuytren's contracture	Binomial	Score development set (white British)	Covariate-only model	NagelkerkeR2	0.0351797	NA	NA	1.40168e-36
Disease_outcome	HC177	Dupuytren's contracture	Binomial	Score development set (white British)	Covariate-only model	TjurR2	0.000729182	NA	NA	1.40168e-36
Disease_outcome	HC177	Dupuytren's contracture	Binomial	Score development set (white British)	Full model (PRS and Covariates)	ROC-AUC	0.757262	0.731454	0.78307	3.66624e-62
Disease_outcome	HC177	Dupuytren's contracture	Binomial	Score development set (white British)	Full model (PRS and Covariates)	NagelkerkeR2	0.0609902	NA	NA	3.66624e-62
Disease_outcome	HC177	Dupuytren's contracture	Binomial	Score development set (white British)	Full model (PRS and Covariates)	TjurR2	0.00166423	NA	NA	3.66624e-62
Disease_outcome	HC177	Dupuytren's contracture	Binomial	hold-out test set (white British)	PRS	ROC-AUC	0.664569	0.608227	0.720912	2.34065e-09
Disease_outcome	HC177	Dupuytren's contracture	Binomial	hold-out test set (white British)	PRS	NagelkerkeR2	0.0246581	NA	NA	2.34065e-09
Disease_outcome	HC177	Dupuytren's contracture	Binomial	hold-out test set (white British)	PRS	TjurR2	0.000577623	NA	NA	2.34065e-09
Disease_outcome	HC177	Dupuytren's contracture	Binomial	hold-out test set (white British)	Covariate-only model	ROC-AUC	0.696549	0.646396	0.746702	1.8019e-10
Disease_outcome	HC177	Dupuytren's contracture	Binomial	hold-out test set (white British)	Covariate-only model	NagelkerkeR2	0.0329329	NA	NA	1.8019e-10
Disease_outcome	HC177	Dupuytren's contracture	Binomial	hold-out test set (white British)	Covariate-only model	TjurR2	0.000726711	NA	NA	1.8019e-10
Disease_outcome	HC177	Dupuytren's contracture	Binomial	hold-out test set (white British)	Full model (PRS and Covariates)	ROC-AUC	0.741259	0.694287	0.788231	2.10191e-16
Disease_outcome	HC177	Dupuytren's contracture	Binomial	hold-out test set (white British)	Full model (PRS and Covariates)	NagelkerkeR2	0.0543782	NA	NA	2.10191e-16
Disease_outcome	HC177	Dupuytren's contracture	Binomial	hold-out test set (white British)	Full model (PRS and Covariates)	TjurR2	0.00152858	NA	NA	2.10191e-16
Disease_outcome	HC177	Dupuytren's contracture	Binomial	non-British white	PRS	ROC-AUC	0.652509	0.533574	0.771444	0.00203049
Disease_outcome	HC177	Dupuytren's contracture	Binomial	non-British white	PRS	NagelkerkeR2	0.0248812	NA	NA	0.00203049
Disease_outcome	HC177	Dupuytren's contracture	Binomial	non-British white	PRS	TjurR2	0.000409931	NA	NA	0.00203049
Disease_outcome	HC177	Dupuytren's contracture	Binomial	non-British white	Covariate-only model	ROC-AUC	0.749316	0.65494	0.843691	0.000669203
Disease_outcome	HC177	Dupuytren's contracture	Binomial	non-British white	Covariate-only model	NagelkerkeR2	0.052393	NA	NA	0.000669203
Disease_outcome	HC177	Dupuytren's contracture	Binomial	non-British white	Covariate-only model	TjurR2	0.000749361	NA	NA	0.000669203
Disease_outcome	HC177	Dupuytren's contracture	Binomial	non-British white	Full model (PRS and Covariates)	ROC-AUC	0.788571	0.698374	0.878767	1.15722e-05
Disease_outcome	HC177	Dupuytren's contracture	Binomial	non-British white	Full model (PRS and Covariates)	NagelkerkeR2	0.0741202	NA	NA	1.15722e-05
Disease_outcome	HC177	Dupuytren's contracture	Binomial	non-British white	Full model (PRS and Covariates)	TjurR2	0.00144308	NA	NA	1.15722e-05
Disease_outcome	HC177	Dupuytren's contracture	Binomial	African	PRS	ROC-AUC	NA	NA	NA	0.441416
Disease_outcome	HC177	Dupuytren's contracture	Binomial	African	PRS	NagelkerkeR2	0.147561	NA	NA	0.441416
Disease_outcome	HC177	Dupuytren's contracture	Binomial	African	PRS	TjurR2	0.000496417	NA	NA	0.441416
Disease_outcome	HC177	Dupuytren's contracture	Binomial	African	Covariate-only model	ROC-AUC	NA	NA	NA	0.591956
Disease_outcome	HC177	Dupuytren's contracture	Binomial	African	Covariate-only model	NagelkerkeR2	0.0838383	NA	NA	0.591956
Disease_outcome	HC177	Dupuytren's contracture	Binomial	African	Covariate-only model	TjurR2	0.000195107	NA	NA	0.591956
Disease_outcome	HC177	Dupuytren's contracture	Binomial	African	Full model (PRS and Covariates)	ROC-AUC	NA	NA	NA	0.591956
Disease_outcome	HC177	Dupuytren's contracture	Binomial	African	Full model (PRS and Covariates)	NagelkerkeR2	0.0838383	NA	NA	0.591956
Disease_outcome	HC177	Dupuytren's contracture	Binomial	African	Full model (PRS and Covariates)	TjurR2	0.000195107	NA	NA	0.591956
Disease_outcome	HC178	Stress	Binomial	Score development set (white British)	PRS	ROC-AUC	0.522337	0.508365	0.53631	0.00158685
Disease_outcome	HC178	Stress	Binomial	Score development set (white British)	PRS	NagelkerkeR2	0.000645376	NA	NA	0.00158685
Disease_outcome	HC178	Stress	Binomial	Score development set (white British)	PRS	TjurR2	3.67351e-05	NA	NA	0.00158685
Disease_outcome	HC178	Stress	Binomial	Score development set (white British)	Covariate-only model	ROC-AUC	0.612213	0.597342	0.627083	1.27439e-43
Disease_outcome	HC178	Stress	Binomial	Score development set (white British)	Covariate-only model	NagelkerkeR2	0.0122548	NA	NA	1.27439e-43
Disease_outcome	HC178	Stress	Binomial	Score development set (white British)	Covariate-only model	TjurR2	0.00072445	NA	NA	1.27439e-43
Disease_outcome	HC178	Stress	Binomial	Score development set (white British)	Full model (PRS and Covariates)	ROC-AUC	0.61258	0.597719	0.627441	6.07826e-44
Disease_outcome	HC178	Stress	Binomial	Score development set (white British)	Full model (PRS and Covariates)	NagelkerkeR2	0.0123498	NA	NA	6.07826e-44
Disease_outcome	HC178	Stress	Binomial	Score development set (white British)	Full model (PRS and Covariates)	TjurR2	0.000730059	NA	NA	6.07826e-44
Disease_outcome	HC178	Stress	Binomial	hold-out test set (white British)	PRS	ROC-AUC	0.512549	0.483351	0.541748	0.527353
Disease_outcome	HC178	Stress	Binomial	hold-out test set (white British)	PRS	NagelkerkeR2	0.000102079	NA	NA	0.527353
Disease_outcome	HC178	Stress	Binomial	hold-out test set (white British)	PRS	TjurR2	6.17814e-06	NA	NA	0.527353
Disease_outcome	HC178	Stress	Binomial	hold-out test set (white British)	Covariate-only model	ROC-AUC	0.58756	0.557654	0.617466	8.93502e-08
Disease_outcome	HC178	Stress	Binomial	hold-out test set (white British)	Covariate-only model	NagelkerkeR2	0.00727046	NA	NA	8.93502e-08
Disease_outcome	HC178	Stress	Binomial	hold-out test set (white British)	Covariate-only model	TjurR2	0.000413578	NA	NA	8.93502e-08
Disease_outcome	HC178	Stress	Binomial	hold-out test set (white British)	Full model (PRS and Covariates)	ROC-AUC	0.587627	0.557702	0.617553	8.41534e-08
Disease_outcome	HC178	Stress	Binomial	hold-out test set (white British)	Full model (PRS and Covariates)	NagelkerkeR2	0.00730001	NA	NA	8.41534e-08
Disease_outcome	HC178	Stress	Binomial	hold-out test set (white British)	Full model (PRS and Covariates)	TjurR2	0.000415909	NA	NA	8.41534e-08
Disease_outcome	HC178	Stress	Binomial	non-British white	PRS	ROC-AUC	0.488351	0.44135	0.535351	0.8144
Disease_outcome	HC178	Stress	Binomial	non-British white	PRS	NagelkerkeR2	3.96684e-05	NA	NA	0.8144
Disease_outcome	HC178	Stress	Binomial	non-British white	PRS	TjurR2	2.06953e-06	NA	NA	0.8144
Disease_outcome	HC178	Stress	Binomial	non-British white	Covariate-only model	ROC-AUC	0.615717	0.566842	0.664592	4.57491e-05
Disease_outcome	HC178	Stress	Binomial	non-British white	Covariate-only model	NagelkerkeR2	0.017393	NA	NA	4.57491e-05
Disease_outcome	HC178	Stress	Binomial	non-British white	Covariate-only model	TjurR2	0.000841973	NA	NA	4.57491e-05
Disease_outcome	HC178	Stress	Binomial	non-British white	Full model (PRS and Covariates)	ROC-AUC	0.615397	0.566476	0.664318	4.69948e-05
Disease_outcome	HC178	Stress	Binomial	non-British white	Full model (PRS and Covariates)	NagelkerkeR2	0.0173397	NA	NA	4.69948e-05
Disease_outcome	HC178	Stress	Binomial	non-British white	Full model (PRS and Covariates)	TjurR2	0.00084004	NA	NA	4.69948e-05
Disease_outcome	HC178	Stress	Binomial	South Asian	PRS	ROC-AUC	0.483905	0.377996	0.589814	0.652694
Disease_outcome	HC178	Stress	Binomial	South Asian	PRS	NagelkerkeR2	0.000554391	NA	NA	0.652694
Disease_outcome	HC178	Stress	Binomial	South Asian	PRS	TjurR2	2.7558e-05	NA	NA	0.652694
Disease_outcome	HC178	Stress	Binomial	South Asian	Covariate-only model	ROC-AUC	0.714313	0.633327	0.795299	0.000186772
Disease_outcome	HC178	Stress	Binomial	South Asian	Covariate-only model	NagelkerkeR2	0.0434568	NA	NA	0.000186772
Disease_outcome	HC178	Stress	Binomial	South Asian	Covariate-only model	TjurR2	0.00199044	NA	NA	0.000186772
Disease_outcome	HC178	Stress	Binomial	South Asian	Full model (PRS and Covariates)	ROC-AUC	0.7137	0.632441	0.794959	0.000190597
Disease_outcome	HC178	Stress	Binomial	South Asian	Full model (PRS and Covariates)	NagelkerkeR2	0.043338	NA	NA	0.000190597
Disease_outcome	HC178	Stress	Binomial	South Asian	Full model (PRS and Covariates)	TjurR2	0.00198842	NA	NA	0.000190597
Disease_outcome	HC178	Stress	Binomial	African	PRS	ROC-AUC	0.522642	0.40621	0.639073	0.84796
Disease_outcome	HC178	Stress	Binomial	African	PRS	NagelkerkeR2	0.000148685	NA	NA	0.84796
Disease_outcome	HC178	Stress	Binomial	African	PRS	TjurR2	5.08626e-06	NA	NA	0.84796
Disease_outcome	HC178	Stress	Binomial	African	Covariate-only model	ROC-AUC	0.764015	0.653933	0.874097	3.71457e-05
Disease_outcome	HC178	Stress	Binomial	African	Covariate-only model	NagelkerkeR2	0.0631211	NA	NA	3.71457e-05
Disease_outcome	HC178	Stress	Binomial	African	Covariate-only model	TjurR2	0.00334027	NA	NA	3.71457e-05
Disease_outcome	HC178	Stress	Binomial	African	Full model (PRS and Covariates)	ROC-AUC	0.76405	0.653657	0.874442	3.71984e-05
Disease_outcome	HC178	Stress	Binomial	African	Full model (PRS and Covariates)	NagelkerkeR2	0.0631075	NA	NA	3.71984e-05
Disease_outcome	HC178	Stress	Binomial	African	Full model (PRS and Covariates)	TjurR2	0.00334292	NA	NA	3.71984e-05
Disease_outcome	HC178	Stress	Binomial	East Asian	PRS	ROC-AUC	0.673325	0.662018	0.684633	0.995339
Disease_outcome	HC178	Stress	Binomial	East Asian	PRS	NagelkerkeR2	0.0553759	NA	NA	0.995339
Disease_outcome	HC178	Stress	Binomial	East Asian	PRS	TjurR2	0.000622354	NA	NA	0.995339
Disease_outcome	HC178	Stress	Binomial	East Asian	Covariate-only model	ROC-AUC	0.727967	0.270595	1	0.362845
Disease_outcome	HC178	Stress	Binomial	East Asian	Covariate-only model	NagelkerkeR2	0.0458732	NA	NA	0.362845
Disease_outcome	HC178	Stress	Binomial	East Asian	Covariate-only model	TjurR2	0.00081789	NA	NA	0.362845
Disease_outcome	HC178	Stress	Binomial	East Asian	Full model (PRS and Covariates)	ROC-AUC	0.727967	0.270595	1	0.362845
Disease_outcome	HC178	Stress	Binomial	East Asian	Full model (PRS and Covariates)	NagelkerkeR2	0.0458732	NA	NA	0.362845
Disease_outcome	HC178	Stress	Binomial	East Asian	Full model (PRS and Covariates)	TjurR2	0.00081789	NA	NA	0.362845
Disease_outcome	HC182	Osteopenia	Binomial	Score development set (white British)	PRS	ROC-AUC	0.53813	0.52053	0.55573	0.000154903
Disease_outcome	HC182	Osteopenia	Binomial	Score development set (white British)	PRS	NagelkerkeR2	0.00107615	NA	NA	0.000154903
Disease_outcome	HC182	Osteopenia	Binomial	Score development set (white British)	PRS	TjurR2	5.5159e-05	NA	NA	0.000154903
Disease_outcome	HC182	Osteopenia	Binomial	Score development set (white British)	Covariate-only model	ROC-AUC	0.75702	0.745052	0.768989	1.34036e-122
Disease_outcome	HC182	Osteopenia	Binomial	Score development set (white British)	Covariate-only model	NagelkerkeR2	0.0697089	NA	NA	1.34036e-122
Disease_outcome	HC182	Osteopenia	Binomial	Score development set (white British)	Covariate-only model	TjurR2	0.00322478	NA	NA	1.34036e-122
Disease_outcome	HC182	Osteopenia	Binomial	Score development set (white British)	Full model (PRS and Covariates)	ROC-AUC	0.758249	0.74626	0.770239	4.48514e-123
Disease_outcome	HC182	Osteopenia	Binomial	Score development set (white British)	Full model (PRS and Covariates)	NagelkerkeR2	0.0701897	NA	NA	4.48514e-123
Disease_outcome	HC182	Osteopenia	Binomial	Score development set (white British)	Full model (PRS and Covariates)	TjurR2	0.00326264	NA	NA	4.48514e-123
Disease_outcome	HC182	Osteopenia	Binomial	hold-out test set (white British)	PRS	ROC-AUC	0.506757	0.471421	0.542093	0.501092
Disease_outcome	HC182	Osteopenia	Binomial	hold-out test set (white British)	PRS	NagelkerkeR2	0.000134876	NA	NA	0.501092
Disease_outcome	HC182	Osteopenia	Binomial	hold-out test set (white British)	PRS	TjurR2	6.79159e-06	NA	NA	0.501092
Disease_outcome	HC182	Osteopenia	Binomial	hold-out test set (white British)	Covariate-only model	ROC-AUC	0.744613	0.720588	0.768638	1.89494e-31
Disease_outcome	HC182	Osteopenia	Binomial	hold-out test set (white British)	Covariate-only model	NagelkerkeR2	0.0648108	NA	NA	1.89494e-31
Disease_outcome	HC182	Osteopenia	Binomial	hold-out test set (white British)	Covariate-only model	TjurR2	0.00298317	NA	NA	1.89494e-31
Disease_outcome	HC182	Osteopenia	Binomial	hold-out test set (white British)	Full model (PRS and Covariates)	ROC-AUC	0.745058	0.721032	0.769084	1.63119e-31
Disease_outcome	HC182	Osteopenia	Binomial	hold-out test set (white British)	Full model (PRS and Covariates)	NagelkerkeR2	0.0649212	NA	NA	1.63119e-31
Disease_outcome	HC182	Osteopenia	Binomial	hold-out test set (white British)	Full model (PRS and Covariates)	TjurR2	0.00299479	NA	NA	1.63119e-31
Disease_outcome	HC182	Osteopenia	Binomial	non-British white	PRS	ROC-AUC	0.465332	0.409682	0.520982	0.544388
Disease_outcome	HC182	Osteopenia	Binomial	non-British white	PRS	NagelkerkeR2	0.000302539	NA	NA	0.544388
Disease_outcome	HC182	Osteopenia	Binomial	non-British white	PRS	TjurR2	1.44996e-05	NA	NA	0.544388
Disease_outcome	HC182	Osteopenia	Binomial	non-British white	Covariate-only model	ROC-AUC	0.797282	0.765377	0.829188	2.31671e-15
Disease_outcome	HC182	Osteopenia	Binomial	non-British white	Covariate-only model	NagelkerkeR2	0.1027	NA	NA	2.31671e-15
Disease_outcome	HC182	Osteopenia	Binomial	non-British white	Covariate-only model	TjurR2	0.0058744	NA	NA	2.31671e-15
Disease_outcome	HC182	Osteopenia	Binomial	non-British white	Full model (PRS and Covariates)	ROC-AUC	0.795714	0.763851	0.827577	2.46398e-15
Disease_outcome	HC182	Osteopenia	Binomial	non-British white	Full model (PRS and Covariates)	NagelkerkeR2	0.102273	NA	NA	2.46398e-15
Disease_outcome	HC182	Osteopenia	Binomial	non-British white	Full model (PRS and Covariates)	TjurR2	0.00583182	NA	NA	2.46398e-15
Disease_outcome	HC182	Osteopenia	Binomial	South Asian	PRS	ROC-AUC	0.489348	0.353888	0.624809	0.966022
Disease_outcome	HC182	Osteopenia	Binomial	South Asian	PRS	NagelkerkeR2	6.93956e-06	NA	NA	0.966022
Disease_outcome	HC182	Osteopenia	Binomial	South Asian	PRS	TjurR2	2.34692e-07	NA	NA	0.966022
Disease_outcome	HC182	Osteopenia	Binomial	South Asian	Covariate-only model	ROC-AUC	0.84606	0.763373	0.928747	7.85426e-07
Disease_outcome	HC182	Osteopenia	Binomial	South Asian	Covariate-only model	NagelkerkeR2	0.148971	NA	NA	7.85426e-07
Disease_outcome	HC182	Osteopenia	Binomial	South Asian	Covariate-only model	TjurR2	0.0101215	NA	NA	7.85426e-07
Disease_outcome	HC182	Osteopenia	Binomial	South Asian	Full model (PRS and Covariates)	ROC-AUC	0.84542	0.762332	0.928508	7.70974e-07
Disease_outcome	HC182	Osteopenia	Binomial	South Asian	Full model (PRS and Covariates)	NagelkerkeR2	0.148742	NA	NA	7.70974e-07
Disease_outcome	HC182	Osteopenia	Binomial	South Asian	Full model (PRS and Covariates)	TjurR2	0.0101869	NA	NA	7.70974e-07
Disease_outcome	HC182	Osteopenia	Binomial	African	PRS	ROC-AUC	0.642468	0.391499	0.893437	0.749207
Disease_outcome	HC182	Osteopenia	Binomial	African	PRS	NagelkerkeR2	0.00122068	NA	NA	0.749207
Disease_outcome	HC182	Osteopenia	Binomial	African	PRS	TjurR2	1.21089e-05	NA	NA	0.749207
Disease_outcome	HC182	Osteopenia	Binomial	African	Covariate-only model	ROC-AUC	0.888848	0.811197	0.966499	0.0020407
Disease_outcome	HC182	Osteopenia	Binomial	African	Covariate-only model	NagelkerkeR2	0.151153	NA	NA	0.0020407
Disease_outcome	HC182	Osteopenia	Binomial	African	Covariate-only model	TjurR2	0.00427642	NA	NA	0.0020407
Disease_outcome	HC182	Osteopenia	Binomial	African	Full model (PRS and Covariates)	ROC-AUC	0.889433	0.811076	0.96779	0.00196352
Disease_outcome	HC182	Osteopenia	Binomial	African	Full model (PRS and Covariates)	NagelkerkeR2	0.151892	NA	NA	0.00196352
Disease_outcome	HC182	Osteopenia	Binomial	African	Full model (PRS and Covariates)	TjurR2	0.0042678	NA	NA	0.00196352
Disease_outcome	HC182	Osteopenia	Binomial	East Asian	PRS	ROC-AUC	0.407946	0.154813	0.661079	0.921528
Disease_outcome	HC182	Osteopenia	Binomial	East Asian	PRS	NagelkerkeR2	0.000149028	NA	NA	0.921528
Disease_outcome	HC182	Osteopenia	Binomial	East Asian	PRS	TjurR2	5.45777e-06	NA	NA	0.921528
Disease_outcome	HC182	Osteopenia	Binomial	East Asian	Covariate-only model	ROC-AUC	0.901354	0.805161	0.997547	0.0458702
Disease_outcome	HC182	Osteopenia	Binomial	East Asian	Covariate-only model	NagelkerkeR2	0.192129	NA	NA	0.0458702
Disease_outcome	HC182	Osteopenia	Binomial	East Asian	Covariate-only model	TjurR2	0.0105653	NA	NA	0.0458702
Disease_outcome	HC182	Osteopenia	Binomial	East Asian	Full model (PRS and Covariates)	ROC-AUC	0.901001	0.805126	0.996875	0.0459362
Disease_outcome	HC182	Osteopenia	Binomial	East Asian	Full model (PRS and Covariates)	NagelkerkeR2	0.191957	NA	NA	0.0459362
Disease_outcome	HC182	Osteopenia	Binomial	East Asian	Full model (PRS and Covariates)	TjurR2	0.0104468	NA	NA	0.0459362
Disease_outcome	HC184	Aortic aneurysm rupture	Binomial	Score development set (white British)	PRS	ROC-AUC	0.562013	0.545919	0.578106	1.57175e-13
Disease_outcome	HC184	Aortic aneurysm rupture	Binomial	Score development set (white British)	PRS	NagelkerkeR2	0.00362303	NA	NA	1.57175e-13
Disease_outcome	HC184	Aortic aneurysm rupture	Binomial	Score development set (white British)	PRS	TjurR2	0.000205792	NA	NA	1.57175e-13
Disease_outcome	HC184	Aortic aneurysm rupture	Binomial	Score development set (white British)	Covariate-only model	ROC-AUC	0.81428	0.80345	0.82511	2.8505e-261
Disease_outcome	HC184	Aortic aneurysm rupture	Binomial	Score development set (white British)	Covariate-only model	NagelkerkeR2	0.110125	NA	NA	2.8505e-261
Disease_outcome	HC184	Aortic aneurysm rupture	Binomial	Score development set (white British)	Covariate-only model	TjurR2	0.00806989	NA	NA	2.8505e-261
Disease_outcome	HC184	Aortic aneurysm rupture	Binomial	Score development set (white British)	Full model (PRS and Covariates)	ROC-AUC	0.8153	0.804489	0.82611	6.71028e-263
Disease_outcome	HC184	Aortic aneurysm rupture	Binomial	Score development set (white British)	Full model (PRS and Covariates)	NagelkerkeR2	0.111097	NA	NA	6.71028e-263
Disease_outcome	HC184	Aortic aneurysm rupture	Binomial	Score development set (white British)	Full model (PRS and Covariates)	TjurR2	0.00818448	NA	NA	6.71028e-263
Disease_outcome	HC184	Aortic aneurysm rupture	Binomial	hold-out test set (white British)	PRS	ROC-AUC	0.508826	0.474436	0.543216	0.486366
Disease_outcome	HC184	Aortic aneurysm rupture	Binomial	hold-out test set (white British)	PRS	NagelkerkeR2	0.000131911	NA	NA	0.486366
Disease_outcome	HC184	Aortic aneurysm rupture	Binomial	hold-out test set (white British)	PRS	TjurR2	7.6403e-06	NA	NA	0.486366
Disease_outcome	HC184	Aortic aneurysm rupture	Binomial	hold-out test set (white British)	Covariate-only model	ROC-AUC	0.817058	0.795404	0.838711	9.79228e-67
Disease_outcome	HC184	Aortic aneurysm rupture	Binomial	hold-out test set (white British)	Covariate-only model	NagelkerkeR2	0.113245	NA	NA	9.79228e-67
Disease_outcome	HC184	Aortic aneurysm rupture	Binomial	hold-out test set (white British)	Covariate-only model	TjurR2	0.00843597	NA	NA	9.79228e-67
Disease_outcome	HC184	Aortic aneurysm rupture	Binomial	hold-out test set (white British)	Full model (PRS and Covariates)	ROC-AUC	0.817145	0.795447	0.838843	8.49599e-67
Disease_outcome	HC184	Aortic aneurysm rupture	Binomial	hold-out test set (white British)	Full model (PRS and Covariates)	NagelkerkeR2	0.113383	NA	NA	8.49599e-67
Disease_outcome	HC184	Aortic aneurysm rupture	Binomial	hold-out test set (white British)	Full model (PRS and Covariates)	TjurR2	0.00846091	NA	NA	8.49599e-67
Disease_outcome	HC184	Aortic aneurysm rupture	Binomial	non-British white	PRS	ROC-AUC	0.459977	0.395837	0.524117	0.181286
Disease_outcome	HC184	Aortic aneurysm rupture	Binomial	non-British white	PRS	NagelkerkeR2	0.00151799	NA	NA	0.181286
Disease_outcome	HC184	Aortic aneurysm rupture	Binomial	non-British white	PRS	TjurR2	8.42498e-05	NA	NA	0.181286
Disease_outcome	HC184	Aortic aneurysm rupture	Binomial	non-British white	Covariate-only model	ROC-AUC	0.820168	0.781055	0.859281	1.01189e-27
Disease_outcome	HC184	Aortic aneurysm rupture	Binomial	non-British white	Covariate-only model	NagelkerkeR2	0.119938	NA	NA	1.01189e-27
Disease_outcome	HC184	Aortic aneurysm rupture	Binomial	non-British white	Covariate-only model	TjurR2	0.00996494	NA	NA	1.01189e-27
Disease_outcome	HC184	Aortic aneurysm rupture	Binomial	non-British white	Full model (PRS and Covariates)	ROC-AUC	0.819495	0.780187	0.858802	1.32601e-27
Disease_outcome	HC184	Aortic aneurysm rupture	Binomial	non-British white	Full model (PRS and Covariates)	NagelkerkeR2	0.11923	NA	NA	1.32601e-27
Disease_outcome	HC184	Aortic aneurysm rupture	Binomial	non-British white	Full model (PRS and Covariates)	TjurR2	0.00985595	NA	NA	1.32601e-27
Disease_outcome	HC184	Aortic aneurysm rupture	Binomial	South Asian	PRS	ROC-AUC	0.662488	0.512283	0.812693	0.0125331
Disease_outcome	HC184	Aortic aneurysm rupture	Binomial	South Asian	PRS	NagelkerkeR2	0.0279569	NA	NA	0.0125331
Disease_outcome	HC184	Aortic aneurysm rupture	Binomial	South Asian	PRS	TjurR2	0.00108575	NA	NA	0.0125331
Disease_outcome	HC184	Aortic aneurysm rupture	Binomial	South Asian	Covariate-only model	ROC-AUC	0.885013	0.817468	0.952558	7.6393e-07
Disease_outcome	HC184	Aortic aneurysm rupture	Binomial	South Asian	Covariate-only model	NagelkerkeR2	0.170356	NA	NA	7.6393e-07
Disease_outcome	HC184	Aortic aneurysm rupture	Binomial	South Asian	Covariate-only model	TjurR2	0.00973332	NA	NA	7.6393e-07
Disease_outcome	HC184	Aortic aneurysm rupture	Binomial	South Asian	Full model (PRS and Covariates)	ROC-AUC	0.886076	0.818319	0.953834	6.95753e-07
Disease_outcome	HC184	Aortic aneurysm rupture	Binomial	South Asian	Full model (PRS and Covariates)	NagelkerkeR2	0.172927	NA	NA	6.95753e-07
Disease_outcome	HC184	Aortic aneurysm rupture	Binomial	South Asian	Full model (PRS and Covariates)	TjurR2	0.0101214	NA	NA	6.95753e-07
Disease_outcome	HC184	Aortic aneurysm rupture	Binomial	African	PRS	ROC-AUC	0.636549	0.511088	0.76201	0.102379
Disease_outcome	HC184	Aortic aneurysm rupture	Binomial	African	PRS	NagelkerkeR2	0.0149095	NA	NA	0.102379
Disease_outcome	HC184	Aortic aneurysm rupture	Binomial	African	PRS	TjurR2	0.000336198	NA	NA	0.102379
Disease_outcome	HC184	Aortic aneurysm rupture	Binomial	African	Covariate-only model	ROC-AUC	0.821217	0.724769	0.917664	4.35715e-06
Disease_outcome	HC184	Aortic aneurysm rupture	Binomial	African	Covariate-only model	NagelkerkeR2	0.0993175	NA	NA	4.35715e-06
Disease_outcome	HC184	Aortic aneurysm rupture	Binomial	African	Covariate-only model	TjurR2	0.00430346	NA	NA	4.35715e-06
Disease_outcome	HC184	Aortic aneurysm rupture	Binomial	African	Full model (PRS and Covariates)	ROC-AUC	0.823245	0.727324	0.919167	3.51241e-06
Disease_outcome	HC184	Aortic aneurysm rupture	Binomial	African	Full model (PRS and Covariates)	NagelkerkeR2	0.100902	NA	NA	3.51241e-06
Disease_outcome	HC184	Aortic aneurysm rupture	Binomial	African	Full model (PRS and Covariates)	TjurR2	0.00441903	NA	NA	3.51241e-06
Disease_outcome	HC184	Aortic aneurysm rupture	Binomial	East Asian	PRS	ROC-AUC	NA	NA	NA	0.471097
Disease_outcome	HC184	Aortic aneurysm rupture	Binomial	East Asian	PRS	NagelkerkeR2	0.0329703	NA	NA	0.471097
Disease_outcome	HC184	Aortic aneurysm rupture	Binomial	East Asian	PRS	TjurR2	0.000187388	NA	NA	0.471097
Disease_outcome	HC184	Aortic aneurysm rupture	Binomial	East Asian	Covariate-only model	ROC-AUC	NA	NA	NA	0.989149
Disease_outcome	HC184	Aortic aneurysm rupture	Binomial	East Asian	Covariate-only model	NagelkerkeR2	1	NA	NA	0.989149
Disease_outcome	HC184	Aortic aneurysm rupture	Binomial	East Asian	Covariate-only model	TjurR2	1	NA	NA	0.989149
Disease_outcome	HC184	Aortic aneurysm rupture	Binomial	East Asian	Full model (PRS and Covariates)	ROC-AUC	NA	NA	NA	0.989163
Disease_outcome	HC184	Aortic aneurysm rupture	Binomial	East Asian	Full model (PRS and Covariates)	NagelkerkeR2	1	NA	NA	0.989163
Disease_outcome	HC184	Aortic aneurysm rupture	Binomial	East Asian	Full model (PRS and Covariates)	TjurR2	1	NA	NA	0.989163
Disease_outcome	HC188	Gallstones	Binomial	Score development set (white British)	PRS	ROC-AUC	0.673945	0.669398	0.678492	0
Disease_outcome	HC188	Gallstones	Binomial	Score development set (white British)	PRS	NagelkerkeR2	0.0533767	NA	NA	0
Disease_outcome	HC188	Gallstones	Binomial	Score development set (white British)	PRS	TjurR2	0.0209911	NA	NA	0
Disease_outcome	HC188	Gallstones	Binomial	Score development set (white British)	Covariate-only model	ROC-AUC	0.635726	0.63119	0.640262	0
Disease_outcome	HC188	Gallstones	Binomial	Score development set (white British)	Covariate-only model	NagelkerkeR2	0.0330034	NA	NA	0
Disease_outcome	HC188	Gallstones	Binomial	Score development set (white British)	Covariate-only model	TjurR2	0.0107412	NA	NA	0
Disease_outcome	HC188	Gallstones	Binomial	Score development set (white British)	Full model (PRS and Covariates)	ROC-AUC	0.705799	0.701406	0.710193	0
Disease_outcome	HC188	Gallstones	Binomial	Score development set (white British)	Full model (PRS and Covariates)	NagelkerkeR2	0.0811991	NA	NA	0
Disease_outcome	HC188	Gallstones	Binomial	Score development set (white British)	Full model (PRS and Covariates)	TjurR2	0.0318303	NA	NA	0
Disease_outcome	HC188	Gallstones	Binomial	hold-out test set (white British)	PRS	ROC-AUC	0.617102	0.607303	0.626901	1.00649e-129
Disease_outcome	HC188	Gallstones	Binomial	hold-out test set (white British)	PRS	NagelkerkeR2	0.0249419	NA	NA	1.00649e-129
Disease_outcome	HC188	Gallstones	Binomial	hold-out test set (white British)	PRS	TjurR2	0.00910254	NA	NA	1.00649e-129
Disease_outcome	HC188	Gallstones	Binomial	hold-out test set (white British)	Covariate-only model	ROC-AUC	0.630709	0.621511	0.639908	6.1237e-139
Disease_outcome	HC188	Gallstones	Binomial	hold-out test set (white British)	Covariate-only model	NagelkerkeR2	0.030707	NA	NA	6.1237e-139
Disease_outcome	HC188	Gallstones	Binomial	hold-out test set (white British)	Covariate-only model	TjurR2	0.00990902	NA	NA	6.1237e-139
Disease_outcome	HC188	Gallstones	Binomial	hold-out test set (white British)	Full model (PRS and Covariates)	ROC-AUC	0.672266	0.663151	0.681381	2.12142e-253
Disease_outcome	HC188	Gallstones	Binomial	hold-out test set (white British)	Full model (PRS and Covariates)	NagelkerkeR2	0.0548357	NA	NA	2.12142e-253
Disease_outcome	HC188	Gallstones	Binomial	hold-out test set (white British)	Full model (PRS and Covariates)	TjurR2	0.0199515	NA	NA	2.12142e-253
Disease_outcome	HC188	Gallstones	Binomial	non-British white	PRS	ROC-AUC	0.624962	0.607588	0.642336	1.96679e-49
Disease_outcome	HC188	Gallstones	Binomial	non-British white	PRS	NagelkerkeR2	0.0274974	NA	NA	1.96679e-49
Disease_outcome	HC188	Gallstones	Binomial	non-British white	PRS	TjurR2	0.00946992	NA	NA	1.96679e-49
Disease_outcome	HC188	Gallstones	Binomial	non-British white	Covariate-only model	ROC-AUC	0.624119	0.607534	0.640704	1.42571e-40
Disease_outcome	HC188	Gallstones	Binomial	non-British white	Covariate-only model	NagelkerkeR2	0.0253295	NA	NA	1.42571e-40
Disease_outcome	HC188	Gallstones	Binomial	non-British white	Covariate-only model	TjurR2	0.0075332	NA	NA	1.42571e-40
Disease_outcome	HC188	Gallstones	Binomial	non-British white	Full model (PRS and Covariates)	ROC-AUC	0.668086	0.651634	0.684538	5.46344e-83
Disease_outcome	HC188	Gallstones	Binomial	non-British white	Full model (PRS and Covariates)	NagelkerkeR2	0.0516548	NA	NA	5.46344e-83
Disease_outcome	HC188	Gallstones	Binomial	non-British white	Full model (PRS and Covariates)	TjurR2	0.0177943	NA	NA	5.46344e-83
Disease_outcome	HC188	Gallstones	Binomial	South Asian	PRS	ROC-AUC	0.567326	0.53369	0.600962	4.17391e-05
Disease_outcome	HC188	Gallstones	Binomial	South Asian	PRS	NagelkerkeR2	0.00774969	NA	NA	4.17391e-05
Disease_outcome	HC188	Gallstones	Binomial	South Asian	PRS	TjurR2	0.00225111	NA	NA	4.17391e-05
Disease_outcome	HC188	Gallstones	Binomial	South Asian	Covariate-only model	ROC-AUC	0.674477	0.644484	0.70447	1.19711e-22
Disease_outcome	HC188	Gallstones	Binomial	South Asian	Covariate-only model	NagelkerkeR2	0.0492939	NA	NA	1.19711e-22
Disease_outcome	HC188	Gallstones	Binomial	South Asian	Covariate-only model	TjurR2	0.0136605	NA	NA	1.19711e-22
Disease_outcome	HC188	Gallstones	Binomial	South Asian	Full model (PRS and Covariates)	ROC-AUC	0.687431	0.656448	0.718415	1.61382e-26
Disease_outcome	HC188	Gallstones	Binomial	South Asian	Full model (PRS and Covariates)	NagelkerkeR2	0.0580981	NA	NA	1.61382e-26
Disease_outcome	HC188	Gallstones	Binomial	South Asian	Full model (PRS and Covariates)	TjurR2	0.0173745	NA	NA	1.61382e-26
Disease_outcome	HC188	Gallstones	Binomial	African	PRS	ROC-AUC	0.568135	0.518205	0.618065	0.00148807
Disease_outcome	HC188	Gallstones	Binomial	African	PRS	NagelkerkeR2	0.00785218	NA	NA	0.00148807
Disease_outcome	HC188	Gallstones	Binomial	African	PRS	TjurR2	0.00158801	NA	NA	0.00148807
Disease_outcome	HC188	Gallstones	Binomial	African	Covariate-only model	ROC-AUC	0.666637	0.6219	0.711374	1.26819e-11
Disease_outcome	HC188	Gallstones	Binomial	African	Covariate-only model	NagelkerkeR2	0.0417569	NA	NA	1.26819e-11
Disease_outcome	HC188	Gallstones	Binomial	African	Covariate-only model	TjurR2	0.00901597	NA	NA	1.26819e-11
Disease_outcome	HC188	Gallstones	Binomial	African	Full model (PRS and Covariates)	ROC-AUC	0.686925	0.643291	0.730559	1.04664e-13
Disease_outcome	HC188	Gallstones	Binomial	African	Full model (PRS and Covariates)	NagelkerkeR2	0.0497411	NA	NA	1.04664e-13
Disease_outcome	HC188	Gallstones	Binomial	African	Full model (PRS and Covariates)	TjurR2	0.0104407	NA	NA	1.04664e-13
Disease_outcome	HC188	Gallstones	Binomial	East Asian	PRS	ROC-AUC	0.525828	0.448515	0.603141	0.601571
Disease_outcome	HC188	Gallstones	Binomial	East Asian	PRS	NagelkerkeR2	0.000637966	NA	NA	0.601571
Disease_outcome	HC188	Gallstones	Binomial	East Asian	PRS	TjurR2	0.000153	NA	NA	0.601571
Disease_outcome	HC188	Gallstones	Binomial	East Asian	Covariate-only model	ROC-AUC	0.669596	0.599754	0.739438	1.69732e-05
Disease_outcome	HC188	Gallstones	Binomial	East Asian	Covariate-only model	NagelkerkeR2	0.0631927	NA	NA	1.69732e-05
Disease_outcome	HC188	Gallstones	Binomial	East Asian	Covariate-only model	TjurR2	0.0345468	NA	NA	1.69732e-05
Disease_outcome	HC188	Gallstones	Binomial	East Asian	Full model (PRS and Covariates)	ROC-AUC	0.677932	0.605849	0.750014	2.19109e-05
Disease_outcome	HC188	Gallstones	Binomial	East Asian	Full model (PRS and Covariates)	NagelkerkeR2	0.0619492	NA	NA	2.19109e-05
Disease_outcome	HC188	Gallstones	Binomial	East Asian	Full model (PRS and Covariates)	TjurR2	0.032115	NA	NA	2.19109e-05
Disease_outcome	HC195	Ureteric obstruction/hydronephrosis	Binomial	Score development set (white British)	PRS	ROC-AUC	0.82618	0.812594	0.839765	0
Disease_outcome	HC195	Ureteric obstruction/hydronephrosis	Binomial	Score development set (white British)	PRS	NagelkerkeR2	0.135873	NA	NA	0
Disease_outcome	HC195	Ureteric obstruction/hydronephrosis	Binomial	Score development set (white British)	PRS	TjurR2	0.0156657	NA	NA	0
Disease_outcome	HC195	Ureteric obstruction/hydronephrosis	Binomial	Score development set (white British)	Covariate-only model	ROC-AUC	0.623417	0.605189	0.641644	1.41744e-35
Disease_outcome	HC195	Ureteric obstruction/hydronephrosis	Binomial	Score development set (white British)	Covariate-only model	NagelkerkeR2	0.014256	NA	NA	1.41744e-35
Disease_outcome	HC195	Ureteric obstruction/hydronephrosis	Binomial	Score development set (white British)	Covariate-only model	TjurR2	0.000613081	NA	NA	1.41744e-35
Disease_outcome	HC195	Ureteric obstruction/hydronephrosis	Binomial	Score development set (white British)	Full model (PRS and Covariates)	ROC-AUC	0.768412	0.752398	0.784425	3.401e-178
Disease_outcome	HC195	Ureteric obstruction/hydronephrosis	Binomial	Score development set (white British)	Full model (PRS and Covariates)	NagelkerkeR2	0.085184	NA	NA	3.401e-178
Disease_outcome	HC195	Ureteric obstruction/hydronephrosis	Binomial	Score development set (white British)	Full model (PRS and Covariates)	TjurR2	0.00642929	NA	NA	3.401e-178
Disease_outcome	HC195	Ureteric obstruction/hydronephrosis	Binomial	hold-out test set (white British)	PRS	ROC-AUC	0.472001	0.432366	0.511636	0.144597
Disease_outcome	HC195	Ureteric obstruction/hydronephrosis	Binomial	hold-out test set (white British)	PRS	NagelkerkeR2	0.000852783	NA	NA	0.144597
Disease_outcome	HC195	Ureteric obstruction/hydronephrosis	Binomial	hold-out test set (white British)	PRS	TjurR2	3.04894e-05	NA	NA	0.144597
Disease_outcome	HC195	Ureteric obstruction/hydronephrosis	Binomial	hold-out test set (white British)	Covariate-only model	ROC-AUC	0.604295	0.564424	0.644167	2.55055e-07
Disease_outcome	HC195	Ureteric obstruction/hydronephrosis	Binomial	hold-out test set (white British)	Covariate-only model	NagelkerkeR2	0.0110901	NA	NA	2.55055e-07
Disease_outcome	HC195	Ureteric obstruction/hydronephrosis	Binomial	hold-out test set (white British)	Covariate-only model	TjurR2	0.000414383	NA	NA	2.55055e-07
Disease_outcome	HC195	Ureteric obstruction/hydronephrosis	Binomial	hold-out test set (white British)	Full model (PRS and Covariates)	ROC-AUC	0.583105	0.542126	0.624084	0.000123341
Disease_outcome	HC195	Ureteric obstruction/hydronephrosis	Binomial	hold-out test set (white British)	Full model (PRS and Covariates)	NagelkerkeR2	0.00594231	NA	NA	0.000123341
Disease_outcome	HC195	Ureteric obstruction/hydronephrosis	Binomial	hold-out test set (white British)	Full model (PRS and Covariates)	TjurR2	0.000222418	NA	NA	0.000123341
Disease_outcome	HC195	Ureteric obstruction/hydronephrosis	Binomial	non-British white	PRS	ROC-AUC	0.504776	0.442448	0.567104	0.97589
Disease_outcome	HC195	Ureteric obstruction/hydronephrosis	Binomial	non-British white	PRS	NagelkerkeR2	9.45016e-07	NA	NA	0.97589
Disease_outcome	HC195	Ureteric obstruction/hydronephrosis	Binomial	non-British white	PRS	TjurR2	3.42695e-08	NA	NA	0.97589
Disease_outcome	HC195	Ureteric obstruction/hydronephrosis	Binomial	non-British white	Covariate-only model	ROC-AUC	0.685972	0.620455	0.751488	9.46205e-09
Disease_outcome	HC195	Ureteric obstruction/hydronephrosis	Binomial	non-British white	Covariate-only model	NagelkerkeR2	0.0353391	NA	NA	9.46205e-09
Disease_outcome	HC195	Ureteric obstruction/hydronephrosis	Binomial	non-British white	Covariate-only model	TjurR2	0.00177936	NA	NA	9.46205e-09
Disease_outcome	HC195	Ureteric obstruction/hydronephrosis	Binomial	non-British white	Full model (PRS and Covariates)	ROC-AUC	0.67481	0.60972	0.7399	7.68057e-08
Disease_outcome	HC195	Ureteric obstruction/hydronephrosis	Binomial	non-British white	Full model (PRS and Covariates)	NagelkerkeR2	0.0305267	NA	NA	7.68057e-08
Disease_outcome	HC195	Ureteric obstruction/hydronephrosis	Binomial	non-British white	Full model (PRS and Covariates)	TjurR2	0.00148575	NA	NA	7.68057e-08
Disease_outcome	HC195	Ureteric obstruction/hydronephrosis	Binomial	South Asian	PRS	ROC-AUC	0.548738	0.438315	0.659162	0.332059
Disease_outcome	HC195	Ureteric obstruction/hydronephrosis	Binomial	South Asian	PRS	NagelkerkeR2	0.00275081	NA	NA	0.332059
Disease_outcome	HC195	Ureteric obstruction/hydronephrosis	Binomial	South Asian	PRS	TjurR2	0.000110398	NA	NA	0.332059
Disease_outcome	HC195	Ureteric obstruction/hydronephrosis	Binomial	South Asian	Covariate-only model	ROC-AUC	0.752457	0.675151	0.829762	6.69995e-06
Disease_outcome	HC195	Ureteric obstruction/hydronephrosis	Binomial	South Asian	Covariate-only model	NagelkerkeR2	0.0587124	NA	NA	6.69995e-06
Disease_outcome	HC195	Ureteric obstruction/hydronephrosis	Binomial	South Asian	Covariate-only model	TjurR2	0.00304586	NA	NA	6.69995e-06
Disease_outcome	HC195	Ureteric obstruction/hydronephrosis	Binomial	South Asian	Full model (PRS and Covariates)	ROC-AUC	0.748652	0.665649	0.831655	4.17913e-06
Disease_outcome	HC195	Ureteric obstruction/hydronephrosis	Binomial	South Asian	Full model (PRS and Covariates)	NagelkerkeR2	0.0617821	NA	NA	4.17913e-06
Disease_outcome	HC195	Ureteric obstruction/hydronephrosis	Binomial	South Asian	Full model (PRS and Covariates)	TjurR2	0.00358988	NA	NA	4.17913e-06
Disease_outcome	HC195	Ureteric obstruction/hydronephrosis	Binomial	African	PRS	ROC-AUC	0.35733	0.233897	0.480763	0.091574
Disease_outcome	HC195	Ureteric obstruction/hydronephrosis	Binomial	African	PRS	NagelkerkeR2	0.0144732	NA	NA	0.091574
Disease_outcome	HC195	Ureteric obstruction/hydronephrosis	Binomial	African	PRS	TjurR2	0.000367139	NA	NA	0.091574
Disease_outcome	HC195	Ureteric obstruction/hydronephrosis	Binomial	African	Covariate-only model	ROC-AUC	0.658976	0.509854	0.808099	2.55951e-06
Disease_outcome	HC195	Ureteric obstruction/hydronephrosis	Binomial	African	Covariate-only model	NagelkerkeR2	0.075473	NA	NA	2.55951e-06
Disease_outcome	HC195	Ureteric obstruction/hydronephrosis	Binomial	African	Covariate-only model	TjurR2	0.0298811	NA	NA	2.55951e-06
Disease_outcome	HC195	Ureteric obstruction/hydronephrosis	Binomial	African	Full model (PRS and Covariates)	ROC-AUC	0.631949	0.476575	0.787324	4.19243e-05
Disease_outcome	HC195	Ureteric obstruction/hydronephrosis	Binomial	African	Full model (PRS and Covariates)	NagelkerkeR2	0.0595339	NA	NA	4.19243e-05
Disease_outcome	HC195	Ureteric obstruction/hydronephrosis	Binomial	African	Full model (PRS and Covariates)	TjurR2	0.0227195	NA	NA	4.19243e-05
Disease_outcome	HC195	Ureteric obstruction/hydronephrosis	Binomial	East Asian	PRS	ROC-AUC	0.428676	0.170699	0.686654	0.63746
Disease_outcome	HC195	Ureteric obstruction/hydronephrosis	Binomial	East Asian	PRS	NagelkerkeR2	0.00399364	NA	NA	0.63746
Disease_outcome	HC195	Ureteric obstruction/hydronephrosis	Binomial	East Asian	PRS	TjurR2	9.5784e-05	NA	NA	0.63746
Disease_outcome	HC195	Ureteric obstruction/hydronephrosis	Binomial	East Asian	Covariate-only model	ROC-AUC	0.728971	0.398052	1	0.0276065
Disease_outcome	HC195	Ureteric obstruction/hydronephrosis	Binomial	East Asian	Covariate-only model	NagelkerkeR2	0.0877225	NA	NA	0.0276065
Disease_outcome	HC195	Ureteric obstruction/hydronephrosis	Binomial	East Asian	Covariate-only model	TjurR2	0.00761156	NA	NA	0.0276065
Disease_outcome	HC195	Ureteric obstruction/hydronephrosis	Binomial	East Asian	Full model (PRS and Covariates)	ROC-AUC	0.715588	0.366264	1	0.043263
Disease_outcome	HC195	Ureteric obstruction/hydronephrosis	Binomial	East Asian	Full model (PRS and Covariates)	NagelkerkeR2	0.0764319	NA	NA	0.043263
Disease_outcome	HC195	Ureteric obstruction/hydronephrosis	Binomial	East Asian	Full model (PRS and Covariates)	TjurR2	0.00650907	NA	NA	0.043263
Disease_outcome	HC197	Clotting disorder/excessive bleeding	Binomial	Score development set (white British)	PRS	ROC-AUC	0.878149	0.860936	0.895363	2.92963e-166
Disease_outcome	HC197	Clotting disorder/excessive bleeding	Binomial	Score development set (white British)	PRS	NagelkerkeR2	0.118036	NA	NA	2.92963e-166
Disease_outcome	HC197	Clotting disorder/excessive bleeding	Binomial	Score development set (white British)	PRS	TjurR2	0.00740594	NA	NA	2.92963e-166
Disease_outcome	HC197	Clotting disorder/excessive bleeding	Binomial	Score development set (white British)	Covariate-only model	ROC-AUC	0.617616	0.585814	0.649418	1.95424e-12
Disease_outcome	HC197	Clotting disorder/excessive bleeding	Binomial	Score development set (white British)	Covariate-only model	NagelkerkeR2	0.011212	NA	NA	1.95424e-12
Disease_outcome	HC197	Clotting disorder/excessive bleeding	Binomial	Score development set (white British)	Covariate-only model	TjurR2	0.000205296	NA	NA	1.95424e-12
Disease_outcome	HC197	Clotting disorder/excessive bleeding	Binomial	Score development set (white British)	Full model (PRS and Covariates)	ROC-AUC	0.830768	0.807857	0.853678	6.66571e-150
Disease_outcome	HC197	Clotting disorder/excessive bleeding	Binomial	Score development set (white British)	Full model (PRS and Covariates)	NagelkerkeR2	0.120299	NA	NA	6.66571e-150
Disease_outcome	HC197	Clotting disorder/excessive bleeding	Binomial	Score development set (white British)	Full model (PRS and Covariates)	TjurR2	0.00890439	NA	NA	6.66571e-150
Disease_outcome	HC197	Clotting disorder/excessive bleeding	Binomial	hold-out test set (white British)	PRS	ROC-AUC	0.594292	0.518856	0.669728	7.43819e-05
Disease_outcome	HC197	Clotting disorder/excessive bleeding	Binomial	hold-out test set (white British)	PRS	NagelkerkeR2	0.0128695	NA	NA	7.43819e-05
Disease_outcome	HC197	Clotting disorder/excessive bleeding	Binomial	hold-out test set (white British)	PRS	TjurR2	0.000255854	NA	NA	7.43819e-05
Disease_outcome	HC197	Clotting disorder/excessive bleeding	Binomial	hold-out test set (white British)	Covariate-only model	ROC-AUC	0.516218	0.447304	0.585132	0.887667
Disease_outcome	HC197	Clotting disorder/excessive bleeding	Binomial	hold-out test set (white British)	Covariate-only model	NagelkerkeR2	2.05537e-05	NA	NA	0.887667
Disease_outcome	HC197	Clotting disorder/excessive bleeding	Binomial	hold-out test set (white British)	Covariate-only model	TjurR2	2.70446e-07	NA	NA	0.887667
Disease_outcome	HC197	Clotting disorder/excessive bleeding	Binomial	hold-out test set (white British)	Full model (PRS and Covariates)	ROC-AUC	0.591104	0.514471	0.667737	0.00437377
Disease_outcome	HC197	Clotting disorder/excessive bleeding	Binomial	hold-out test set (white British)	Full model (PRS and Covariates)	NagelkerkeR2	0.00772943	NA	NA	0.00437377
Disease_outcome	HC197	Clotting disorder/excessive bleeding	Binomial	hold-out test set (white British)	Full model (PRS and Covariates)	TjurR2	0.000132943	NA	NA	0.00437377
Disease_outcome	HC197	Clotting disorder/excessive bleeding	Binomial	non-British white	PRS	ROC-AUC	0.596866	0.48267	0.711062	0.000966853
Disease_outcome	HC197	Clotting disorder/excessive bleeding	Binomial	non-British white	PRS	NagelkerkeR2	0.0178496	NA	NA	0.000966853
Disease_outcome	HC197	Clotting disorder/excessive bleeding	Binomial	non-British white	PRS	TjurR2	0.000519002	NA	NA	0.000966853
Disease_outcome	HC197	Clotting disorder/excessive bleeding	Binomial	non-British white	Covariate-only model	ROC-AUC	0.681738	0.601476	0.762	0.000305339
Disease_outcome	HC197	Clotting disorder/excessive bleeding	Binomial	non-British white	Covariate-only model	NagelkerkeR2	0.0320293	NA	NA	0.000305339
Disease_outcome	HC197	Clotting disorder/excessive bleeding	Binomial	non-British white	Covariate-only model	TjurR2	0.000648203	NA	NA	0.000305339
Disease_outcome	HC197	Clotting disorder/excessive bleeding	Binomial	non-British white	Full model (PRS and Covariates)	ROC-AUC	0.705356	0.613834	0.796879	1.16719e-06
Disease_outcome	HC197	Clotting disorder/excessive bleeding	Binomial	non-British white	Full model (PRS and Covariates)	NagelkerkeR2	0.050067	NA	NA	1.16719e-06
Disease_outcome	HC197	Clotting disorder/excessive bleeding	Binomial	non-British white	Full model (PRS and Covariates)	TjurR2	0.00187439	NA	NA	1.16719e-06
Disease_outcome	HC197	Clotting disorder/excessive bleeding	Binomial	African	PRS	ROC-AUC	0.735412	0.503031	0.967792	0.333374
Disease_outcome	HC197	Clotting disorder/excessive bleeding	Binomial	African	PRS	NagelkerkeR2	0.0199352	NA	NA	0.333374
Disease_outcome	HC197	Clotting disorder/excessive bleeding	Binomial	African	PRS	TjurR2	6.73401e-05	NA	NA	0.333374
Disease_outcome	HC197	Clotting disorder/excessive bleeding	Binomial	African	Covariate-only model	ROC-AUC	0.973595	0.922975	1	0.00387593
Disease_outcome	HC197	Clotting disorder/excessive bleeding	Binomial	African	Covariate-only model	NagelkerkeR2	0.328533	NA	NA	0.00387593
Disease_outcome	HC197	Clotting disorder/excessive bleeding	Binomial	African	Covariate-only model	TjurR2	0.0143206	NA	NA	0.00387593
Disease_outcome	HC197	Clotting disorder/excessive bleeding	Binomial	African	Full model (PRS and Covariates)	ROC-AUC	0.98214	0.948865	1	0.00310243
Disease_outcome	HC197	Clotting disorder/excessive bleeding	Binomial	African	Full model (PRS and Covariates)	NagelkerkeR2	0.345093	NA	NA	0.00310243
Disease_outcome	HC197	Clotting disorder/excessive bleeding	Binomial	African	Full model (PRS and Covariates)	TjurR2	0.0161551	NA	NA	0.00310243
Disease_outcome	HC197	Clotting disorder/excessive bleeding	Binomial	South Asian	PRS	ROC-AUC	0.503097	0.341744	0.664451	0.91824
Disease_outcome	HC197	Clotting disorder/excessive bleeding	Binomial	South Asian	PRS	NagelkerkeR2	0.000295214	NA	NA	0.91824
Disease_outcome	HC197	Clotting disorder/excessive bleeding	Binomial	South Asian	PRS	TjurR2	7.18258e-07	NA	NA	0.91824
Disease_outcome	HC197	Clotting disorder/excessive bleeding	Binomial	South Asian	Covariate-only model	ROC-AUC	0.961936	0.907009	1	0.00681284
Disease_outcome	HC197	Clotting disorder/excessive bleeding	Binomial	South Asian	Covariate-only model	NagelkerkeR2	0.17515	NA	NA	0.00681284
Disease_outcome	HC197	Clotting disorder/excessive bleeding	Binomial	South Asian	Covariate-only model	TjurR2	0.00131171	NA	NA	0.00681284
Disease_outcome	HC197	Clotting disorder/excessive bleeding	Binomial	South Asian	Full model (PRS and Covariates)	ROC-AUC	0.953187	0.882622	1	0.00961029
Disease_outcome	HC197	Clotting disorder/excessive bleeding	Binomial	South Asian	Full model (PRS and Covariates)	NagelkerkeR2	0.166076	NA	NA	0.00961029
Disease_outcome	HC197	Clotting disorder/excessive bleeding	Binomial	South Asian	Full model (PRS and Covariates)	TjurR2	0.00121473	NA	NA	0.00961029
Disease_outcome	HC198	Hyperparathyroidism	Binomial	Score development set (white British)	PRS	ROC-AUC	0.549108	0.528221	0.569994	6.99183e-05
Disease_outcome	HC198	Hyperparathyroidism	Binomial	Score development set (white British)	PRS	NagelkerkeR2	0.00164073	NA	NA	6.99183e-05
Disease_outcome	HC198	Hyperparathyroidism	Binomial	Score development set (white British)	PRS	TjurR2	5.89783e-05	NA	NA	6.99183e-05
Disease_outcome	HC198	Hyperparathyroidism	Binomial	Score development set (white British)	Covariate-only model	ROC-AUC	0.677933	0.658758	0.697108	1.62772e-56
Disease_outcome	HC198	Hyperparathyroidism	Binomial	Score development set (white British)	Covariate-only model	NagelkerkeR2	0.0292068	NA	NA	1.62772e-56
Disease_outcome	HC198	Hyperparathyroidism	Binomial	Score development set (white British)	Covariate-only model	TjurR2	0.00112247	NA	NA	1.62772e-56
Disease_outcome	HC198	Hyperparathyroidism	Binomial	Score development set (white British)	Full model (PRS and Covariates)	ROC-AUC	0.679367	0.660256	0.698478	2.35225e-57
Disease_outcome	HC198	Hyperparathyroidism	Binomial	Score development set (white British)	Full model (PRS and Covariates)	NagelkerkeR2	0.0296946	NA	NA	2.35225e-57
Disease_outcome	HC198	Hyperparathyroidism	Binomial	Score development set (white British)	Full model (PRS and Covariates)	TjurR2	0.00114283	NA	NA	2.35225e-57
Disease_outcome	HC198	Hyperparathyroidism	Binomial	hold-out test set (white British)	PRS	ROC-AUC	0.44972	0.410212	0.489229	0.0111184
Disease_outcome	HC198	Hyperparathyroidism	Binomial	hold-out test set (white British)	PRS	NagelkerkeR2	0.00244209	NA	NA	0.0111184
Disease_outcome	HC198	Hyperparathyroidism	Binomial	hold-out test set (white British)	PRS	TjurR2	9.76445e-05	NA	NA	0.0111184
Disease_outcome	HC198	Hyperparathyroidism	Binomial	hold-out test set (white British)	Covariate-only model	ROC-AUC	0.662409	0.625631	0.699188	1.09792e-14
Disease_outcome	HC198	Hyperparathyroidism	Binomial	hold-out test set (white British)	Covariate-only model	NagelkerkeR2	0.0247496	NA	NA	1.09792e-14
Disease_outcome	HC198	Hyperparathyroidism	Binomial	hold-out test set (white British)	Covariate-only model	TjurR2	0.00103103	NA	NA	1.09792e-14
Disease_outcome	HC198	Hyperparathyroidism	Binomial	hold-out test set (white British)	Full model (PRS and Covariates)	ROC-AUC	0.659911	0.623012	0.696811	2.19486e-14
Disease_outcome	HC198	Hyperparathyroidism	Binomial	hold-out test set (white British)	Full model (PRS and Covariates)	NagelkerkeR2	0.0241304	NA	NA	2.19486e-14
Disease_outcome	HC198	Hyperparathyroidism	Binomial	hold-out test set (white British)	Full model (PRS and Covariates)	TjurR2	0.00100147	NA	NA	2.19486e-14
Disease_outcome	HC198	Hyperparathyroidism	Binomial	non-British white	PRS	ROC-AUC	0.481377	0.40817	0.554584	0.712305
Disease_outcome	HC198	Hyperparathyroidism	Binomial	non-British white	PRS	NagelkerkeR2	0.00015356	NA	NA	0.712305
Disease_outcome	HC198	Hyperparathyroidism	Binomial	non-British white	PRS	TjurR2	5.64784e-06	NA	NA	0.712305
Disease_outcome	HC198	Hyperparathyroidism	Binomial	non-British white	Covariate-only model	ROC-AUC	0.694856	0.635095	0.754616	2.99351e-08
Disease_outcome	HC198	Hyperparathyroidism	Binomial	non-British white	Covariate-only model	NagelkerkeR2	0.036031	NA	NA	2.99351e-08
Disease_outcome	HC198	Hyperparathyroidism	Binomial	non-British white	Covariate-only model	TjurR2	0.00144372	NA	NA	2.99351e-08
Disease_outcome	HC198	Hyperparathyroidism	Binomial	non-British white	Full model (PRS and Covariates)	ROC-AUC	0.694686	0.635064	0.754308	3.28344e-08
Disease_outcome	HC198	Hyperparathyroidism	Binomial	non-British white	Full model (PRS and Covariates)	NagelkerkeR2	0.0358239	NA	NA	3.28344e-08
Disease_outcome	HC198	Hyperparathyroidism	Binomial	non-British white	Full model (PRS and Covariates)	TjurR2	0.00143318	NA	NA	3.28344e-08
Disease_outcome	HC198	Hyperparathyroidism	Binomial	African	PRS	ROC-AUC	0.501596	0.400826	0.602365	0.884779
Disease_outcome	HC198	Hyperparathyroidism	Binomial	African	PRS	NagelkerkeR2	5.97305e-05	NA	NA	0.884779
Disease_outcome	HC198	Hyperparathyroidism	Binomial	African	PRS	TjurR2	3.10602e-06	NA	NA	0.884779
Disease_outcome	HC198	Hyperparathyroidism	Binomial	African	Covariate-only model	ROC-AUC	0.776483	0.694879	0.858088	6.54963e-07
Disease_outcome	HC198	Hyperparathyroidism	Binomial	African	Covariate-only model	NagelkerkeR2	0.085011	NA	NA	6.54963e-07
Disease_outcome	HC198	Hyperparathyroidism	Binomial	African	Covariate-only model	TjurR2	0.00619995	NA	NA	6.54963e-07
Disease_outcome	HC198	Hyperparathyroidism	Binomial	African	Full model (PRS and Covariates)	ROC-AUC	0.775573	0.693656	0.857489	6.44142e-07
Disease_outcome	HC198	Hyperparathyroidism	Binomial	African	Full model (PRS and Covariates)	NagelkerkeR2	0.0850268	NA	NA	6.44142e-07
Disease_outcome	HC198	Hyperparathyroidism	Binomial	African	Full model (PRS and Covariates)	TjurR2	0.00626252	NA	NA	6.44142e-07
Disease_outcome	HC198	Hyperparathyroidism	Binomial	South Asian	PRS	ROC-AUC	0.43978	0.323109	0.556451	0.192912
Disease_outcome	HC198	Hyperparathyroidism	Binomial	South Asian	PRS	NagelkerkeR2	0.00525922	NA	NA	0.192912
Disease_outcome	HC198	Hyperparathyroidism	Binomial	South Asian	PRS	TjurR2	0.000230658	NA	NA	0.192912
Disease_outcome	HC198	Hyperparathyroidism	Binomial	South Asian	Covariate-only model	ROC-AUC	0.658724	0.549085	0.768363	0.011083
Disease_outcome	HC198	Hyperparathyroidism	Binomial	South Asian	Covariate-only model	NagelkerkeR2	0.0250067	NA	NA	0.011083
Disease_outcome	HC198	Hyperparathyroidism	Binomial	South Asian	Covariate-only model	TjurR2	0.00118411	NA	NA	0.011083
Disease_outcome	HC198	Hyperparathyroidism	Binomial	South Asian	Full model (PRS and Covariates)	ROC-AUC	0.656731	0.547815	0.765647	0.0129246
Disease_outcome	HC198	Hyperparathyroidism	Binomial	South Asian	Full model (PRS and Covariates)	NagelkerkeR2	0.0239892	NA	NA	0.0129246
Disease_outcome	HC198	Hyperparathyroidism	Binomial	South Asian	Full model (PRS and Covariates)	TjurR2	0.00112285	NA	NA	0.0129246
Disease_outcome	HC198	Hyperparathyroidism	Binomial	East Asian	PRS	ROC-AUC	0.548179	0	1	0.876751
Disease_outcome	HC198	Hyperparathyroidism	Binomial	East Asian	PRS	NagelkerkeR2	0.00080653	NA	NA	0.876751
Disease_outcome	HC198	Hyperparathyroidism	Binomial	East Asian	PRS	TjurR2	1.28089e-05	NA	NA	0.876751
Disease_outcome	HC198	Hyperparathyroidism	Binomial	East Asian	Covariate-only model	ROC-AUC	0.953584	0.903351	1	0.0617611
Disease_outcome	HC198	Hyperparathyroidism	Binomial	East Asian	Covariate-only model	NagelkerkeR2	0.240531	NA	NA	0.0617611
Disease_outcome	HC198	Hyperparathyroidism	Binomial	East Asian	Covariate-only model	TjurR2	0.00759295	NA	NA	0.0617611
Disease_outcome	HC198	Hyperparathyroidism	Binomial	East Asian	Full model (PRS and Covariates)	ROC-AUC	0.95329	0.901357	1	0.0617584
Disease_outcome	HC198	Hyperparathyroidism	Binomial	East Asian	Full model (PRS and Covariates)	NagelkerkeR2	0.240497	NA	NA	0.0617584
Disease_outcome	HC198	Hyperparathyroidism	Binomial	East Asian	Full model (PRS and Covariates)	TjurR2	0.00767009	NA	NA	0.0617584
Disease_outcome	HC201	Ulcerative colitis	Binomial	Score development set (white British)	PRS	ROC-AUC	0.688046	0.678024	0.698067	0
Disease_outcome	HC201	Ulcerative colitis	Binomial	Score development set (white British)	PRS	NagelkerkeR2	0.046152	NA	NA	0
Disease_outcome	HC201	Ulcerative colitis	Binomial	Score development set (white British)	PRS	TjurR2	0.00713195	NA	NA	0
Disease_outcome	HC201	Ulcerative colitis	Binomial	Score development set (white British)	Covariate-only model	ROC-AUC	0.55544	0.544592	0.566287	1.94338e-22
Disease_outcome	HC201	Ulcerative colitis	Binomial	Score development set (white British)	Covariate-only model	NagelkerkeR2	0.00337564	NA	NA	1.94338e-22
Disease_outcome	HC201	Ulcerative colitis	Binomial	Score development set (white British)	Covariate-only model	TjurR2	0.000357399	NA	NA	1.94338e-22
Disease_outcome	HC201	Ulcerative colitis	Binomial	Score development set (white British)	Full model (PRS and Covariates)	ROC-AUC	0.67816	0.668002	0.688317	1.80414e-277
Disease_outcome	HC201	Ulcerative colitis	Binomial	Score development set (white British)	Full model (PRS and Covariates)	NagelkerkeR2	0.0425167	NA	NA	1.80414e-277
Disease_outcome	HC201	Ulcerative colitis	Binomial	Score development set (white British)	Full model (PRS and Covariates)	TjurR2	0.00623679	NA	NA	1.80414e-277
Disease_outcome	HC201	Ulcerative colitis	Binomial	hold-out test set (white British)	PRS	ROC-AUC	0.62452	0.603744	0.645296	1.18609e-35
Disease_outcome	HC201	Ulcerative colitis	Binomial	hold-out test set (white British)	PRS	NagelkerkeR2	0.0193048	NA	NA	1.18609e-35
Disease_outcome	HC201	Ulcerative colitis	Binomial	hold-out test set (white British)	PRS	TjurR2	0.002534	NA	NA	1.18609e-35
Disease_outcome	HC201	Ulcerative colitis	Binomial	hold-out test set (white British)	Covariate-only model	ROC-AUC	0.528422	0.506464	0.55038	0.00445478
Disease_outcome	HC201	Ulcerative colitis	Binomial	hold-out test set (white British)	Covariate-only model	NagelkerkeR2	0.00108202	NA	NA	0.00445478
Disease_outcome	HC201	Ulcerative colitis	Binomial	hold-out test set (white British)	Covariate-only model	TjurR2	0.000124908	NA	NA	0.00445478
Disease_outcome	HC201	Ulcerative colitis	Binomial	hold-out test set (white British)	Full model (PRS and Covariates)	ROC-AUC	0.615702	0.594813	0.636592	5.5311e-30
Disease_outcome	HC201	Ulcerative colitis	Binomial	hold-out test set (white British)	Full model (PRS and Covariates)	NagelkerkeR2	0.0167605	NA	NA	5.5311e-30
Disease_outcome	HC201	Ulcerative colitis	Binomial	hold-out test set (white British)	Full model (PRS and Covariates)	TjurR2	0.00208952	NA	NA	5.5311e-30
Disease_outcome	HC201	Ulcerative colitis	Binomial	non-British white	PRS	ROC-AUC	0.630058	0.595798	0.664318	8.16515e-14
Disease_outcome	HC201	Ulcerative colitis	Binomial	non-British white	PRS	NagelkerkeR2	0.0203577	NA	NA	8.16515e-14
Disease_outcome	HC201	Ulcerative colitis	Binomial	non-British white	PRS	TjurR2	0.00234801	NA	NA	8.16515e-14
Disease_outcome	HC201	Ulcerative colitis	Binomial	non-British white	Covariate-only model	ROC-AUC	0.619154	0.584368	0.65394	4.61446e-10
Disease_outcome	HC201	Ulcerative colitis	Binomial	non-British white	Covariate-only model	NagelkerkeR2	0.017111	NA	NA	4.61446e-10
Disease_outcome	HC201	Ulcerative colitis	Binomial	non-British white	Covariate-only model	TjurR2	0.00168063	NA	NA	4.61446e-10
Disease_outcome	HC201	Ulcerative colitis	Binomial	non-British white	Full model (PRS and Covariates)	ROC-AUC	0.661621	0.627701	0.695542	4.18378e-19
Disease_outcome	HC201	Ulcerative colitis	Binomial	non-British white	Full model (PRS and Covariates)	NagelkerkeR2	0.0333568	NA	NA	4.18378e-19
Disease_outcome	HC201	Ulcerative colitis	Binomial	non-British white	Full model (PRS and Covariates)	TjurR2	0.0039019	NA	NA	4.18378e-19
Disease_outcome	HC201	Ulcerative colitis	Binomial	South Asian	PRS	ROC-AUC	0.565518	0.508147	0.622888	0.0186911
Disease_outcome	HC201	Ulcerative colitis	Binomial	South Asian	PRS	NagelkerkeR2	0.00545063	NA	NA	0.0186911
Disease_outcome	HC201	Ulcerative colitis	Binomial	South Asian	PRS	TjurR2	0.000728591	NA	NA	0.0186911
Disease_outcome	HC201	Ulcerative colitis	Binomial	South Asian	Covariate-only model	ROC-AUC	0.665106	0.614154	0.716059	4.38361e-09
Disease_outcome	HC201	Ulcerative colitis	Binomial	South Asian	Covariate-only model	NagelkerkeR2	0.0327499	NA	NA	4.38361e-09
Disease_outcome	HC201	Ulcerative colitis	Binomial	South Asian	Covariate-only model	TjurR2	0.00477978	NA	NA	4.38361e-09
Disease_outcome	HC201	Ulcerative colitis	Binomial	South Asian	Full model (PRS and Covariates)	ROC-AUC	0.675216	0.625371	0.725061	5.51507e-10
Disease_outcome	HC201	Ulcerative colitis	Binomial	South Asian	Full model (PRS and Covariates)	NagelkerkeR2	0.0369555	NA	NA	5.51507e-10
Disease_outcome	HC201	Ulcerative colitis	Binomial	South Asian	Full model (PRS and Covariates)	TjurR2	0.00546435	NA	NA	5.51507e-10
Disease_outcome	HC201	Ulcerative colitis	Binomial	African	PRS	ROC-AUC	0.510808	0.379871	0.641744	0.697553
Disease_outcome	HC201	Ulcerative colitis	Binomial	African	PRS	NagelkerkeR2	0.000443218	NA	NA	0.697553
Disease_outcome	HC201	Ulcerative colitis	Binomial	African	PRS	TjurR2	2.73435e-05	NA	NA	0.697553
Disease_outcome	HC201	Ulcerative colitis	Binomial	African	Covariate-only model	ROC-AUC	0.637678	0.527297	0.748059	5.2917e-07
Disease_outcome	HC201	Ulcerative colitis	Binomial	African	Covariate-only model	NagelkerkeR2	0.0468944	NA	NA	5.2917e-07
Disease_outcome	HC201	Ulcerative colitis	Binomial	African	Covariate-only model	TjurR2	0.0211754	NA	NA	5.2917e-07
Disease_outcome	HC201	Ulcerative colitis	Binomial	African	Full model (PRS and Covariates)	ROC-AUC	0.62904	0.509297	0.748783	1.09562e-06
Disease_outcome	HC201	Ulcerative colitis	Binomial	African	Full model (PRS and Covariates)	NagelkerkeR2	0.0453496	NA	NA	1.09562e-06
Disease_outcome	HC201	Ulcerative colitis	Binomial	African	Full model (PRS and Covariates)	TjurR2	0.0214113	NA	NA	1.09562e-06
Disease_outcome	HC201	Ulcerative colitis	Binomial	East Asian	PRS	ROC-AUC	0.491112	0.358544	0.62368	0.97342
Disease_outcome	HC201	Ulcerative colitis	Binomial	East Asian	PRS	NagelkerkeR2	1.65959e-05	NA	NA	0.97342
Disease_outcome	HC201	Ulcerative colitis	Binomial	East Asian	PRS	TjurR2	3.68052e-07	NA	NA	0.97342
Disease_outcome	HC201	Ulcerative colitis	Binomial	East Asian	Covariate-only model	ROC-AUC	0.897587	0.79383	1	0.0961889
Disease_outcome	HC201	Ulcerative colitis	Binomial	East Asian	Covariate-only model	NagelkerkeR2	0.206517	NA	NA	0.0961889
Disease_outcome	HC201	Ulcerative colitis	Binomial	East Asian	Covariate-only model	TjurR2	0.0148741	NA	NA	0.0961889
Disease_outcome	HC201	Ulcerative colitis	Binomial	East Asian	Full model (PRS and Covariates)	ROC-AUC	0.894291	0.793566	0.995015	0.103799
Disease_outcome	HC201	Ulcerative colitis	Binomial	East Asian	Full model (PRS and Covariates)	NagelkerkeR2	0.204992	NA	NA	0.103799
Disease_outcome	HC201	Ulcerative colitis	Binomial	East Asian	Full model (PRS and Covariates)	TjurR2	0.0148564	NA	NA	0.103799
Disease_outcome	HC203	PE +/- DVT	Binomial	Score development set (white British)	PRS	ROC-AUC	0.615224	0.606951	0.623497	7.02797e-191
Disease_outcome	HC203	PE +/- DVT	Binomial	Score development set (white British)	PRS	NagelkerkeR2	0.0193757	NA	NA	7.02797e-191
Disease_outcome	HC203	PE +/- DVT	Binomial	Score development set (white British)	PRS	TjurR2	0.00360392	NA	NA	7.02797e-191
Disease_outcome	HC203	PE +/- DVT	Binomial	Score development set (white British)	Covariate-only model	ROC-AUC	0.615593	0.607696	0.62349	3.19593e-152
Disease_outcome	HC203	PE +/- DVT	Binomial	Score development set (white British)	Covariate-only model	NagelkerkeR2	0.0173152	NA	NA	3.19593e-152
Disease_outcome	HC203	PE +/- DVT	Binomial	Score development set (white British)	Covariate-only model	TjurR2	0.00276214	NA	NA	3.19593e-152
Disease_outcome	HC203	PE +/- DVT	Binomial	Score development set (white British)	Full model (PRS and Covariates)	ROC-AUC	0.656276	0.648444	0.664109	1.44728e-297
Disease_outcome	HC203	PE +/- DVT	Binomial	Score development set (white British)	Full model (PRS and Covariates)	NagelkerkeR2	0.0338653	NA	NA	1.44728e-297
Disease_outcome	HC203	PE +/- DVT	Binomial	Score development set (white British)	Full model (PRS and Covariates)	TjurR2	0.00606067	NA	NA	1.44728e-297
Disease_outcome	HC203	PE +/- DVT	Binomial	hold-out test set (white British)	PRS	ROC-AUC	0.598117	0.581162	0.615072	1.88227e-32
Disease_outcome	HC203	PE +/- DVT	Binomial	hold-out test set (white British)	PRS	NagelkerkeR2	0.0129032	NA	NA	1.88227e-32
Disease_outcome	HC203	PE +/- DVT	Binomial	hold-out test set (white British)	PRS	TjurR2	0.00219211	NA	NA	1.88227e-32
Disease_outcome	HC203	PE +/- DVT	Binomial	hold-out test set (white British)	Covariate-only model	ROC-AUC	0.612448	0.596683	0.628213	1.42036e-37
Disease_outcome	HC203	PE +/- DVT	Binomial	hold-out test set (white British)	Covariate-only model	NagelkerkeR2	0.0168333	NA	NA	1.42036e-37
Disease_outcome	HC203	PE +/- DVT	Binomial	hold-out test set (white British)	Covariate-only model	TjurR2	0.00259824	NA	NA	1.42036e-37
Disease_outcome	HC203	PE +/- DVT	Binomial	hold-out test set (white British)	Full model (PRS and Covariates)	ROC-AUC	0.646593	0.630852	0.662334	1.30682e-63
Disease_outcome	HC203	PE +/- DVT	Binomial	hold-out test set (white British)	Full model (PRS and Covariates)	NagelkerkeR2	0.028672	NA	NA	1.30682e-63
Disease_outcome	HC203	PE +/- DVT	Binomial	hold-out test set (white British)	Full model (PRS and Covariates)	TjurR2	0.00481732	NA	NA	1.30682e-63
Disease_outcome	HC203	PE +/- DVT	Binomial	non-British white	PRS	ROC-AUC	0.611445	0.581493	0.641396	1.58256e-13
Disease_outcome	HC203	PE +/- DVT	Binomial	non-British white	PRS	NagelkerkeR2	0.015079	NA	NA	1.58256e-13
Disease_outcome	HC203	PE +/- DVT	Binomial	non-British white	PRS	TjurR2	0.00231522	NA	NA	1.58256e-13
Disease_outcome	HC203	PE +/- DVT	Binomial	non-British white	Covariate-only model	ROC-AUC	0.643487	0.615547	0.671426	6.15688e-20
Disease_outcome	HC203	PE +/- DVT	Binomial	non-British white	Covariate-only model	NagelkerkeR2	0.0258396	NA	NA	6.15688e-20
Disease_outcome	HC203	PE +/- DVT	Binomial	non-British white	Covariate-only model	TjurR2	0.00371458	NA	NA	6.15688e-20
Disease_outcome	HC203	PE +/- DVT	Binomial	non-British white	Full model (PRS and Covariates)	ROC-AUC	0.674974	0.647022	0.702926	4.38252e-30
Disease_outcome	HC203	PE +/- DVT	Binomial	non-British white	Full model (PRS and Covariates)	NagelkerkeR2	0.0399808	NA	NA	4.38252e-30
Disease_outcome	HC203	PE +/- DVT	Binomial	non-British white	Full model (PRS and Covariates)	TjurR2	0.006273	NA	NA	4.38252e-30
Disease_outcome	HC203	PE +/- DVT	Binomial	African	PRS	ROC-AUC	0.551789	0.494565	0.609012	0.0443358
Disease_outcome	HC203	PE +/- DVT	Binomial	African	PRS	NagelkerkeR2	0.00417693	NA	NA	0.0443358
Disease_outcome	HC203	PE +/- DVT	Binomial	African	PRS	TjurR2	0.000671765	NA	NA	0.0443358
Disease_outcome	HC203	PE +/- DVT	Binomial	African	Covariate-only model	ROC-AUC	0.640814	0.587362	0.694267	1.86778e-07
Disease_outcome	HC203	PE +/- DVT	Binomial	African	Covariate-only model	NagelkerkeR2	0.0270849	NA	NA	1.86778e-07
Disease_outcome	HC203	PE +/- DVT	Binomial	African	Covariate-only model	TjurR2	0.00444625	NA	NA	1.86778e-07
Disease_outcome	HC203	PE +/- DVT	Binomial	African	Full model (PRS and Covariates)	ROC-AUC	0.650811	0.599358	0.702264	2.88352e-08
Disease_outcome	HC203	PE +/- DVT	Binomial	African	Full model (PRS and Covariates)	NagelkerkeR2	0.0309918	NA	NA	2.88352e-08
Disease_outcome	HC203	PE +/- DVT	Binomial	African	Full model (PRS and Covariates)	TjurR2	0.00513848	NA	NA	2.88352e-08
Disease_outcome	HC203	PE +/- DVT	Binomial	South Asian	PRS	ROC-AUC	0.634631	0.567199	0.702063	0.0015895
Disease_outcome	HC203	PE +/- DVT	Binomial	South Asian	PRS	NagelkerkeR2	0.015818	NA	NA	0.0015895
Disease_outcome	HC203	PE +/- DVT	Binomial	South Asian	PRS	TjurR2	0.00116259	NA	NA	0.0015895
Disease_outcome	HC203	PE +/- DVT	Binomial	South Asian	Covariate-only model	ROC-AUC	0.656251	0.583422	0.72908	0.000100229
Disease_outcome	HC203	PE +/- DVT	Binomial	South Asian	Covariate-only model	NagelkerkeR2	0.0256551	NA	NA	0.000100229
Disease_outcome	HC203	PE +/- DVT	Binomial	South Asian	Covariate-only model	TjurR2	0.00205946	NA	NA	0.000100229
Disease_outcome	HC203	PE +/- DVT	Binomial	South Asian	Full model (PRS and Covariates)	ROC-AUC	0.691345	0.620822	0.761869	2.16334e-06
Disease_outcome	HC203	PE +/- DVT	Binomial	South Asian	Full model (PRS and Covariates)	NagelkerkeR2	0.0381416	NA	NA	2.16334e-06
Disease_outcome	HC203	PE +/- DVT	Binomial	South Asian	Full model (PRS and Covariates)	TjurR2	0.00314895	NA	NA	2.16334e-06
Disease_outcome	HC203	PE +/- DVT	Binomial	East Asian	PRS	ROC-AUC	0.513414	0.355753	0.671075	0.982626
Disease_outcome	HC203	PE +/- DVT	Binomial	East Asian	PRS	NagelkerkeR2	4.79827e-06	NA	NA	0.982626
Disease_outcome	HC203	PE +/- DVT	Binomial	East Asian	PRS	TjurR2	1.94446e-07	NA	NA	0.982626
Disease_outcome	HC203	PE +/- DVT	Binomial	East Asian	Covariate-only model	ROC-AUC	0.809699	0.671427	0.947971	0.000796056
Disease_outcome	HC203	PE +/- DVT	Binomial	East Asian	Covariate-only model	NagelkerkeR2	0.12614	NA	NA	0.000796056
Disease_outcome	HC203	PE +/- DVT	Binomial	East Asian	Covariate-only model	TjurR2	0.0128007	NA	NA	0.000796056
Disease_outcome	HC203	PE +/- DVT	Binomial	East Asian	Full model (PRS and Covariates)	ROC-AUC	0.808299	0.662361	0.954237	0.00117559
Disease_outcome	HC203	PE +/- DVT	Binomial	East Asian	Full model (PRS and Covariates)	NagelkerkeR2	0.123342	NA	NA	0.00117559
Disease_outcome	HC203	PE +/- DVT	Binomial	East Asian	Full model (PRS and Covariates)	TjurR2	0.0132198	NA	NA	0.00117559
Disease_outcome	HC205	Endometriosis	Binomial	Score development set (white British)	PRS	ROC-AUC	0.650477	0.642395	0.65856	1.14296e-278
Disease_outcome	HC205	Endometriosis	Binomial	Score development set (white British)	PRS	NagelkerkeR2	0.0309822	NA	NA	1.14296e-278
Disease_outcome	HC205	Endometriosis	Binomial	Score development set (white British)	PRS	TjurR2	0.00542893	NA	NA	1.14296e-278
Disease_outcome	HC205	Endometriosis	Binomial	Score development set (white British)	Covariate-only model	ROC-AUC	0.805127	0.800775	0.80948	2.15923e-192
Disease_outcome	HC205	Endometriosis	Binomial	Score development set (white British)	Covariate-only model	NagelkerkeR2	0.153526	NA	NA	2.15923e-192
Disease_outcome	HC205	Endometriosis	Binomial	Score development set (white British)	Covariate-only model	TjurR2	0.0205799	NA	NA	2.15923e-192
Disease_outcome	HC205	Endometriosis	Binomial	Score development set (white British)	Full model (PRS and Covariates)	ROC-AUC	0.820928	0.816694	0.825162	6.40448e-298
Disease_outcome	HC205	Endometriosis	Binomial	Score development set (white British)	Full model (PRS and Covariates)	NagelkerkeR2	0.165584	NA	NA	6.40448e-298
Disease_outcome	HC205	Endometriosis	Binomial	Score development set (white British)	Full model (PRS and Covariates)	TjurR2	0.0247366	NA	NA	6.40448e-298
Disease_outcome	HC205	Endometriosis	Binomial	hold-out test set (white British)	PRS	ROC-AUC	0.523532	0.507164	0.539899	0.00631264
Disease_outcome	HC205	Endometriosis	Binomial	hold-out test set (white British)	PRS	NagelkerkeR2	0.000680758	NA	NA	0.00631264
Disease_outcome	HC205	Endometriosis	Binomial	hold-out test set (white British)	PRS	TjurR2	0.000107287	NA	NA	0.00631264
Disease_outcome	HC205	Endometriosis	Binomial	hold-out test set (white British)	Covariate-only model	ROC-AUC	0.798356	0.789837	0.806874	9.99101e-46
Disease_outcome	HC205	Endometriosis	Binomial	hold-out test set (white British)	Covariate-only model	NagelkerkeR2	0.151669	NA	NA	9.99101e-46
Disease_outcome	HC205	Endometriosis	Binomial	hold-out test set (white British)	Covariate-only model	TjurR2	0.0208806	NA	NA	9.99101e-46
Disease_outcome	HC205	Endometriosis	Binomial	hold-out test set (white British)	Full model (PRS and Covariates)	ROC-AUC	0.799237	0.790698	0.807776	2.47344e-47
Disease_outcome	HC205	Endometriosis	Binomial	hold-out test set (white British)	Full model (PRS and Covariates)	NagelkerkeR2	0.152342	NA	NA	2.47344e-47
Disease_outcome	HC205	Endometriosis	Binomial	hold-out test set (white British)	Full model (PRS and Covariates)	TjurR2	0.0211099	NA	NA	2.47344e-47
Disease_outcome	HC205	Endometriosis	Binomial	non-British white	PRS	ROC-AUC	0.538357	0.509236	0.567479	0.0128129
Disease_outcome	HC205	Endometriosis	Binomial	non-British white	PRS	NagelkerkeR2	0.00174252	NA	NA	0.0128129
Disease_outcome	HC205	Endometriosis	Binomial	non-British white	PRS	TjurR2	0.000247367	NA	NA	0.0128129
Disease_outcome	HC205	Endometriosis	Binomial	non-British white	Covariate-only model	ROC-AUC	0.78709	0.77065	0.803529	1.66394e-15
Disease_outcome	HC205	Endometriosis	Binomial	non-British white	Covariate-only model	NagelkerkeR2	0.134619	NA	NA	1.66394e-15
Disease_outcome	HC205	Endometriosis	Binomial	non-British white	Covariate-only model	TjurR2	0.0160202	NA	NA	1.66394e-15
Disease_outcome	HC205	Endometriosis	Binomial	non-British white	Full model (PRS and Covariates)	ROC-AUC	0.788105	0.771737	0.804473	1.88762e-16
Disease_outcome	HC205	Endometriosis	Binomial	non-British white	Full model (PRS and Covariates)	NagelkerkeR2	0.135912	NA	NA	1.88762e-16
Disease_outcome	HC205	Endometriosis	Binomial	non-British white	Full model (PRS and Covariates)	TjurR2	0.0163855	NA	NA	1.88762e-16
Disease_outcome	HC205	Endometriosis	Binomial	African	PRS	ROC-AUC	0.495717	0.440872	0.550562	0.979724
Disease_outcome	HC205	Endometriosis	Binomial	African	PRS	NagelkerkeR2	5.84262e-07	NA	NA	0.979724
Disease_outcome	HC205	Endometriosis	Binomial	African	PRS	TjurR2	1.07596e-07	NA	NA	0.979724
Disease_outcome	HC205	Endometriosis	Binomial	African	Covariate-only model	ROC-AUC	0.813455	0.788022	0.838889	3.57376e-10
Disease_outcome	HC205	Endometriosis	Binomial	African	Covariate-only model	NagelkerkeR2	0.15949	NA	NA	3.57376e-10
Disease_outcome	HC205	Endometriosis	Binomial	African	Covariate-only model	TjurR2	0.0252782	NA	NA	3.57376e-10
Disease_outcome	HC205	Endometriosis	Binomial	African	Full model (PRS and Covariates)	ROC-AUC	0.812072	0.787064	0.83708	5.11287e-10
Disease_outcome	HC205	Endometriosis	Binomial	African	Full model (PRS and Covariates)	NagelkerkeR2	0.158976	NA	NA	5.11287e-10
Disease_outcome	HC205	Endometriosis	Binomial	African	Full model (PRS and Covariates)	TjurR2	0.024956	NA	NA	5.11287e-10
Disease_outcome	HC205	Endometriosis	Binomial	South Asian	PRS	ROC-AUC	0.523415	0.466639	0.580192	0.386645
Disease_outcome	HC205	Endometriosis	Binomial	South Asian	PRS	NagelkerkeR2	0.000767157	NA	NA	0.386645
Disease_outcome	HC205	Endometriosis	Binomial	South Asian	PRS	TjurR2	9.17203e-05	NA	NA	0.386645
Disease_outcome	HC205	Endometriosis	Binomial	South Asian	Covariate-only model	ROC-AUC	0.854568	0.831192	0.877943	7.95718e-09
Disease_outcome	HC205	Endometriosis	Binomial	South Asian	Covariate-only model	NagelkerkeR2	0.195422	NA	NA	7.95718e-09
Disease_outcome	HC205	Endometriosis	Binomial	South Asian	Covariate-only model	TjurR2	0.0263766	NA	NA	7.95718e-09
Disease_outcome	HC205	Endometriosis	Binomial	South Asian	Full model (PRS and Covariates)	ROC-AUC	0.855132	0.832056	0.878207	6.2588e-09
Disease_outcome	HC205	Endometriosis	Binomial	South Asian	Full model (PRS and Covariates)	NagelkerkeR2	0.195823	NA	NA	6.2588e-09
Disease_outcome	HC205	Endometriosis	Binomial	South Asian	Full model (PRS and Covariates)	TjurR2	0.0262767	NA	NA	6.2588e-09
Disease_outcome	HC205	Endometriosis	Binomial	East Asian	PRS	ROC-AUC	0.565143	0.426198	0.704087	0.198074
Disease_outcome	HC205	Endometriosis	Binomial	East Asian	PRS	NagelkerkeR2	0.00805312	NA	NA	0.198074
Disease_outcome	HC205	Endometriosis	Binomial	East Asian	PRS	TjurR2	0.00112498	NA	NA	0.198074
Disease_outcome	HC205	Endometriosis	Binomial	East Asian	Covariate-only model	ROC-AUC	0.776425	0.693406	0.859444	0.00358734
Disease_outcome	HC205	Endometriosis	Binomial	East Asian	Covariate-only model	NagelkerkeR2	0.123506	NA	NA	0.00358734
Disease_outcome	HC205	Endometriosis	Binomial	East Asian	Covariate-only model	TjurR2	0.0161471	NA	NA	0.00358734
Disease_outcome	HC205	Endometriosis	Binomial	East Asian	Full model (PRS and Covariates)	ROC-AUC	0.781532	0.698966	0.864099	0.0019159
Disease_outcome	HC205	Endometriosis	Binomial	East Asian	Full model (PRS and Covariates)	NagelkerkeR2	0.128663	NA	NA	0.0019159
Disease_outcome	HC205	Endometriosis	Binomial	East Asian	Full model (PRS and Covariates)	TjurR2	0.0179082	NA	NA	0.0019159
Disease_outcome	HC207	Soft tissue inflammation	Binomial	Score development set (white British)	PRS	ROC-AUC	0.995611	0.992683	0.99854	2.42793e-112
Disease_outcome	HC207	Soft tissue inflammation	Binomial	Score development set (white British)	PRS	NagelkerkeR2	0.648885	NA	NA	2.42793e-112
Disease_outcome	HC207	Soft tissue inflammation	Binomial	Score development set (white British)	PRS	TjurR2	0.372755	NA	NA	2.42793e-112
Disease_outcome	HC207	Soft tissue inflammation	Binomial	Score development set (white British)	Covariate-only model	ROC-AUC	0.649731	0.600089	0.699373	3.09956e-10
Disease_outcome	HC207	Soft tissue inflammation	Binomial	Score development set (white British)	Covariate-only model	NagelkerkeR2	0.0167662	NA	NA	3.09956e-10
Disease_outcome	HC207	Soft tissue inflammation	Binomial	Score development set (white British)	Covariate-only model	TjurR2	0.000167893	NA	NA	3.09956e-10
Disease_outcome	HC207	Soft tissue inflammation	Binomial	Score development set (white British)	Full model (PRS and Covariates)	ROC-AUC	0.99107	0.987142	0.994997	1.41471e-154
Disease_outcome	HC207	Soft tissue inflammation	Binomial	Score development set (white British)	Full model (PRS and Covariates)	NagelkerkeR2	0.493743	NA	NA	1.41471e-154
Disease_outcome	HC207	Soft tissue inflammation	Binomial	Score development set (white British)	Full model (PRS and Covariates)	TjurR2	0.162161	NA	NA	1.41471e-154
Disease_outcome	HC207	Soft tissue inflammation	Binomial	hold-out test set (white British)	PRS	ROC-AUC	0.4105	0.269495	0.551505	0.200406
Disease_outcome	HC207	Soft tissue inflammation	Binomial	hold-out test set (white British)	PRS	NagelkerkeR2	0.00496892	NA	NA	0.200406
Disease_outcome	HC207	Soft tissue inflammation	Binomial	hold-out test set (white British)	PRS	TjurR2	2.86725e-05	NA	NA	0.200406
Disease_outcome	HC207	Soft tissue inflammation	Binomial	hold-out test set (white British)	Covariate-only model	ROC-AUC	0.521806	0.375649	0.667964	0.904748
Disease_outcome	HC207	Soft tissue inflammation	Binomial	hold-out test set (white British)	Covariate-only model	NagelkerkeR2	4.33799e-05	NA	NA	0.904748
Disease_outcome	HC207	Soft tissue inflammation	Binomial	hold-out test set (white British)	Covariate-only model	TjurR2	2.17249e-07	NA	NA	0.904748
Disease_outcome	HC207	Soft tissue inflammation	Binomial	hold-out test set (white British)	Full model (PRS and Covariates)	ROC-AUC	0.407302	0.277395	0.537209	0.265265
Disease_outcome	HC207	Soft tissue inflammation	Binomial	hold-out test set (white British)	Full model (PRS and Covariates)	NagelkerkeR2	0.00377137	NA	NA	0.265265
Disease_outcome	HC207	Soft tissue inflammation	Binomial	hold-out test set (white British)	Full model (PRS and Covariates)	TjurR2	1.83165e-05	NA	NA	0.265265
Disease_outcome	HC207	Soft tissue inflammation	Binomial	non-British white	PRS	ROC-AUC	0.421548	0.192329	0.650768	0.422269
Disease_outcome	HC207	Soft tissue inflammation	Binomial	non-British white	PRS	NagelkerkeR2	0.00504788	NA	NA	0.422269
Disease_outcome	HC207	Soft tissue inflammation	Binomial	non-British white	PRS	TjurR2	2.38928e-05	NA	NA	0.422269
Disease_outcome	HC207	Soft tissue inflammation	Binomial	non-British white	Covariate-only model	ROC-AUC	0.753853	0.61378	0.893926	0.0424339
Disease_outcome	HC207	Soft tissue inflammation	Binomial	non-British white	Covariate-only model	NagelkerkeR2	0.0469685	NA	NA	0.0424339
Disease_outcome	HC207	Soft tissue inflammation	Binomial	non-British white	Covariate-only model	TjurR2	0.000225191	NA	NA	0.0424339
Disease_outcome	HC207	Soft tissue inflammation	Binomial	non-British white	Full model (PRS and Covariates)	ROC-AUC	0.657838	0.475715	0.839962	0.254666
Disease_outcome	HC207	Soft tissue inflammation	Binomial	non-British white	Full model (PRS and Covariates)	NagelkerkeR2	0.0221025	NA	NA	0.254666
Disease_outcome	HC207	Soft tissue inflammation	Binomial	non-British white	Full model (PRS and Covariates)	TjurR2	8.2395e-05	NA	NA	0.254666
Disease_outcome	HC207	Soft tissue inflammation	Binomial	African	PRS	ROC-AUC	0.632481	0.285758	0.979205	0.343093
Disease_outcome	HC207	Soft tissue inflammation	Binomial	African	PRS	NagelkerkeR2	0.0171039	NA	NA	0.343093
Disease_outcome	HC207	Soft tissue inflammation	Binomial	African	PRS	TjurR2	0.00014839	NA	NA	0.343093
Disease_outcome	HC207	Soft tissue inflammation	Binomial	African	Covariate-only model	ROC-AUC	0.68494	0.200922	1	7.57261e-05
Disease_outcome	HC207	Soft tissue inflammation	Binomial	African	Covariate-only model	NagelkerkeR2	0.171471	NA	NA	7.57261e-05
Disease_outcome	HC207	Soft tissue inflammation	Binomial	African	Covariate-only model	TjurR2	0.0473844	NA	NA	7.57261e-05
Disease_outcome	HC207	Soft tissue inflammation	Binomial	African	Full model (PRS and Covariates)	ROC-AUC	0.72164	0.196597	1	6.4661e-05
Disease_outcome	HC207	Soft tissue inflammation	Binomial	African	Full model (PRS and Covariates)	NagelkerkeR2	0.193349	NA	NA	6.4661e-05
Disease_outcome	HC207	Soft tissue inflammation	Binomial	African	Full model (PRS and Covariates)	TjurR2	0.0516415	NA	NA	6.4661e-05
Disease_outcome	HC207	Soft tissue inflammation	Binomial	South Asian	PRS	ROC-AUC	0.394098	0.0162933	0.771903	0.564075
Disease_outcome	HC207	Soft tissue inflammation	Binomial	South Asian	PRS	NagelkerkeR2	0.00634157	NA	NA	0.564075
Disease_outcome	HC207	Soft tissue inflammation	Binomial	South Asian	PRS	TjurR2	3.62009e-05	NA	NA	0.564075
Disease_outcome	HC207	Soft tissue inflammation	Binomial	South Asian	Covariate-only model	ROC-AUC	0.917987	0.782126	1	0.00109247
Disease_outcome	HC207	Soft tissue inflammation	Binomial	South Asian	Covariate-only model	NagelkerkeR2	0.221511	NA	NA	0.00109247
Disease_outcome	HC207	Soft tissue inflammation	Binomial	South Asian	Covariate-only model	TjurR2	0.00996062	NA	NA	0.00109247
Disease_outcome	HC207	Soft tissue inflammation	Binomial	South Asian	Full model (PRS and Covariates)	ROC-AUC	0.869102	0.662125	1	0.0043852
Disease_outcome	HC207	Soft tissue inflammation	Binomial	South Asian	Full model (PRS and Covariates)	NagelkerkeR2	0.17455	NA	NA	0.0043852
Disease_outcome	HC207	Soft tissue inflammation	Binomial	South Asian	Full model (PRS and Covariates)	TjurR2	0.00742396	NA	NA	0.0043852
Disease_outcome	HC207	Soft tissue inflammation	Binomial	East Asian	PRS	ROC-AUC	NA	NA	NA	0.277251
Disease_outcome	HC207	Soft tissue inflammation	Binomial	East Asian	PRS	NagelkerkeR2	0.0666381	NA	NA	0.277251
Disease_outcome	HC207	Soft tissue inflammation	Binomial	East Asian	PRS	TjurR2	0.000440924	NA	NA	0.277251
Disease_outcome	HC207	Soft tissue inflammation	Binomial	East Asian	Covariate-only model	ROC-AUC	NA	NA	NA	0.925964
Disease_outcome	HC207	Soft tissue inflammation	Binomial	East Asian	Covariate-only model	NagelkerkeR2	0.000517324	NA	NA	0.925964
Disease_outcome	HC207	Soft tissue inflammation	Binomial	East Asian	Covariate-only model	TjurR2	2.55686e-06	NA	NA	0.925964
Disease_outcome	HC207	Soft tissue inflammation	Binomial	East Asian	Full model (PRS and Covariates)	ROC-AUC	NA	NA	NA	0.925964
Disease_outcome	HC207	Soft tissue inflammation	Binomial	East Asian	Full model (PRS and Covariates)	NagelkerkeR2	0.000517324	NA	NA	0.925964
Disease_outcome	HC207	Soft tissue inflammation	Binomial	East Asian	Full model (PRS and Covariates)	TjurR2	2.55686e-06	NA	NA	0.925964
Disease_outcome	HC210	Non-infective hepatitis	Binomial	Score development set (white British)	PRS	ROC-AUC	0.553552	0.526445	0.58066	0.000734464
Disease_outcome	HC210	Non-infective hepatitis	Binomial	Score development set (white British)	PRS	NagelkerkeR2	0.00240938	NA	NA	0.000734464
Disease_outcome	HC210	Non-infective hepatitis	Binomial	Score development set (white British)	PRS	TjurR2	3.93594e-05	NA	NA	0.000734464
Disease_outcome	HC210	Non-infective hepatitis	Binomial	Score development set (white British)	Covariate-only model	ROC-AUC	0.550118	0.518129	0.582108	0.00620524
Disease_outcome	HC210	Non-infective hepatitis	Binomial	Score development set (white British)	Covariate-only model	NagelkerkeR2	0.00159346	NA	NA	0.00620524
Disease_outcome	HC210	Non-infective hepatitis	Binomial	Score development set (white British)	Covariate-only model	TjurR2	2.8269e-05	NA	NA	0.00620524
Disease_outcome	HC210	Non-infective hepatitis	Binomial	Score development set (white British)	Full model (PRS and Covariates)	ROC-AUC	0.560413	0.528832	0.591994	0.00072989
Disease_outcome	HC210	Non-infective hepatitis	Binomial	Score development set (white British)	Full model (PRS and Covariates)	NagelkerkeR2	0.00242944	NA	NA	0.00072989
Disease_outcome	HC210	Non-infective hepatitis	Binomial	Score development set (white British)	Full model (PRS and Covariates)	TjurR2	4.30786e-05	NA	NA	0.00072989
Disease_outcome	HC210	Non-infective hepatitis	Binomial	hold-out test set (white British)	PRS	ROC-AUC	0.524588	0.45687	0.592307	0.481074
Disease_outcome	HC210	Non-infective hepatitis	Binomial	hold-out test set (white British)	PRS	NagelkerkeR2	0.000517424	NA	NA	0.481074
Disease_outcome	HC210	Non-infective hepatitis	Binomial	hold-out test set (white British)	PRS	TjurR2	7.39805e-06	NA	NA	0.481074
Disease_outcome	HC210	Non-infective hepatitis	Binomial	hold-out test set (white British)	Covariate-only model	ROC-AUC	0.529077	0.451523	0.606632	0.355195
Disease_outcome	HC210	Non-infective hepatitis	Binomial	hold-out test set (white British)	Covariate-only model	NagelkerkeR2	0.000897409	NA	NA	0.355195
Disease_outcome	HC210	Non-infective hepatitis	Binomial	hold-out test set (white British)	Covariate-only model	TjurR2	1.3629e-05	NA	NA	0.355195
Disease_outcome	HC210	Non-infective hepatitis	Binomial	hold-out test set (white British)	Full model (PRS and Covariates)	ROC-AUC	0.533722	0.456482	0.610962	0.293959
Disease_outcome	HC210	Non-infective hepatitis	Binomial	hold-out test set (white British)	Full model (PRS and Covariates)	NagelkerkeR2	0.00115666	NA	NA	0.293959
Disease_outcome	HC210	Non-infective hepatitis	Binomial	hold-out test set (white British)	Full model (PRS and Covariates)	TjurR2	1.73618e-05	NA	NA	0.293959
Disease_outcome	HC210	Non-infective hepatitis	Binomial	non-British white	PRS	ROC-AUC	0.468996	0.375754	0.562238	0.506726
Disease_outcome	HC210	Non-infective hepatitis	Binomial	non-British white	PRS	NagelkerkeR2	0.000871133	NA	NA	0.506726
Disease_outcome	HC210	Non-infective hepatitis	Binomial	non-British white	PRS	TjurR2	1.8521e-05	NA	NA	0.506726
Disease_outcome	HC210	Non-infective hepatitis	Binomial	non-British white	Covariate-only model	ROC-AUC	0.714379	0.627906	0.800852	8.72602e-07
Disease_outcome	HC210	Non-infective hepatitis	Binomial	non-British white	Covariate-only model	NagelkerkeR2	0.0421952	NA	NA	8.72602e-07
Disease_outcome	HC210	Non-infective hepatitis	Binomial	non-British white	Covariate-only model	TjurR2	0.00116878	NA	NA	8.72602e-07
Disease_outcome	HC210	Non-infective hepatitis	Binomial	non-British white	Full model (PRS and Covariates)	ROC-AUC	0.710993	0.623049	0.798937	1.13446e-06
Disease_outcome	HC210	Non-infective hepatitis	Binomial	non-British white	Full model (PRS and Covariates)	NagelkerkeR2	0.041367	NA	NA	1.13446e-06
Disease_outcome	HC210	Non-infective hepatitis	Binomial	non-British white	Full model (PRS and Covariates)	TjurR2	0.00115293	NA	NA	1.13446e-06
Disease_outcome	HC210	Non-infective hepatitis	Binomial	South Asian	PRS	ROC-AUC	0.737231	0.511224	0.963238	0.0200282
Disease_outcome	HC210	Non-infective hepatitis	Binomial	South Asian	PRS	NagelkerkeR2	0.060021	NA	NA	0.0200282
Disease_outcome	HC210	Non-infective hepatitis	Binomial	South Asian	PRS	TjurR2	0.00113349	NA	NA	0.0200282
Disease_outcome	HC210	Non-infective hepatitis	Binomial	South Asian	Covariate-only model	ROC-AUC	0.850224	0.722201	0.978246	0.00194068
Disease_outcome	HC210	Non-infective hepatitis	Binomial	South Asian	Covariate-only model	NagelkerkeR2	0.106425	NA	NA	0.00194068
Disease_outcome	HC210	Non-infective hepatitis	Binomial	South Asian	Covariate-only model	TjurR2	0.00228617	NA	NA	0.00194068
Disease_outcome	HC210	Non-infective hepatitis	Binomial	South Asian	Full model (PRS and Covariates)	ROC-AUC	0.85557	0.733921	0.977219	0.00155818
Disease_outcome	HC210	Non-infective hepatitis	Binomial	South Asian	Full model (PRS and Covariates)	NagelkerkeR2	0.110415	NA	NA	0.00155818
Disease_outcome	HC210	Non-infective hepatitis	Binomial	South Asian	Full model (PRS and Covariates)	TjurR2	0.0024897	NA	NA	0.00155818
Disease_outcome	HC210	Non-infective hepatitis	Binomial	East Asian	PRS	ROC-AUC	0.316363	0.13943	0.493295	0.16196
Disease_outcome	HC210	Non-infective hepatitis	Binomial	East Asian	PRS	NagelkerkeR2	0.0425596	NA	NA	0.16196
Disease_outcome	HC210	Non-infective hepatitis	Binomial	East Asian	PRS	TjurR2	0.00149884	NA	NA	0.16196
Disease_outcome	HC210	Non-infective hepatitis	Binomial	East Asian	Covariate-only model	ROC-AUC	0.890995	0.80501	0.976979	0.000938142
Disease_outcome	HC210	Non-infective hepatitis	Binomial	East Asian	Covariate-only model	NagelkerkeR2	0.184812	NA	NA	0.000938142
Disease_outcome	HC210	Non-infective hepatitis	Binomial	East Asian	Covariate-only model	TjurR2	0.0181356	NA	NA	0.000938142
Disease_outcome	HC210	Non-infective hepatitis	Binomial	East Asian	Full model (PRS and Covariates)	ROC-AUC	0.887228	0.798693	0.975763	0.00104933
Disease_outcome	HC210	Non-infective hepatitis	Binomial	East Asian	Full model (PRS and Covariates)	NagelkerkeR2	0.181381	NA	NA	0.00104933
Disease_outcome	HC210	Non-infective hepatitis	Binomial	East Asian	Full model (PRS and Covariates)	TjurR2	0.0177713	NA	NA	0.00104933
Disease_outcome	HC210	Non-infective hepatitis	Binomial	African	PRS	ROC-AUC	NA	NA	NA	0.996655
Disease_outcome	HC210	Non-infective hepatitis	Binomial	African	PRS	NagelkerkeR2	0.120301	NA	NA	0.996655
Disease_outcome	HC210	Non-infective hepatitis	Binomial	African	PRS	TjurR2	0.000344392	NA	NA	0.996655
Disease_outcome	HC210	Non-infective hepatitis	Binomial	African	Covariate-only model	ROC-AUC	NA	NA	NA	0.0270019
Disease_outcome	HC210	Non-infective hepatitis	Binomial	African	Covariate-only model	NagelkerkeR2	0.390229	NA	NA	0.0270019
Disease_outcome	HC210	Non-infective hepatitis	Binomial	African	Covariate-only model	TjurR2	0.00696823	NA	NA	0.0270019
Disease_outcome	HC210	Non-infective hepatitis	Binomial	African	Full model (PRS and Covariates)	ROC-AUC	NA	NA	NA	0.0285916
Disease_outcome	HC210	Non-infective hepatitis	Binomial	African	Full model (PRS and Covariates)	NagelkerkeR2	0.38655	NA	NA	0.0285916
Disease_outcome	HC210	Non-infective hepatitis	Binomial	African	Full model (PRS and Covariates)	TjurR2	0.00670511	NA	NA	0.0285916
Disease_outcome	HC212	Oesophageal disorder	Binomial	Score development set (white British)	PRS	ROC-AUC	0.642882	0.604078	0.681685	5.51203e-13
Disease_outcome	HC212	Oesophageal disorder	Binomial	Score development set (white British)	PRS	NagelkerkeR2	0.0165184	NA	NA	5.51203e-13
Disease_outcome	HC212	Oesophageal disorder	Binomial	Score development set (white British)	PRS	TjurR2	0.000239864	NA	NA	5.51203e-13
Disease_outcome	HC212	Oesophageal disorder	Binomial	Score development set (white British)	Covariate-only model	ROC-AUC	0.594989	0.55522	0.634758	1.20423e-06
Disease_outcome	HC212	Oesophageal disorder	Binomial	Score development set (white British)	Covariate-only model	NagelkerkeR2	0.00710427	NA	NA	1.20423e-06
Disease_outcome	HC212	Oesophageal disorder	Binomial	Score development set (white British)	Covariate-only model	TjurR2	9.3349e-05	NA	NA	1.20423e-06
Disease_outcome	HC212	Oesophageal disorder	Binomial	Score development set (white British)	Full model (PRS and Covariates)	ROC-AUC	0.627625	0.588613	0.666638	6.11602e-11
Disease_outcome	HC212	Oesophageal disorder	Binomial	Score development set (white British)	Full model (PRS and Covariates)	NagelkerkeR2	0.0129176	NA	NA	6.11602e-11
Disease_outcome	HC212	Oesophageal disorder	Binomial	Score development set (white British)	Full model (PRS and Covariates)	TjurR2	0.000172885	NA	NA	6.11602e-11
Disease_outcome	HC212	Oesophageal disorder	Binomial	hold-out test set (white British)	PRS	ROC-AUC	0.500847	0.421084	0.58061	0.912364
Disease_outcome	HC212	Oesophageal disorder	Binomial	hold-out test set (white British)	PRS	NagelkerkeR2	1.41264e-05	NA	NA	0.912364
Disease_outcome	HC212	Oesophageal disorder	Binomial	hold-out test set (white British)	PRS	TjurR2	1.75644e-07	NA	NA	0.912364
Disease_outcome	HC212	Oesophageal disorder	Binomial	hold-out test set (white British)	Covariate-only model	ROC-AUC	0.484175	0.406926	0.561425	0.679909
Disease_outcome	HC212	Oesophageal disorder	Binomial	hold-out test set (white British)	Covariate-only model	NagelkerkeR2	0.000198357	NA	NA	0.679909
Disease_outcome	HC212	Oesophageal disorder	Binomial	hold-out test set (white British)	Covariate-only model	TjurR2	2.39892e-06	NA	NA	0.679909
Disease_outcome	HC212	Oesophageal disorder	Binomial	hold-out test set (white British)	Full model (PRS and Covariates)	ROC-AUC	0.482741	0.4042	0.561281	0.710544
Disease_outcome	HC212	Oesophageal disorder	Binomial	hold-out test set (white British)	Full model (PRS and Covariates)	NagelkerkeR2	0.000160471	NA	NA	0.710544
Disease_outcome	HC212	Oesophageal disorder	Binomial	hold-out test set (white British)	Full model (PRS and Covariates)	TjurR2	1.99143e-06	NA	NA	0.710544
Disease_outcome	HC212	Oesophageal disorder	Binomial	non-British white	PRS	ROC-AUC	0.716557	0.611044	0.822069	0.0193338
Disease_outcome	HC212	Oesophageal disorder	Binomial	non-British white	PRS	NagelkerkeR2	0.0289237	NA	NA	0.0193338
Disease_outcome	HC212	Oesophageal disorder	Binomial	non-British white	PRS	TjurR2	0.000190609	NA	NA	0.0193338
Disease_outcome	HC212	Oesophageal disorder	Binomial	non-British white	Covariate-only model	ROC-AUC	0.714746	0.553542	0.87595	0.000856035
Disease_outcome	HC212	Oesophageal disorder	Binomial	non-British white	Covariate-only model	NagelkerkeR2	0.0470191	NA	NA	0.000856035
Disease_outcome	HC212	Oesophageal disorder	Binomial	non-British white	Covariate-only model	TjurR2	0.000689361	NA	NA	0.000856035
Disease_outcome	HC212	Oesophageal disorder	Binomial	non-British white	Full model (PRS and Covariates)	ROC-AUC	0.730617	0.573125	0.888109	0.000320663
Disease_outcome	HC212	Oesophageal disorder	Binomial	non-British white	Full model (PRS and Covariates)	NagelkerkeR2	0.0533611	NA	NA	0.000320663
Disease_outcome	HC212	Oesophageal disorder	Binomial	non-British white	Full model (PRS and Covariates)	TjurR2	0.000810896	NA	NA	0.000320663
Disease_outcome	HC212	Oesophageal disorder	Binomial	South Asian	PRS	ROC-AUC	0.158346	0	0.369125	0.0123949
Disease_outcome	HC212	Oesophageal disorder	Binomial	South Asian	PRS	NagelkerkeR2	0.102368	NA	NA	0.0123949
Disease_outcome	HC212	Oesophageal disorder	Binomial	South Asian	PRS	TjurR2	0.00136248	NA	NA	0.0123949
Disease_outcome	HC212	Oesophageal disorder	Binomial	South Asian	Covariate-only model	ROC-AUC	0.92676	0.878737	0.974783	0.00423676
Disease_outcome	HC212	Oesophageal disorder	Binomial	South Asian	Covariate-only model	NagelkerkeR2	0.144343	NA	NA	0.00423676
Disease_outcome	HC212	Oesophageal disorder	Binomial	South Asian	Covariate-only model	TjurR2	0.00151842	NA	NA	0.00423676
Disease_outcome	HC212	Oesophageal disorder	Binomial	South Asian	Full model (PRS and Covariates)	ROC-AUC	0.916954	0.865107	0.968801	0.00642869
Disease_outcome	HC212	Oesophageal disorder	Binomial	South Asian	Full model (PRS and Covariates)	NagelkerkeR2	0.130136	NA	NA	0.00642869
Disease_outcome	HC212	Oesophageal disorder	Binomial	South Asian	Full model (PRS and Covariates)	TjurR2	0.00124267	NA	NA	0.00642869
Disease_outcome	HC212	Oesophageal disorder	Binomial	African	PRS	ROC-AUC	0.901655	0.776666	1	0.0511877
Disease_outcome	HC212	Oesophageal disorder	Binomial	African	PRS	NagelkerkeR2	0.110623	NA	NA	0.0511877
Disease_outcome	HC212	Oesophageal disorder	Binomial	African	PRS	TjurR2	0.000717366	NA	NA	0.0511877
Disease_outcome	HC212	Oesophageal disorder	Binomial	African	Covariate-only model	ROC-AUC	0.967129	0.915871	1	0.043847
Disease_outcome	HC212	Oesophageal disorder	Binomial	African	Covariate-only model	NagelkerkeR2	0.246954	NA	NA	0.043847
Disease_outcome	HC212	Oesophageal disorder	Binomial	African	Covariate-only model	TjurR2	0.00345729	NA	NA	0.043847
Disease_outcome	HC212	Oesophageal disorder	Binomial	African	Full model (PRS and Covariates)	ROC-AUC	0.970362	0.922129	1	0.0360385
Disease_outcome	HC212	Oesophageal disorder	Binomial	African	Full model (PRS and Covariates)	NagelkerkeR2	0.260512	NA	NA	0.0360385
Disease_outcome	HC212	Oesophageal disorder	Binomial	African	Full model (PRS and Covariates)	TjurR2	0.00420534	NA	NA	0.0360385
Disease_outcome	HC212	Oesophageal disorder	Binomial	East Asian	PRS	ROC-AUC	NA	NA	NA	0.483394
Disease_outcome	HC212	Oesophageal disorder	Binomial	East Asian	PRS	NagelkerkeR2	0.0321263	NA	NA	0.483394
Disease_outcome	HC212	Oesophageal disorder	Binomial	East Asian	PRS	TjurR2	0.000181909	NA	NA	0.483394
Disease_outcome	HC212	Oesophageal disorder	Binomial	East Asian	Covariate-only model	ROC-AUC	NA	NA	NA	0.596256
Disease_outcome	HC212	Oesophageal disorder	Binomial	East Asian	Covariate-only model	NagelkerkeR2	0.0682754	NA	NA	0.596256
Disease_outcome	HC212	Oesophageal disorder	Binomial	East Asian	Covariate-only model	TjurR2	0.000454754	NA	NA	0.596256
Disease_outcome	HC212	Oesophageal disorder	Binomial	East Asian	Full model (PRS and Covariates)	ROC-AUC	NA	NA	NA	0.596256
Disease_outcome	HC212	Oesophageal disorder	Binomial	East Asian	Full model (PRS and Covariates)	NagelkerkeR2	0.0682754	NA	NA	0.596256
Disease_outcome	HC212	Oesophageal disorder	Binomial	East Asian	Full model (PRS and Covariates)	TjurR2	0.000454754	NA	NA	0.596256
Disease_outcome	HC215	Hypertension	Binomial	Score development set (white British)	PRS	ROC-AUC	0.753093	0.751191	0.754994	0
Disease_outcome	HC215	Hypertension	Binomial	Score development set (white British)	PRS	NagelkerkeR2	0.239915	NA	NA	0
Disease_outcome	HC215	Hypertension	Binomial	Score development set (white British)	PRS	TjurR2	0.180816	NA	NA	0
Disease_outcome	HC215	Hypertension	Binomial	Score development set (white British)	Covariate-only model	ROC-AUC	0.674214	0.672117	0.676311	0
Disease_outcome	HC215	Hypertension	Binomial	Score development set (white British)	Covariate-only model	NagelkerkeR2	0.112747	NA	NA	0
Disease_outcome	HC215	Hypertension	Binomial	Score development set (white British)	Covariate-only model	TjurR2	0.0817867	NA	NA	0
Disease_outcome	HC215	Hypertension	Binomial	Score development set (white British)	Full model (PRS and Covariates)	ROC-AUC	0.79572	0.793975	0.797465	0
Disease_outcome	HC215	Hypertension	Binomial	Score development set (white British)	Full model (PRS and Covariates)	NagelkerkeR2	0.322081	NA	NA	0
Disease_outcome	HC215	Hypertension	Binomial	Score development set (white British)	Full model (PRS and Covariates)	TjurR2	0.2465	NA	NA	0
Disease_outcome	HC215	Hypertension	Binomial	hold-out test set (white British)	PRS	ROC-AUC	0.629077	0.624666	0.633489	0
Disease_outcome	HC215	Hypertension	Binomial	hold-out test set (white British)	PRS	NagelkerkeR2	0.0649318	NA	NA	0
Disease_outcome	HC215	Hypertension	Binomial	hold-out test set (white British)	PRS	TjurR2	0.047475	NA	NA	0
Disease_outcome	HC215	Hypertension	Binomial	hold-out test set (white British)	Covariate-only model	ROC-AUC	0.674663	0.670459	0.678867	0
Disease_outcome	HC215	Hypertension	Binomial	hold-out test set (white British)	Covariate-only model	NagelkerkeR2	0.112797	NA	NA	0
Disease_outcome	HC215	Hypertension	Binomial	hold-out test set (white British)	Covariate-only model	TjurR2	0.0819243	NA	NA	0
Disease_outcome	HC215	Hypertension	Binomial	hold-out test set (white British)	Full model (PRS and Covariates)	ROC-AUC	0.718898	0.714888	0.722908	0
Disease_outcome	HC215	Hypertension	Binomial	hold-out test set (white British)	Full model (PRS and Covariates)	NagelkerkeR2	0.178518	NA	NA	0
Disease_outcome	HC215	Hypertension	Binomial	hold-out test set (white British)	Full model (PRS and Covariates)	TjurR2	0.132423	NA	NA	0
Disease_outcome	HC215	Hypertension	Binomial	non-British white	PRS	ROC-AUC	0.621077	0.613584	0.628571	3.9067e-206
Disease_outcome	HC215	Hypertension	Binomial	non-British white	PRS	NagelkerkeR2	0.0553254	NA	NA	3.9067e-206
Disease_outcome	HC215	Hypertension	Binomial	non-British white	PRS	TjurR2	0.0398701	NA	NA	3.9067e-206
Disease_outcome	HC215	Hypertension	Binomial	non-British white	Covariate-only model	ROC-AUC	0.697052	0.690068	0.704037	0
Disease_outcome	HC215	Hypertension	Binomial	non-British white	Covariate-only model	NagelkerkeR2	0.137551	NA	NA	0
Disease_outcome	HC215	Hypertension	Binomial	non-British white	Covariate-only model	TjurR2	0.100259	NA	NA	0
Disease_outcome	HC215	Hypertension	Binomial	non-British white	Full model (PRS and Covariates)	ROC-AUC	0.730996	0.724344	0.737648	0
Disease_outcome	HC215	Hypertension	Binomial	non-British white	Full model (PRS and Covariates)	NagelkerkeR2	0.191447	NA	NA	0
Disease_outcome	HC215	Hypertension	Binomial	non-British white	Full model (PRS and Covariates)	TjurR2	0.14136	NA	NA	0
Disease_outcome	HC215	Hypertension	Binomial	South Asian	PRS	ROC-AUC	0.599788	0.587057	0.612519	5.31812e-49
Disease_outcome	HC215	Hypertension	Binomial	South Asian	PRS	NagelkerkeR2	0.0384101	NA	NA	5.31812e-49
Disease_outcome	HC215	Hypertension	Binomial	South Asian	PRS	TjurR2	0.0286134	NA	NA	5.31812e-49
Disease_outcome	HC215	Hypertension	Binomial	South Asian	Covariate-only model	ROC-AUC	0.713885	0.702331	0.72544	5.67314e-206
Disease_outcome	HC215	Hypertension	Binomial	South Asian	Covariate-only model	NagelkerkeR2	0.17497	NA	NA	5.67314e-206
Disease_outcome	HC215	Hypertension	Binomial	South Asian	Covariate-only model	TjurR2	0.133987	NA	NA	5.67314e-206
Disease_outcome	HC215	Hypertension	Binomial	South Asian	Full model (PRS and Covariates)	ROC-AUC	0.734437	0.723237	0.745637	4.50241e-238
Disease_outcome	HC215	Hypertension	Binomial	South Asian	Full model (PRS and Covariates)	NagelkerkeR2	0.21325	NA	NA	4.50241e-238
Disease_outcome	HC215	Hypertension	Binomial	South Asian	Full model (PRS and Covariates)	TjurR2	0.16306	NA	NA	4.50241e-238
Disease_outcome	HC215	Hypertension	Binomial	African	PRS	ROC-AUC	0.551741	0.537755	0.565727	2.31317e-13
Disease_outcome	HC215	Hypertension	Binomial	African	PRS	NagelkerkeR2	0.0111589	NA	NA	2.31317e-13
Disease_outcome	HC215	Hypertension	Binomial	African	PRS	TjurR2	0.00830433	NA	NA	2.31317e-13
Disease_outcome	HC215	Hypertension	Binomial	African	Covariate-only model	ROC-AUC	0.709363	0.696708	0.722018	3.0043e-171
Disease_outcome	HC215	Hypertension	Binomial	African	Covariate-only model	NagelkerkeR2	0.17462	NA	NA	3.0043e-171
Disease_outcome	HC215	Hypertension	Binomial	African	Covariate-only model	TjurR2	0.134803	NA	NA	3.0043e-171
Disease_outcome	HC215	Hypertension	Binomial	African	Full model (PRS and Covariates)	ROC-AUC	0.711302	0.698751	0.723854	1.58637e-170
Disease_outcome	HC215	Hypertension	Binomial	African	Full model (PRS and Covariates)	NagelkerkeR2	0.177242	NA	NA	1.58637e-170
Disease_outcome	HC215	Hypertension	Binomial	African	Full model (PRS and Covariates)	TjurR2	0.135736	NA	NA	1.58637e-170
Disease_outcome	HC215	Hypertension	Binomial	East Asian	PRS	ROC-AUC	0.622212	0.592278	0.652145	4.31831e-15
Disease_outcome	HC215	Hypertension	Binomial	East Asian	PRS	NagelkerkeR2	0.0551434	NA	NA	4.31831e-15
Disease_outcome	HC215	Hypertension	Binomial	East Asian	PRS	TjurR2	0.0388006	NA	NA	4.31831e-15
Disease_outcome	HC215	Hypertension	Binomial	East Asian	Covariate-only model	ROC-AUC	0.728345	0.70119	0.7555	4.75218e-42
Disease_outcome	HC215	Hypertension	Binomial	East Asian	Covariate-only model	NagelkerkeR2	0.177022	NA	NA	4.75218e-42
Disease_outcome	HC215	Hypertension	Binomial	East Asian	Covariate-only model	TjurR2	0.129665	NA	NA	4.75218e-42
Disease_outcome	HC215	Hypertension	Binomial	East Asian	Full model (PRS and Covariates)	ROC-AUC	0.759551	0.733595	0.785508	1.56181e-50
Disease_outcome	HC215	Hypertension	Binomial	East Asian	Full model (PRS and Covariates)	NagelkerkeR2	0.225522	NA	NA	1.56181e-50
Disease_outcome	HC215	Hypertension	Binomial	East Asian	Full model (PRS and Covariates)	TjurR2	0.168168	NA	NA	1.56181e-50
Disease_outcome	HC218	Motor neurone disease	Binomial	Score development set (white British)	PRS	ROC-AUC	0.719027	0.688987	0.749066	6.30859e-36
Disease_outcome	HC218	Motor neurone disease	Binomial	Score development set (white British)	PRS	NagelkerkeR2	0.0394301	NA	NA	6.30859e-36
Disease_outcome	HC218	Motor neurone disease	Binomial	Score development set (white British)	PRS	TjurR2	0.000710476	NA	NA	6.30859e-36
Disease_outcome	HC218	Motor neurone disease	Binomial	Score development set (white British)	Covariate-only model	ROC-AUC	0.67102	0.638311	0.703728	4.09497e-22
Disease_outcome	HC218	Motor neurone disease	Binomial	Score development set (white British)	Covariate-only model	NagelkerkeR2	0.0250737	NA	NA	4.09497e-22
Disease_outcome	HC218	Motor neurone disease	Binomial	Score development set (white British)	Covariate-only model	TjurR2	0.000434532	NA	NA	4.09497e-22
Disease_outcome	HC218	Motor neurone disease	Binomial	Score development set (white British)	Full model (PRS and Covariates)	ROC-AUC	0.704207	0.672309	0.736105	1.51118e-31
Disease_outcome	HC218	Motor neurone disease	Binomial	Score development set (white British)	Full model (PRS and Covariates)	NagelkerkeR2	0.0374364	NA	NA	1.51118e-31
Disease_outcome	HC218	Motor neurone disease	Binomial	Score development set (white British)	Full model (PRS and Covariates)	TjurR2	0.000721913	NA	NA	1.51118e-31
Disease_outcome	HC218	Motor neurone disease	Binomial	hold-out test set (white British)	PRS	ROC-AUC	0.503114	0.403294	0.602935	0.954797
Disease_outcome	HC218	Motor neurone disease	Binomial	hold-out test set (white British)	PRS	NagelkerkeR2	4.494e-06	NA	NA	0.954797
Disease_outcome	HC218	Motor neurone disease	Binomial	hold-out test set (white British)	PRS	TjurR2	6.20545e-08	NA	NA	0.954797
Disease_outcome	HC218	Motor neurone disease	Binomial	hold-out test set (white British)	Covariate-only model	ROC-AUC	0.598236	0.519413	0.67706	0.0314169
Disease_outcome	HC218	Motor neurone disease	Binomial	hold-out test set (white British)	Covariate-only model	NagelkerkeR2	0.00666008	NA	NA	0.0314169
Disease_outcome	HC218	Motor neurone disease	Binomial	hold-out test set (white British)	Covariate-only model	TjurR2	6.52171e-05	NA	NA	0.0314169
Disease_outcome	HC218	Motor neurone disease	Binomial	hold-out test set (white British)	Full model (PRS and Covariates)	ROC-AUC	0.598546	0.517245	0.679847	0.0333663
Disease_outcome	HC218	Motor neurone disease	Binomial	hold-out test set (white British)	Full model (PRS and Covariates)	NagelkerkeR2	0.00649724	NA	NA	0.0333663
Disease_outcome	HC218	Motor neurone disease	Binomial	hold-out test set (white British)	Full model (PRS and Covariates)	TjurR2	6.73749e-05	NA	NA	0.0333663
Disease_outcome	HC218	Motor neurone disease	Binomial	non-British white	PRS	ROC-AUC	0.467686	0.336695	0.598678	0.545608
Disease_outcome	HC218	Motor neurone disease	Binomial	non-British white	PRS	NagelkerkeR2	0.00108445	NA	NA	0.545608
Disease_outcome	HC218	Motor neurone disease	Binomial	non-British white	PRS	TjurR2	1.53627e-05	NA	NA	0.545608
Disease_outcome	HC218	Motor neurone disease	Binomial	non-British white	Covariate-only model	ROC-AUC	0.778708	0.69936	0.858057	2.25125e-05
Disease_outcome	HC218	Motor neurone disease	Binomial	non-British white	Covariate-only model	NagelkerkeR2	0.0652903	NA	NA	2.25125e-05
Disease_outcome	HC218	Motor neurone disease	Binomial	non-British white	Covariate-only model	TjurR2	0.00108524	NA	NA	2.25125e-05
Disease_outcome	HC218	Motor neurone disease	Binomial	non-British white	Full model (PRS and Covariates)	ROC-AUC	0.774954	0.696264	0.853644	3.05227e-05
Disease_outcome	HC218	Motor neurone disease	Binomial	non-British white	Full model (PRS and Covariates)	NagelkerkeR2	0.0624955	NA	NA	3.05227e-05
Disease_outcome	HC218	Motor neurone disease	Binomial	non-British white	Full model (PRS and Covariates)	TjurR2	0.000983642	NA	NA	3.05227e-05
Disease_outcome	HC218	Motor neurone disease	Binomial	African	PRS	ROC-AUC	0.462684	0.10701	0.818357	0.846048
Disease_outcome	HC218	Motor neurone disease	Binomial	African	PRS	NagelkerkeR2	0.000727051	NA	NA	0.846048
Disease_outcome	HC218	Motor neurone disease	Binomial	African	PRS	TjurR2	4.50952e-06	NA	NA	0.846048
Disease_outcome	HC218	Motor neurone disease	Binomial	African	Covariate-only model	ROC-AUC	0.867416	0.620089	1	1.83944e-05
Disease_outcome	HC218	Motor neurone disease	Binomial	African	Covariate-only model	NagelkerkeR2	0.279111	NA	NA	1.83944e-05
Disease_outcome	HC218	Motor neurone disease	Binomial	African	Covariate-only model	TjurR2	0.0992452	NA	NA	1.83944e-05
Disease_outcome	HC218	Motor neurone disease	Binomial	African	Full model (PRS and Covariates)	ROC-AUC	0.866338	0.614524	1	2.15171e-05
Disease_outcome	HC218	Motor neurone disease	Binomial	African	Full model (PRS and Covariates)	NagelkerkeR2	0.278879	NA	NA	2.15171e-05
Disease_outcome	HC218	Motor neurone disease	Binomial	African	Full model (PRS and Covariates)	TjurR2	0.0960138	NA	NA	2.15171e-05
Disease_outcome	HC218	Motor neurone disease	Binomial	South Asian	PRS	ROC-AUC	NA	NA	NA	0.324205
Disease_outcome	HC218	Motor neurone disease	Binomial	South Asian	PRS	NagelkerkeR2	0.0490557	NA	NA	0.324205
Disease_outcome	HC218	Motor neurone disease	Binomial	South Asian	PRS	TjurR2	8.04037e-05	NA	NA	0.324205
Disease_outcome	HC218	Motor neurone disease	Binomial	South Asian	Covariate-only model	ROC-AUC	NA	NA	NA	0.952996
Disease_outcome	HC218	Motor neurone disease	Binomial	South Asian	Covariate-only model	NagelkerkeR2	0.999999	NA	NA	0.952996
Disease_outcome	HC218	Motor neurone disease	Binomial	South Asian	Covariate-only model	TjurR2	0.999997	NA	NA	0.952996
Disease_outcome	HC218	Motor neurone disease	Binomial	South Asian	Full model (PRS and Covariates)	ROC-AUC	NA	NA	NA	0.95279
Disease_outcome	HC218	Motor neurone disease	Binomial	South Asian	Full model (PRS and Covariates)	NagelkerkeR2	0.999999	NA	NA	0.95279
Disease_outcome	HC218	Motor neurone disease	Binomial	South Asian	Full model (PRS and Covariates)	TjurR2	0.999997	NA	NA	0.95279
Disease_outcome	HC219	Hypothyroidism/myxoedema	Binomial	Score development set (white British)	PRS	ROC-AUC	0.794527	0.791119	0.797935	0
Disease_outcome	HC219	Hypothyroidism/myxoedema	Binomial	Score development set (white British)	PRS	NagelkerkeR2	0.194033	NA	NA	0
Disease_outcome	HC219	Hypothyroidism/myxoedema	Binomial	Score development set (white British)	PRS	TjurR2	0.106714	NA	NA	0
Disease_outcome	HC219	Hypothyroidism/myxoedema	Binomial	Score development set (white British)	Covariate-only model	ROC-AUC	0.695061	0.691363	0.69876	0
Disease_outcome	HC219	Hypothyroidism/myxoedema	Binomial	Score development set (white British)	Covariate-only model	NagelkerkeR2	0.0771235	NA	NA	0
Disease_outcome	HC219	Hypothyroidism/myxoedema	Binomial	Score development set (white British)	Covariate-only model	TjurR2	0.0285161	NA	NA	0
Disease_outcome	HC219	Hypothyroidism/myxoedema	Binomial	Score development set (white British)	Full model (PRS and Covariates)	ROC-AUC	0.831632	0.828571	0.834693	0
Disease_outcome	HC219	Hypothyroidism/myxoedema	Binomial	Score development set (white British)	Full model (PRS and Covariates)	NagelkerkeR2	0.252629	NA	NA	0
Disease_outcome	HC219	Hypothyroidism/myxoedema	Binomial	Score development set (white British)	Full model (PRS and Covariates)	TjurR2	0.142719	NA	NA	0
Disease_outcome	HC219	Hypothyroidism/myxoedema	Binomial	hold-out test set (white British)	PRS	ROC-AUC	0.68907	0.680979	0.697162	0
Disease_outcome	HC219	Hypothyroidism/myxoedema	Binomial	hold-out test set (white British)	PRS	NagelkerkeR2	0.0727064	NA	NA	0
Disease_outcome	HC219	Hypothyroidism/myxoedema	Binomial	hold-out test set (white British)	PRS	TjurR2	0.0321192	NA	NA	0
Disease_outcome	HC219	Hypothyroidism/myxoedema	Binomial	hold-out test set (white British)	Covariate-only model	ROC-AUC	0.695793	0.688466	0.703121	0
Disease_outcome	HC219	Hypothyroidism/myxoedema	Binomial	hold-out test set (white British)	Covariate-only model	NagelkerkeR2	0.0777928	NA	NA	0
Disease_outcome	HC219	Hypothyroidism/myxoedema	Binomial	hold-out test set (white British)	Covariate-only model	TjurR2	0.0286071	NA	NA	0
Disease_outcome	HC219	Hypothyroidism/myxoedema	Binomial	hold-out test set (white British)	Full model (PRS and Covariates)	ROC-AUC	0.768285	0.761417	0.775153	0
Disease_outcome	HC219	Hypothyroidism/myxoedema	Binomial	hold-out test set (white British)	Full model (PRS and Covariates)	NagelkerkeR2	0.149778	NA	NA	0
Disease_outcome	HC219	Hypothyroidism/myxoedema	Binomial	hold-out test set (white British)	Full model (PRS and Covariates)	TjurR2	0.0692281	NA	NA	0
Disease_outcome	HC219	Hypothyroidism/myxoedema	Binomial	non-British white	PRS	ROC-AUC	0.682327	0.66882	0.695834	4.17257e-137
Disease_outcome	HC219	Hypothyroidism/myxoedema	Binomial	non-British white	PRS	NagelkerkeR2	0.0684427	NA	NA	4.17257e-137
Disease_outcome	HC219	Hypothyroidism/myxoedema	Binomial	non-British white	PRS	TjurR2	0.0303967	NA	NA	4.17257e-137
Disease_outcome	HC219	Hypothyroidism/myxoedema	Binomial	non-British white	Covariate-only model	ROC-AUC	0.699181	0.686912	0.711449	3.69272e-134
Disease_outcome	HC219	Hypothyroidism/myxoedema	Binomial	non-British white	Covariate-only model	NagelkerkeR2	0.0787829	NA	NA	3.69272e-134
Disease_outcome	HC219	Hypothyroidism/myxoedema	Binomial	non-British white	Covariate-only model	TjurR2	0.0296562	NA	NA	3.69272e-134
Disease_outcome	HC219	Hypothyroidism/myxoedema	Binomial	non-British white	Full model (PRS and Covariates)	ROC-AUC	0.764619	0.75294	0.776299	9.40518e-253
Disease_outcome	HC219	Hypothyroidism/myxoedema	Binomial	non-British white	Full model (PRS and Covariates)	NagelkerkeR2	0.145591	NA	NA	9.40518e-253
Disease_outcome	HC219	Hypothyroidism/myxoedema	Binomial	non-British white	Full model (PRS and Covariates)	TjurR2	0.0682168	NA	NA	9.40518e-253
Disease_outcome	HC219	Hypothyroidism/myxoedema	Binomial	South Asian	PRS	ROC-AUC	0.645069	0.622361	0.667778	3.19249e-35
Disease_outcome	HC219	Hypothyroidism/myxoedema	Binomial	South Asian	PRS	NagelkerkeR2	0.0473709	NA	NA	3.19249e-35
Disease_outcome	HC219	Hypothyroidism/myxoedema	Binomial	South Asian	PRS	TjurR2	0.0226163	NA	NA	3.19249e-35
Disease_outcome	HC219	Hypothyroidism/myxoedema	Binomial	South Asian	Covariate-only model	ROC-AUC	0.709332	0.689473	0.729191	9.02751e-62
Disease_outcome	HC219	Hypothyroidism/myxoedema	Binomial	South Asian	Covariate-only model	NagelkerkeR2	0.0927869	NA	NA	9.02751e-62
Disease_outcome	HC219	Hypothyroidism/myxoedema	Binomial	South Asian	Covariate-only model	TjurR2	0.0416109	NA	NA	9.02751e-62
Disease_outcome	HC219	Hypothyroidism/myxoedema	Binomial	South Asian	Full model (PRS and Covariates)	ROC-AUC	0.746275	0.726615	0.765936	3.91129e-90
Disease_outcome	HC219	Hypothyroidism/myxoedema	Binomial	South Asian	Full model (PRS and Covariates)	NagelkerkeR2	0.138577	NA	NA	3.91129e-90
Disease_outcome	HC219	Hypothyroidism/myxoedema	Binomial	South Asian	Full model (PRS and Covariates)	TjurR2	0.0727691	NA	NA	3.91129e-90
Disease_outcome	HC219	Hypothyroidism/myxoedema	Binomial	African	PRS	ROC-AUC	0.582766	0.54281	0.622722	9.05341e-05
Disease_outcome	HC219	Hypothyroidism/myxoedema	Binomial	African	PRS	NagelkerkeR2	0.0100451	NA	NA	9.05341e-05
Disease_outcome	HC219	Hypothyroidism/myxoedema	Binomial	African	PRS	TjurR2	0.00244746	NA	NA	9.05341e-05
Disease_outcome	HC219	Hypothyroidism/myxoedema	Binomial	African	Covariate-only model	ROC-AUC	0.700671	0.66749	0.733852	1.03058e-18
Disease_outcome	HC219	Hypothyroidism/myxoedema	Binomial	African	Covariate-only model	NagelkerkeR2	0.0622689	NA	NA	1.03058e-18
Disease_outcome	HC219	Hypothyroidism/myxoedema	Binomial	African	Covariate-only model	TjurR2	0.014401	NA	NA	1.03058e-18
Disease_outcome	HC219	Hypothyroidism/myxoedema	Binomial	African	Full model (PRS and Covariates)	ROC-AUC	0.709144	0.673914	0.744373	8.88216e-22
Disease_outcome	HC219	Hypothyroidism/myxoedema	Binomial	African	Full model (PRS and Covariates)	NagelkerkeR2	0.0673193	NA	NA	8.88216e-22
Disease_outcome	HC219	Hypothyroidism/myxoedema	Binomial	African	Full model (PRS and Covariates)	TjurR2	0.0176313	NA	NA	8.88216e-22
Disease_outcome	HC219	Hypothyroidism/myxoedema	Binomial	East Asian	PRS	ROC-AUC	0.587774	0.505887	0.669661	0.0198411
Disease_outcome	HC219	Hypothyroidism/myxoedema	Binomial	East Asian	PRS	NagelkerkeR2	0.0131845	NA	NA	0.0198411
Disease_outcome	HC219	Hypothyroidism/myxoedema	Binomial	East Asian	PRS	TjurR2	0.00349744	NA	NA	0.0198411
Disease_outcome	HC219	Hypothyroidism/myxoedema	Binomial	East Asian	Covariate-only model	ROC-AUC	0.670606	0.597583	0.743629	2.39038e-05
Disease_outcome	HC219	Hypothyroidism/myxoedema	Binomial	East Asian	Covariate-only model	NagelkerkeR2	0.0459259	NA	NA	2.39038e-05
Disease_outcome	HC219	Hypothyroidism/myxoedema	Binomial	East Asian	Covariate-only model	TjurR2	0.0129534	NA	NA	2.39038e-05
Disease_outcome	HC219	Hypothyroidism/myxoedema	Binomial	East Asian	Full model (PRS and Covariates)	ROC-AUC	0.689028	0.612358	0.765698	1.52259e-06
Disease_outcome	HC219	Hypothyroidism/myxoedema	Binomial	East Asian	Full model (PRS and Covariates)	NagelkerkeR2	0.0595177	NA	NA	1.52259e-06
Disease_outcome	HC219	Hypothyroidism/myxoedema	Binomial	East Asian	Full model (PRS and Covariates)	TjurR2	0.0174331	NA	NA	1.52259e-06
Disease_outcome	HC22	Osteoporosis	Binomial	Score development set (white British)	PRS	ROC-AUC	0.629628	0.623725	0.63553	0
Disease_outcome	HC22	Osteoporosis	Binomial	Score development set (white British)	PRS	NagelkerkeR2	0.0274783	NA	NA	0
Disease_outcome	HC22	Osteoporosis	Binomial	Score development set (white British)	PRS	TjurR2	0.00740802	NA	NA	0
Disease_outcome	HC22	Osteoporosis	Binomial	Score development set (white British)	Covariate-only model	ROC-AUC	0.754916	0.75002	0.759812	0
Disease_outcome	HC22	Osteoporosis	Binomial	Score development set (white British)	Covariate-only model	NagelkerkeR2	0.10585	NA	NA	0
Disease_outcome	HC22	Osteoporosis	Binomial	Score development set (white British)	Covariate-only model	TjurR2	0.0302174	NA	NA	0
Disease_outcome	HC22	Osteoporosis	Binomial	Score development set (white British)	Full model (PRS and Covariates)	ROC-AUC	0.768733	0.763891	0.773576	0
Disease_outcome	HC22	Osteoporosis	Binomial	Score development set (white British)	Full model (PRS and Covariates)	NagelkerkeR2	0.120519	NA	NA	0
Disease_outcome	HC22	Osteoporosis	Binomial	Score development set (white British)	Full model (PRS and Covariates)	TjurR2	0.036452	NA	NA	0
Disease_outcome	HC22	Osteoporosis	Binomial	hold-out test set (white British)	PRS	ROC-AUC	0.568398	0.556035	0.580761	6.34677e-27
Disease_outcome	HC22	Osteoporosis	Binomial	hold-out test set (white British)	PRS	NagelkerkeR2	0.00697851	NA	NA	6.34677e-27
Disease_outcome	HC22	Osteoporosis	Binomial	hold-out test set (white British)	PRS	TjurR2	0.00175196	NA	NA	6.34677e-27
Disease_outcome	HC22	Osteoporosis	Binomial	hold-out test set (white British)	Covariate-only model	ROC-AUC	0.758404	0.748848	0.76796	0
Disease_outcome	HC22	Osteoporosis	Binomial	hold-out test set (white British)	Covariate-only model	NagelkerkeR2	0.10861	NA	NA	0
Disease_outcome	HC22	Osteoporosis	Binomial	hold-out test set (white British)	Covariate-only model	TjurR2	0.0304948	NA	NA	0
Disease_outcome	HC22	Osteoporosis	Binomial	hold-out test set (white British)	Full model (PRS and Covariates)	ROC-AUC	0.764296	0.754783	0.773809	0
Disease_outcome	HC22	Osteoporosis	Binomial	hold-out test set (white British)	Full model (PRS and Covariates)	NagelkerkeR2	0.114596	NA	NA	0
Disease_outcome	HC22	Osteoporosis	Binomial	hold-out test set (white British)	Full model (PRS and Covariates)	TjurR2	0.033159	NA	NA	0
Disease_outcome	HC22	Osteoporosis	Binomial	non-British white	PRS	ROC-AUC	0.568501	0.550091	0.58691	8.73565e-12
Disease_outcome	HC22	Osteoporosis	Binomial	non-British white	PRS	NagelkerkeR2	0.00688114	NA	NA	8.73565e-12
Disease_outcome	HC22	Osteoporosis	Binomial	non-British white	PRS	TjurR2	0.00186047	NA	NA	8.73565e-12
Disease_outcome	HC22	Osteoporosis	Binomial	non-British white	Covariate-only model	ROC-AUC	0.784949	0.770944	0.798954	2.42659e-160
Disease_outcome	HC22	Osteoporosis	Binomial	non-British white	Covariate-only model	NagelkerkeR2	0.140327	NA	NA	2.42659e-160
Disease_outcome	HC22	Osteoporosis	Binomial	non-British white	Covariate-only model	TjurR2	0.0456892	NA	NA	2.42659e-160
Disease_outcome	HC22	Osteoporosis	Binomial	non-British white	Full model (PRS and Covariates)	ROC-AUC	0.789722	0.775841	0.803603	3.08808e-166
Disease_outcome	HC22	Osteoporosis	Binomial	non-British white	Full model (PRS and Covariates)	NagelkerkeR2	0.145671	NA	NA	3.08808e-166
Disease_outcome	HC22	Osteoporosis	Binomial	non-British white	Full model (PRS and Covariates)	TjurR2	0.0481972	NA	NA	3.08808e-166
Disease_outcome	HC22	Osteoporosis	Binomial	South Asian	PRS	ROC-AUC	0.504612	0.465204	0.544021	0.774049
Disease_outcome	HC22	Osteoporosis	Binomial	South Asian	PRS	NagelkerkeR2	5.06371e-05	NA	NA	0.774049
Disease_outcome	HC22	Osteoporosis	Binomial	South Asian	PRS	TjurR2	9.85069e-06	NA	NA	0.774049
Disease_outcome	HC22	Osteoporosis	Binomial	South Asian	Covariate-only model	ROC-AUC	0.821655	0.793744	0.849565	9.44597e-50
Disease_outcome	HC22	Osteoporosis	Binomial	South Asian	Covariate-only model	NagelkerkeR2	0.1709	NA	NA	9.44597e-50
Disease_outcome	HC22	Osteoporosis	Binomial	South Asian	Covariate-only model	TjurR2	0.0535117	NA	NA	9.44597e-50
Disease_outcome	HC22	Osteoporosis	Binomial	South Asian	Full model (PRS and Covariates)	ROC-AUC	0.822021	0.793953	0.850088	1.21946e-49
Disease_outcome	HC22	Osteoporosis	Binomial	South Asian	Full model (PRS and Covariates)	NagelkerkeR2	0.170311	NA	NA	1.21946e-49
Disease_outcome	HC22	Osteoporosis	Binomial	South Asian	Full model (PRS and Covariates)	TjurR2	0.0527793	NA	NA	1.21946e-49
Disease_outcome	HC22	Osteoporosis	Binomial	African	PRS	ROC-AUC	0.518905	0.459262	0.578548	0.526246
Disease_outcome	HC22	Osteoporosis	Binomial	African	PRS	NagelkerkeR2	0.000447017	NA	NA	0.526246
Disease_outcome	HC22	Osteoporosis	Binomial	African	PRS	TjurR2	5.814e-05	NA	NA	0.526246
Disease_outcome	HC22	Osteoporosis	Binomial	African	Covariate-only model	ROC-AUC	0.75651	0.704918	0.808102	1.92026e-18
Disease_outcome	HC22	Osteoporosis	Binomial	African	Covariate-only model	NagelkerkeR2	0.0872191	NA	NA	1.92026e-18
Disease_outcome	HC22	Osteoporosis	Binomial	African	Covariate-only model	TjurR2	0.0183872	NA	NA	1.92026e-18
Disease_outcome	HC22	Osteoporosis	Binomial	African	Full model (PRS and Covariates)	ROC-AUC	0.755451	0.703557	0.807345	1.52658e-18
Disease_outcome	HC22	Osteoporosis	Binomial	African	Full model (PRS and Covariates)	NagelkerkeR2	0.0870314	NA	NA	1.52658e-18
Disease_outcome	HC22	Osteoporosis	Binomial	African	Full model (PRS and Covariates)	TjurR2	0.0185953	NA	NA	1.52658e-18
Disease_outcome	HC22	Osteoporosis	Binomial	East Asian	PRS	ROC-AUC	0.509474	0.391217	0.627731	0.976237
Disease_outcome	HC22	Osteoporosis	Binomial	East Asian	PRS	NagelkerkeR2	3.78368e-06	NA	NA	0.976237
Disease_outcome	HC22	Osteoporosis	Binomial	East Asian	PRS	TjurR2	5.01641e-07	NA	NA	0.976237
Disease_outcome	HC22	Osteoporosis	Binomial	East Asian	Covariate-only model	ROC-AUC	0.859772	0.800207	0.919336	6.45099e-08
Disease_outcome	HC22	Osteoporosis	Binomial	East Asian	Covariate-only model	NagelkerkeR2	0.204195	NA	NA	6.45099e-08
Disease_outcome	HC22	Osteoporosis	Binomial	East Asian	Covariate-only model	TjurR2	0.0476461	NA	NA	6.45099e-08
Disease_outcome	HC22	Osteoporosis	Binomial	East Asian	Full model (PRS and Covariates)	ROC-AUC	0.857688	0.797682	0.917695	6.97992e-08
Disease_outcome	HC22	Osteoporosis	Binomial	East Asian	Full model (PRS and Covariates)	NagelkerkeR2	0.201874	NA	NA	6.97992e-08
Disease_outcome	HC22	Osteoporosis	Binomial	East Asian	Full model (PRS and Covariates)	TjurR2	0.0466666	NA	NA	6.97992e-08
Disease_outcome	HC221	Diabetes	Binomial	Score development set (white British)	PRS	ROC-AUC	0.770071	0.76663	0.773512	0
Disease_outcome	HC221	Diabetes	Binomial	Score development set (white British)	PRS	NagelkerkeR2	0.163618	NA	NA	0
Disease_outcome	HC221	Diabetes	Binomial	Score development set (white British)	PRS	TjurR2	0.0877678	NA	NA	0
Disease_outcome	HC221	Diabetes	Binomial	Score development set (white British)	Covariate-only model	ROC-AUC	0.655064	0.651092	0.659035	0
Disease_outcome	HC221	Diabetes	Binomial	Score development set (white British)	Covariate-only model	NagelkerkeR2	0.0478858	NA	NA	0
Disease_outcome	HC221	Diabetes	Binomial	Score development set (white British)	Covariate-only model	TjurR2	0.0198081	NA	NA	0
Disease_outcome	HC221	Diabetes	Binomial	Score development set (white British)	Full model (PRS and Covariates)	ROC-AUC	0.781705	0.778296	0.785113	0
Disease_outcome	HC221	Diabetes	Binomial	Score development set (white British)	Full model (PRS and Covariates)	NagelkerkeR2	0.180755	NA	NA	0
Disease_outcome	HC221	Diabetes	Binomial	Score development set (white British)	Full model (PRS and Covariates)	TjurR2	0.0986095	NA	NA	0
Disease_outcome	HC221	Diabetes	Binomial	hold-out test set (white British)	PRS	ROC-AUC	0.631123	0.622798	0.639447	2.36761e-202
Disease_outcome	HC221	Diabetes	Binomial	hold-out test set (white British)	PRS	NagelkerkeR2	0.0355806	NA	NA	2.36761e-202
Disease_outcome	HC221	Diabetes	Binomial	hold-out test set (white British)	PRS	TjurR2	0.0149936	NA	NA	2.36761e-202
Disease_outcome	HC221	Diabetes	Binomial	hold-out test set (white British)	Covariate-only model	ROC-AUC	0.653629	0.645526	0.661732	4.84716e-249
Disease_outcome	HC221	Diabetes	Binomial	hold-out test set (white British)	Covariate-only model	NagelkerkeR2	0.0459519	NA	NA	4.84716e-249
Disease_outcome	HC221	Diabetes	Binomial	hold-out test set (white British)	Covariate-only model	TjurR2	0.0187819	NA	NA	4.84716e-249
Disease_outcome	HC221	Diabetes	Binomial	hold-out test set (white British)	Full model (PRS and Covariates)	ROC-AUC	0.698182	0.690473	0.705891	0
Disease_outcome	HC221	Diabetes	Binomial	hold-out test set (white British)	Full model (PRS and Covariates)	NagelkerkeR2	0.0811091	NA	NA	0
Disease_outcome	HC221	Diabetes	Binomial	hold-out test set (white British)	Full model (PRS and Covariates)	TjurR2	0.0362616	NA	NA	0
Disease_outcome	HC221	Diabetes	Binomial	South Asian	PRS	ROC-AUC	0.601075	0.586497	0.615653	4.18903e-41
Disease_outcome	HC221	Diabetes	Binomial	South Asian	PRS	NagelkerkeR2	0.0352682	NA	NA	4.18903e-41
Disease_outcome	HC221	Diabetes	Binomial	South Asian	PRS	TjurR2	0.0239779	NA	NA	4.18903e-41
Disease_outcome	HC221	Diabetes	Binomial	South Asian	Covariate-only model	ROC-AUC	0.661286	0.647492	0.675079	1.49656e-95
Disease_outcome	HC221	Diabetes	Binomial	South Asian	Covariate-only model	NagelkerkeR2	0.0857057	NA	NA	1.49656e-95
Disease_outcome	HC221	Diabetes	Binomial	South Asian	Covariate-only model	TjurR2	0.0587988	NA	NA	1.49656e-95
Disease_outcome	HC221	Diabetes	Binomial	South Asian	Full model (PRS and Covariates)	ROC-AUC	0.687461	0.673951	0.700971	5.28238e-127
Disease_outcome	HC221	Diabetes	Binomial	South Asian	Full model (PRS and Covariates)	NagelkerkeR2	0.11895	NA	NA	5.28238e-127
Disease_outcome	HC221	Diabetes	Binomial	South Asian	Full model (PRS and Covariates)	TjurR2	0.0831465	NA	NA	5.28238e-127
Disease_outcome	HC221	Diabetes	Binomial	non-British white	PRS	ROC-AUC	0.631248	0.617385	0.645111	2.27852e-71
Disease_outcome	HC221	Diabetes	Binomial	non-British white	PRS	NagelkerkeR2	0.0344613	NA	NA	2.27852e-71
Disease_outcome	HC221	Diabetes	Binomial	non-British white	PRS	TjurR2	0.0137125	NA	NA	2.27852e-71
Disease_outcome	HC221	Diabetes	Binomial	non-British white	Covariate-only model	ROC-AUC	0.662776	0.648867	0.676684	6.56759e-105
Disease_outcome	HC221	Diabetes	Binomial	non-British white	Covariate-only model	NagelkerkeR2	0.0531606	NA	NA	6.56759e-105
Disease_outcome	HC221	Diabetes	Binomial	non-British white	Covariate-only model	TjurR2	0.0222728	NA	NA	6.56759e-105
Disease_outcome	HC221	Diabetes	Binomial	non-British white	Full model (PRS and Covariates)	ROC-AUC	0.705407	0.692274	0.71854	8.97552e-167
Disease_outcome	HC221	Diabetes	Binomial	non-British white	Full model (PRS and Covariates)	NagelkerkeR2	0.0859465	NA	NA	8.97552e-167
Disease_outcome	HC221	Diabetes	Binomial	non-British white	Full model (PRS and Covariates)	TjurR2	0.0383183	NA	NA	8.97552e-167
Disease_outcome	HC221	Diabetes	Binomial	African	PRS	ROC-AUC	0.555412	0.536429	0.574395	3.65799e-09
Disease_outcome	HC221	Diabetes	Binomial	African	PRS	NagelkerkeR2	0.00925801	NA	NA	3.65799e-09
Disease_outcome	HC221	Diabetes	Binomial	African	PRS	TjurR2	0.00539979	NA	NA	3.65799e-09
Disease_outcome	HC221	Diabetes	Binomial	African	Covariate-only model	ROC-AUC	0.679483	0.66156	0.697407	2.80318e-76
Disease_outcome	HC221	Diabetes	Binomial	African	Covariate-only model	NagelkerkeR2	0.0913949	NA	NA	2.80318e-76
Disease_outcome	HC221	Diabetes	Binomial	African	Covariate-only model	TjurR2	0.0585951	NA	NA	2.80318e-76
Disease_outcome	HC221	Diabetes	Binomial	African	Full model (PRS and Covariates)	ROC-AUC	0.685862	0.668024	0.7037	3.17528e-79
Disease_outcome	HC221	Diabetes	Binomial	African	Full model (PRS and Covariates)	NagelkerkeR2	0.0977558	NA	NA	3.17528e-79
Disease_outcome	HC221	Diabetes	Binomial	African	Full model (PRS and Covariates)	TjurR2	0.062526	NA	NA	3.17528e-79
Disease_outcome	HC221	Diabetes	Binomial	East Asian	PRS	ROC-AUC	0.561777	0.51127	0.612284	0.00433761
Disease_outcome	HC221	Diabetes	Binomial	East Asian	PRS	NagelkerkeR2	0.0114148	NA	NA	0.00433761
Disease_outcome	HC221	Diabetes	Binomial	East Asian	PRS	TjurR2	0.0049351	NA	NA	0.00433761
Disease_outcome	HC221	Diabetes	Binomial	East Asian	Covariate-only model	ROC-AUC	0.683818	0.636386	0.73125	2.00502e-12
Disease_outcome	HC221	Diabetes	Binomial	East Asian	Covariate-only model	NagelkerkeR2	0.0698691	NA	NA	2.00502e-12
Disease_outcome	HC221	Diabetes	Binomial	East Asian	Covariate-only model	TjurR2	0.0333318	NA	NA	2.00502e-12
Disease_outcome	HC221	Diabetes	Binomial	East Asian	Full model (PRS and Covariates)	ROC-AUC	0.695688	0.649578	0.741797	3.48947e-14
Disease_outcome	HC221	Diabetes	Binomial	East Asian	Full model (PRS and Covariates)	NagelkerkeR2	0.0829394	NA	NA	3.48947e-14
Disease_outcome	HC221	Diabetes	Binomial	East Asian	Full model (PRS and Covariates)	TjurR2	0.0411492	NA	NA	3.48947e-14
Disease_outcome	HC222	Arterial embolism	Binomial	Score development set (white British)	PRS	ROC-AUC	0.633295	0.614396	0.652195	8.76927e-38
Disease_outcome	HC222	Arterial embolism	Binomial	Score development set (white British)	PRS	NagelkerkeR2	0.0162106	NA	NA	8.76927e-38
Disease_outcome	HC222	Arterial embolism	Binomial	Score development set (white British)	PRS	TjurR2	0.000645736	NA	NA	8.76927e-38
Disease_outcome	HC222	Arterial embolism	Binomial	Score development set (white British)	Covariate-only model	ROC-AUC	0.719674	0.701825	0.737523	2.04975e-98
Disease_outcome	HC222	Arterial embolism	Binomial	Score development set (white British)	Covariate-only model	NagelkerkeR2	0.0478715	NA	NA	2.04975e-98
Disease_outcome	HC222	Arterial embolism	Binomial	Score development set (white British)	Covariate-only model	TjurR2	0.00226952	NA	NA	2.04975e-98
Disease_outcome	HC222	Arterial embolism	Binomial	Score development set (white British)	Full model (PRS and Covariates)	ROC-AUC	0.730157	0.712566	0.747748	7.2655e-109
Disease_outcome	HC222	Arterial embolism	Binomial	Score development set (white British)	Full model (PRS and Covariates)	NagelkerkeR2	0.053469	NA	NA	7.2655e-109
Disease_outcome	HC222	Arterial embolism	Binomial	Score development set (white British)	Full model (PRS and Covariates)	TjurR2	0.00263468	NA	NA	7.2655e-109
Disease_outcome	HC222	Arterial embolism	Binomial	hold-out test set (white British)	PRS	ROC-AUC	0.54934	0.505298	0.593382	0.0104917
Disease_outcome	HC222	Arterial embolism	Binomial	hold-out test set (white British)	PRS	NagelkerkeR2	0.00276495	NA	NA	0.0104917
Disease_outcome	HC222	Arterial embolism	Binomial	hold-out test set (white British)	PRS	TjurR2	0.000103173	NA	NA	0.0104917
Disease_outcome	HC222	Arterial embolism	Binomial	hold-out test set (white British)	Covariate-only model	ROC-AUC	0.732328	0.696012	0.768643	5.00061e-26
Disease_outcome	HC222	Arterial embolism	Binomial	hold-out test set (white British)	Covariate-only model	NagelkerkeR2	0.0523056	NA	NA	5.00061e-26
Disease_outcome	HC222	Arterial embolism	Binomial	hold-out test set (white British)	Covariate-only model	TjurR2	0.00219478	NA	NA	5.00061e-26
Disease_outcome	HC222	Arterial embolism	Binomial	hold-out test set (white British)	Full model (PRS and Covariates)	ROC-AUC	0.736912	0.700845	0.772979	6.15468e-27
Disease_outcome	HC222	Arterial embolism	Binomial	hold-out test set (white British)	Full model (PRS and Covariates)	NagelkerkeR2	0.0543548	NA	NA	6.15468e-27
Disease_outcome	HC222	Arterial embolism	Binomial	hold-out test set (white British)	Full model (PRS and Covariates)	TjurR2	0.00229981	NA	NA	6.15468e-27
Disease_outcome	HC222	Arterial embolism	Binomial	non-British white	PRS	ROC-AUC	0.472095	0.409299	0.534891	0.571095
Disease_outcome	HC222	Arterial embolism	Binomial	non-British white	PRS	NagelkerkeR2	0.00031766	NA	NA	0.571095
Disease_outcome	HC222	Arterial embolism	Binomial	non-British white	PRS	TjurR2	1.19294e-05	NA	NA	0.571095
Disease_outcome	HC222	Arterial embolism	Binomial	non-British white	Covariate-only model	ROC-AUC	0.769594	0.716414	0.822774	7.70003e-17
Disease_outcome	HC222	Arterial embolism	Binomial	non-British white	Covariate-only model	NagelkerkeR2	0.0789231	NA	NA	7.70003e-17
Disease_outcome	HC222	Arterial embolism	Binomial	non-British white	Covariate-only model	TjurR2	0.00470436	NA	NA	7.70003e-17
Disease_outcome	HC222	Arterial embolism	Binomial	non-British white	Full model (PRS and Covariates)	ROC-AUC	0.766595	0.712496	0.820694	1.21472e-16
Disease_outcome	HC222	Arterial embolism	Binomial	non-British white	Full model (PRS and Covariates)	NagelkerkeR2	0.0774443	NA	NA	1.21472e-16
Disease_outcome	HC222	Arterial embolism	Binomial	non-British white	Full model (PRS and Covariates)	TjurR2	0.00468717	NA	NA	1.21472e-16
Disease_outcome	HC222	Arterial embolism	Binomial	South Asian	PRS	ROC-AUC	0.479495	0.355127	0.603862	0.804018
Disease_outcome	HC222	Arterial embolism	Binomial	South Asian	PRS	NagelkerkeR2	0.000271758	NA	NA	0.804018
Disease_outcome	HC222	Arterial embolism	Binomial	South Asian	PRS	TjurR2	6.52465e-06	NA	NA	0.804018
Disease_outcome	HC222	Arterial embolism	Binomial	South Asian	Covariate-only model	ROC-AUC	0.801911	0.716486	0.887337	5.29687e-05
Disease_outcome	HC222	Arterial embolism	Binomial	South Asian	Covariate-only model	NagelkerkeR2	0.0881672	NA	NA	5.29687e-05
Disease_outcome	HC222	Arterial embolism	Binomial	South Asian	Covariate-only model	TjurR2	0.00377209	NA	NA	5.29687e-05
Disease_outcome	HC222	Arterial embolism	Binomial	South Asian	Full model (PRS and Covariates)	ROC-AUC	0.800304	0.712283	0.888325	6.26777e-05
Disease_outcome	HC222	Arterial embolism	Binomial	South Asian	Full model (PRS and Covariates)	NagelkerkeR2	0.08612	NA	NA	6.26777e-05
Disease_outcome	HC222	Arterial embolism	Binomial	South Asian	Full model (PRS and Covariates)	TjurR2	0.00349652	NA	NA	6.26777e-05
Disease_outcome	HC222	Arterial embolism	Binomial	African	PRS	ROC-AUC	0.49976	0.29428	0.70524	0.982243
Disease_outcome	HC222	Arterial embolism	Binomial	African	PRS	NagelkerkeR2	3.66767e-06	NA	NA	0.982243
Disease_outcome	HC222	Arterial embolism	Binomial	African	PRS	TjurR2	6.89821e-08	NA	NA	0.982243
Disease_outcome	HC222	Arterial embolism	Binomial	African	Covariate-only model	ROC-AUC	0.778069	0.648068	0.90807	0.000209236
Disease_outcome	HC222	Arterial embolism	Binomial	African	Covariate-only model	NagelkerkeR2	0.074977	NA	NA	0.000209236
Disease_outcome	HC222	Arterial embolism	Binomial	African	Covariate-only model	TjurR2	0.00345783	NA	NA	0.000209236
Disease_outcome	HC222	Arterial embolism	Binomial	African	Full model (PRS and Covariates)	ROC-AUC	0.770859	0.631566	0.910152	0.000227618
Disease_outcome	HC222	Arterial embolism	Binomial	African	Full model (PRS and Covariates)	NagelkerkeR2	0.0739608	NA	NA	0.000227618
Disease_outcome	HC222	Arterial embolism	Binomial	African	Full model (PRS and Covariates)	TjurR2	0.00363409	NA	NA	0.000227618
Disease_outcome	HC223	Fracture pelvis	Binomial	Score development set (white British)	PRS	ROC-AUC	0.661795	0.647167	0.676423	5.67289e-95
Disease_outcome	HC223	Fracture pelvis	Binomial	Score development set (white British)	PRS	NagelkerkeR2	0.0277397	NA	NA	5.67289e-95
Disease_outcome	HC223	Fracture pelvis	Binomial	Score development set (white British)	PRS	TjurR2	0.00183521	NA	NA	5.67289e-95
Disease_outcome	HC223	Fracture pelvis	Binomial	Score development set (white British)	Covariate-only model	ROC-AUC	0.586272	0.571018	0.601526	3.78244e-25
Disease_outcome	HC223	Fracture pelvis	Binomial	Score development set (white British)	Covariate-only model	NagelkerkeR2	0.00711984	NA	NA	3.78244e-25
Disease_outcome	HC223	Fracture pelvis	Binomial	Score development set (white British)	Covariate-only model	TjurR2	0.00040598	NA	NA	3.78244e-25
Disease_outcome	HC223	Fracture pelvis	Binomial	Score development set (white British)	Full model (PRS and Covariates)	ROC-AUC	0.641166	0.62611	0.656221	3.02043e-68
Disease_outcome	HC223	Fracture pelvis	Binomial	Score development set (white British)	Full model (PRS and Covariates)	NagelkerkeR2	0.0206143	NA	NA	3.02043e-68
Disease_outcome	HC223	Fracture pelvis	Binomial	Score development set (white British)	Full model (PRS and Covariates)	TjurR2	0.00129371	NA	NA	3.02043e-68
Disease_outcome	HC223	Fracture pelvis	Binomial	hold-out test set (white British)	PRS	ROC-AUC	0.533805	0.501049	0.56656	0.0337198
Disease_outcome	HC223	Fracture pelvis	Binomial	hold-out test set (white British)	PRS	NagelkerkeR2	0.00114578	NA	NA	0.0337198
Disease_outcome	HC223	Fracture pelvis	Binomial	hold-out test set (white British)	PRS	TjurR2	6.94806e-05	NA	NA	0.0337198
Disease_outcome	HC223	Fracture pelvis	Binomial	hold-out test set (white British)	Covariate-only model	ROC-AUC	0.572951	0.542425	0.603476	1.38526e-05
Disease_outcome	HC223	Fracture pelvis	Binomial	hold-out test set (white British)	Covariate-only model	NagelkerkeR2	0.00492681	NA	NA	1.38526e-05
Disease_outcome	HC223	Fracture pelvis	Binomial	hold-out test set (white British)	Covariate-only model	TjurR2	0.000284928	NA	NA	1.38526e-05
Disease_outcome	HC223	Fracture pelvis	Binomial	hold-out test set (white British)	Full model (PRS and Covariates)	ROC-AUC	0.581182	0.550092	0.612272	1.40531e-06
Disease_outcome	HC223	Fracture pelvis	Binomial	hold-out test set (white British)	Full model (PRS and Covariates)	NagelkerkeR2	0.00604794	NA	NA	1.40531e-06
Disease_outcome	HC223	Fracture pelvis	Binomial	hold-out test set (white British)	Full model (PRS and Covariates)	TjurR2	0.000359204	NA	NA	1.40531e-06
Disease_outcome	HC223	Fracture pelvis	Binomial	non-British white	PRS	ROC-AUC	0.478962	0.428078	0.529845	0.559208
Disease_outcome	HC223	Fracture pelvis	Binomial	non-British white	PRS	NagelkerkeR2	0.000242735	NA	NA	0.559208
Disease_outcome	HC223	Fracture pelvis	Binomial	non-British white	PRS	TjurR2	1.30342e-05	NA	NA	0.559208
Disease_outcome	HC223	Fracture pelvis	Binomial	non-British white	Covariate-only model	ROC-AUC	0.618672	0.568492	0.668852	9.05452e-06
Disease_outcome	HC223	Fracture pelvis	Binomial	non-British white	Covariate-only model	NagelkerkeR2	0.0147827	NA	NA	9.05452e-06
Disease_outcome	HC223	Fracture pelvis	Binomial	non-British white	Covariate-only model	TjurR2	0.000839603	NA	NA	9.05452e-06
Disease_outcome	HC223	Fracture pelvis	Binomial	non-British white	Full model (PRS and Covariates)	ROC-AUC	0.613412	0.561887	0.664937	3.26451e-05
Disease_outcome	HC223	Fracture pelvis	Binomial	non-British white	Full model (PRS and Covariates)	NagelkerkeR2	0.0128229	NA	NA	3.26451e-05
Disease_outcome	HC223	Fracture pelvis	Binomial	non-British white	Full model (PRS and Covariates)	TjurR2	0.000747123	NA	NA	3.26451e-05
Disease_outcome	HC223	Fracture pelvis	Binomial	South Asian	PRS	ROC-AUC	0.475416	0.336495	0.614336	0.782834
Disease_outcome	HC223	Fracture pelvis	Binomial	South Asian	PRS	NagelkerkeR2	0.000289426	NA	NA	0.782834
Disease_outcome	HC223	Fracture pelvis	Binomial	South Asian	PRS	TjurR2	1.04087e-05	NA	NA	0.782834
Disease_outcome	HC223	Fracture pelvis	Binomial	South Asian	Covariate-only model	ROC-AUC	0.724715	0.613008	0.836422	0.00110593
Disease_outcome	HC223	Fracture pelvis	Binomial	South Asian	Covariate-only model	NagelkerkeR2	0.0505161	NA	NA	0.00110593
Disease_outcome	HC223	Fracture pelvis	Binomial	South Asian	Covariate-only model	TjurR2	0.00193971	NA	NA	0.00110593
Disease_outcome	HC223	Fracture pelvis	Binomial	South Asian	Full model (PRS and Covariates)	ROC-AUC	0.718018	0.612844	0.823193	0.00151496
Disease_outcome	HC223	Fracture pelvis	Binomial	South Asian	Full model (PRS and Covariates)	NagelkerkeR2	0.0477738	NA	NA	0.00151496
Disease_outcome	HC223	Fracture pelvis	Binomial	South Asian	Full model (PRS and Covariates)	TjurR2	0.00177247	NA	NA	0.00151496
Disease_outcome	HC223	Fracture pelvis	Binomial	African	PRS	ROC-AUC	0.385635	0.237659	0.533611	0.113925
Disease_outcome	HC223	Fracture pelvis	Binomial	African	PRS	NagelkerkeR2	0.0128185	NA	NA	0.113925
Disease_outcome	HC223	Fracture pelvis	Binomial	African	PRS	TjurR2	0.000413548	NA	NA	0.113925
Disease_outcome	HC223	Fracture pelvis	Binomial	African	Covariate-only model	ROC-AUC	0.719729	0.593423	0.846034	0.000111302
Disease_outcome	HC223	Fracture pelvis	Binomial	African	Covariate-only model	NagelkerkeR2	0.0474323	NA	NA	0.000111302
Disease_outcome	HC223	Fracture pelvis	Binomial	African	Covariate-only model	TjurR2	0.00195886	NA	NA	0.000111302
Disease_outcome	HC223	Fracture pelvis	Binomial	African	Full model (PRS and Covariates)	ROC-AUC	0.671834	0.539788	0.80388	0.000515372
Disease_outcome	HC223	Fracture pelvis	Binomial	African	Full model (PRS and Covariates)	NagelkerkeR2	0.039782	NA	NA	0.000515372
Disease_outcome	HC223	Fracture pelvis	Binomial	African	Full model (PRS and Covariates)	TjurR2	0.00160744	NA	NA	0.000515372
Disease_outcome	HC223	Fracture pelvis	Binomial	East Asian	PRS	ROC-AUC	0.379761	0.107907	0.651614	0.334025
Disease_outcome	HC223	Fracture pelvis	Binomial	East Asian	PRS	NagelkerkeR2	0.0119327	NA	NA	0.334025
Disease_outcome	HC223	Fracture pelvis	Binomial	East Asian	PRS	TjurR2	0.000546047	NA	NA	0.334025
Disease_outcome	HC223	Fracture pelvis	Binomial	East Asian	Covariate-only model	ROC-AUC	0.677856	0.387863	0.96785	0.00784536
Disease_outcome	HC223	Fracture pelvis	Binomial	East Asian	Covariate-only model	NagelkerkeR2	0.0629252	NA	NA	0.00784536
Disease_outcome	HC223	Fracture pelvis	Binomial	East Asian	Covariate-only model	TjurR2	0.0051862	NA	NA	0.00784536
Disease_outcome	HC223	Fracture pelvis	Binomial	East Asian	Full model (PRS and Covariates)	ROC-AUC	0.660188	0.368662	0.951715	0.0145794
Disease_outcome	HC223	Fracture pelvis	Binomial	East Asian	Full model (PRS and Covariates)	NagelkerkeR2	0.0553066	NA	NA	0.0145794
Disease_outcome	HC223	Fracture pelvis	Binomial	East Asian	Full model (PRS and Covariates)	TjurR2	0.00432793	NA	NA	0.0145794
Disease_outcome	HC225	Cholecystitis	Binomial	Score development set (white British)	PRS	ROC-AUC	0.632321	0.627293	0.63735	0
Disease_outcome	HC225	Cholecystitis	Binomial	Score development set (white British)	PRS	NagelkerkeR2	0.0298714	NA	NA	0
Disease_outcome	HC225	Cholecystitis	Binomial	Score development set (white British)	PRS	TjurR2	0.0105265	NA	NA	0
Disease_outcome	HC225	Cholecystitis	Binomial	Score development set (white British)	Covariate-only model	ROC-AUC	0.617994	0.613094	0.622893	0
Disease_outcome	HC225	Cholecystitis	Binomial	Score development set (white British)	Covariate-only model	NagelkerkeR2	0.0239097	NA	NA	0
Disease_outcome	HC225	Cholecystitis	Binomial	Score development set (white British)	Covariate-only model	TjurR2	0.00720786	NA	NA	0
Disease_outcome	HC225	Cholecystitis	Binomial	Score development set (white British)	Full model (PRS and Covariates)	ROC-AUC	0.667709	0.662874	0.672543	0
Disease_outcome	HC225	Cholecystitis	Binomial	Score development set (white British)	Full model (PRS and Covariates)	NagelkerkeR2	0.050639	NA	NA	0
Disease_outcome	HC225	Cholecystitis	Binomial	Score development set (white British)	Full model (PRS and Covariates)	TjurR2	0.0172567	NA	NA	0
Disease_outcome	HC225	Cholecystitis	Binomial	hold-out test set (white British)	PRS	ROC-AUC	0.594363	0.583798	0.604928	9.48874e-79
Disease_outcome	HC225	Cholecystitis	Binomial	hold-out test set (white British)	PRS	NagelkerkeR2	0.0160199	NA	NA	9.48874e-79
Disease_outcome	HC225	Cholecystitis	Binomial	hold-out test set (white British)	PRS	TjurR2	0.00538196	NA	NA	9.48874e-79
Disease_outcome	HC225	Cholecystitis	Binomial	hold-out test set (white British)	Covariate-only model	ROC-AUC	0.610655	0.600859	0.620451	1.53349e-92
Disease_outcome	HC225	Cholecystitis	Binomial	hold-out test set (white British)	Covariate-only model	NagelkerkeR2	0.0213963	NA	NA	1.53349e-92
Disease_outcome	HC225	Cholecystitis	Binomial	hold-out test set (white British)	Covariate-only model	TjurR2	0.0063416	NA	NA	1.53349e-92
Disease_outcome	HC225	Cholecystitis	Binomial	hold-out test set (white British)	Full model (PRS and Covariates)	ROC-AUC	0.643385	0.633517	0.653254	5.24629e-160
Disease_outcome	HC225	Cholecystitis	Binomial	hold-out test set (white British)	Full model (PRS and Covariates)	NagelkerkeR2	0.0365084	NA	NA	5.24629e-160
Disease_outcome	HC225	Cholecystitis	Binomial	hold-out test set (white British)	Full model (PRS and Covariates)	TjurR2	0.0118905	NA	NA	5.24629e-160
Disease_outcome	HC225	Cholecystitis	Binomial	non-British white	PRS	ROC-AUC	0.609015	0.590528	0.627502	1.2282e-32
Disease_outcome	HC225	Cholecystitis	Binomial	non-British white	PRS	NagelkerkeR2	0.0192088	NA	NA	1.2282e-32
Disease_outcome	HC225	Cholecystitis	Binomial	non-British white	PRS	TjurR2	0.00581067	NA	NA	1.2282e-32
Disease_outcome	HC225	Cholecystitis	Binomial	non-British white	Covariate-only model	ROC-AUC	0.615206	0.59745	0.632961	1.5815e-31
Disease_outcome	HC225	Cholecystitis	Binomial	non-British white	Covariate-only model	NagelkerkeR2	0.0209689	NA	NA	1.5815e-31
Disease_outcome	HC225	Cholecystitis	Binomial	non-British white	Covariate-only model	TjurR2	0.00569987	NA	NA	1.5815e-31
Disease_outcome	HC225	Cholecystitis	Binomial	non-British white	Full model (PRS and Covariates)	ROC-AUC	0.649458	0.631614	0.667301	1.56245e-57
Disease_outcome	HC225	Cholecystitis	Binomial	non-British white	Full model (PRS and Covariates)	NagelkerkeR2	0.0384935	NA	NA	1.56245e-57
Disease_outcome	HC225	Cholecystitis	Binomial	non-British white	Full model (PRS and Covariates)	TjurR2	0.0117767	NA	NA	1.56245e-57
Disease_outcome	HC225	Cholecystitis	Binomial	South Asian	PRS	ROC-AUC	0.569717	0.534904	0.60453	0.000264444
Disease_outcome	HC225	Cholecystitis	Binomial	South Asian	PRS	NagelkerkeR2	0.00645805	NA	NA	0.000264444
Disease_outcome	HC225	Cholecystitis	Binomial	South Asian	PRS	TjurR2	0.00165893	NA	NA	0.000264444
Disease_outcome	HC225	Cholecystitis	Binomial	South Asian	Covariate-only model	ROC-AUC	0.644395	0.611087	0.677704	9.70978e-16
Disease_outcome	HC225	Cholecystitis	Binomial	South Asian	Covariate-only model	NagelkerkeR2	0.0339059	NA	NA	9.70978e-16
Disease_outcome	HC225	Cholecystitis	Binomial	South Asian	Covariate-only model	TjurR2	0.00919382	NA	NA	9.70978e-16
Disease_outcome	HC225	Cholecystitis	Binomial	South Asian	Full model (PRS and Covariates)	ROC-AUC	0.657286	0.623092	0.69148	9.23698e-19
Disease_outcome	HC225	Cholecystitis	Binomial	South Asian	Full model (PRS and Covariates)	NagelkerkeR2	0.04114	NA	NA	9.23698e-19
Disease_outcome	HC225	Cholecystitis	Binomial	South Asian	Full model (PRS and Covariates)	TjurR2	0.0118891	NA	NA	9.23698e-19
Disease_outcome	HC225	Cholecystitis	Binomial	African	PRS	ROC-AUC	0.571816	0.52186	0.621772	0.00499086
Disease_outcome	HC225	Cholecystitis	Binomial	African	PRS	NagelkerkeR2	0.00637517	NA	NA	0.00499086
Disease_outcome	HC225	Cholecystitis	Binomial	African	PRS	TjurR2	0.00115243	NA	NA	0.00499086
Disease_outcome	HC225	Cholecystitis	Binomial	African	Covariate-only model	ROC-AUC	0.671609	0.625121	0.718096	1.97771e-11
Disease_outcome	HC225	Cholecystitis	Binomial	African	Covariate-only model	NagelkerkeR2	0.0440654	NA	NA	1.97771e-11
Disease_outcome	HC225	Cholecystitis	Binomial	African	Covariate-only model	TjurR2	0.00941019	NA	NA	1.97771e-11
Disease_outcome	HC225	Cholecystitis	Binomial	African	Full model (PRS and Covariates)	ROC-AUC	0.687025	0.64283	0.731221	5.02544e-13
Disease_outcome	HC225	Cholecystitis	Binomial	African	Full model (PRS and Covariates)	NagelkerkeR2	0.05062	NA	NA	5.02544e-13
Disease_outcome	HC225	Cholecystitis	Binomial	African	Full model (PRS and Covariates)	TjurR2	0.0101973	NA	NA	5.02544e-13
Disease_outcome	HC225	Cholecystitis	Binomial	East Asian	PRS	ROC-AUC	0.537427	0.451725	0.623129	0.301425
Disease_outcome	HC225	Cholecystitis	Binomial	East Asian	PRS	NagelkerkeR2	0.00267161	NA	NA	0.301425
Disease_outcome	HC225	Cholecystitis	Binomial	East Asian	PRS	TjurR2	0.000619822	NA	NA	0.301425
Disease_outcome	HC225	Cholecystitis	Binomial	East Asian	Covariate-only model	ROC-AUC	0.673661	0.601317	0.746006	7.74516e-05
Disease_outcome	HC225	Cholecystitis	Binomial	East Asian	Covariate-only model	NagelkerkeR2	0.0606715	NA	NA	7.74516e-05
Disease_outcome	HC225	Cholecystitis	Binomial	East Asian	Covariate-only model	TjurR2	0.0312437	NA	NA	7.74516e-05
Disease_outcome	HC225	Cholecystitis	Binomial	East Asian	Full model (PRS and Covariates)	ROC-AUC	0.688444	0.614968	0.761919	5.15458e-05
Disease_outcome	HC225	Cholecystitis	Binomial	East Asian	Full model (PRS and Covariates)	NagelkerkeR2	0.0630302	NA	NA	5.15458e-05
Disease_outcome	HC225	Cholecystitis	Binomial	East Asian	Full model (PRS and Covariates)	TjurR2	0.0319376	NA	NA	5.15458e-05
Disease_outcome	HC231	Heart valve problem/heart murmur	Binomial	Score development set (white British)	PRS	ROC-AUC	0.563112	0.550382	0.575843	1.28894e-23
Disease_outcome	HC231	Heart valve problem/heart murmur	Binomial	Score development set (white British)	PRS	NagelkerkeR2	0.00459847	NA	NA	1.28894e-23
Disease_outcome	HC231	Heart valve problem/heart murmur	Binomial	Score development set (white British)	PRS	TjurR2	0.000377584	NA	NA	1.28894e-23
Disease_outcome	HC231	Heart valve problem/heart murmur	Binomial	Score development set (white British)	Covariate-only model	ROC-AUC	0.56664	0.553748	0.579532	2.57786e-25
Disease_outcome	HC231	Heart valve problem/heart murmur	Binomial	Score development set (white British)	Covariate-only model	NagelkerkeR2	0.00503214	NA	NA	2.57786e-25
Disease_outcome	HC231	Heart valve problem/heart murmur	Binomial	Score development set (white British)	Covariate-only model	TjurR2	0.000418557	NA	NA	2.57786e-25
Disease_outcome	HC231	Heart valve problem/heart murmur	Binomial	Score development set (white British)	Full model (PRS and Covariates)	ROC-AUC	0.574489	0.561639	0.587339	1.17693e-31
Disease_outcome	HC231	Heart valve problem/heart murmur	Binomial	Score development set (white British)	Full model (PRS and Covariates)	NagelkerkeR2	0.00639405	NA	NA	1.17693e-31
Disease_outcome	HC231	Heart valve problem/heart murmur	Binomial	Score development set (white British)	Full model (PRS and Covariates)	TjurR2	0.000536735	NA	NA	1.17693e-31
Disease_outcome	HC231	Heart valve problem/heart murmur	Binomial	hold-out test set (white British)	PRS	ROC-AUC	0.483982	0.458773	0.509191	0.360504
Disease_outcome	HC231	Heart valve problem/heart murmur	Binomial	hold-out test set (white British)	PRS	NagelkerkeR2	0.00014597	NA	NA	0.360504
Disease_outcome	HC231	Heart valve problem/heart murmur	Binomial	hold-out test set (white British)	PRS	TjurR2	1.23355e-05	NA	NA	0.360504
Disease_outcome	HC231	Heart valve problem/heart murmur	Binomial	hold-out test set (white British)	Covariate-only model	ROC-AUC	0.554587	0.529702	0.579471	2.68622e-05
Disease_outcome	HC231	Heart valve problem/heart murmur	Binomial	hold-out test set (white British)	Covariate-only model	NagelkerkeR2	0.00311271	NA	NA	2.68622e-05
Disease_outcome	HC231	Heart valve problem/heart murmur	Binomial	hold-out test set (white British)	Covariate-only model	TjurR2	0.000267515	NA	NA	2.68622e-05
Disease_outcome	HC231	Heart valve problem/heart murmur	Binomial	hold-out test set (white British)	Full model (PRS and Covariates)	ROC-AUC	0.552468	0.527532	0.577405	5.62723e-05
Disease_outcome	HC231	Heart valve problem/heart murmur	Binomial	hold-out test set (white British)	Full model (PRS and Covariates)	NagelkerkeR2	0.00286201	NA	NA	5.62723e-05
Disease_outcome	HC231	Heart valve problem/heart murmur	Binomial	hold-out test set (white British)	Full model (PRS and Covariates)	TjurR2	0.000245049	NA	NA	5.62723e-05
Disease_outcome	HC231	Heart valve problem/heart murmur	Binomial	non-British white	PRS	ROC-AUC	0.526639	0.484842	0.568436	0.229075
Disease_outcome	HC231	Heart valve problem/heart murmur	Binomial	non-British white	PRS	NagelkerkeR2	0.000688875	NA	NA	0.229075
Disease_outcome	HC231	Heart valve problem/heart murmur	Binomial	non-British white	PRS	TjurR2	5.7427e-05	NA	NA	0.229075
Disease_outcome	HC231	Heart valve problem/heart murmur	Binomial	non-British white	Covariate-only model	ROC-AUC	0.602767	0.563198	0.642336	1.42899e-06
Disease_outcome	HC231	Heart valve problem/heart murmur	Binomial	non-British white	Covariate-only model	NagelkerkeR2	0.0117139	NA	NA	1.42899e-06
Disease_outcome	HC231	Heart valve problem/heart murmur	Binomial	non-British white	Covariate-only model	TjurR2	0.00101282	NA	NA	1.42899e-06
Disease_outcome	HC231	Heart valve problem/heart murmur	Binomial	non-British white	Full model (PRS and Covariates)	ROC-AUC	0.604997	0.565531	0.644463	9.19285e-07
Disease_outcome	HC231	Heart valve problem/heart murmur	Binomial	non-British white	Full model (PRS and Covariates)	NagelkerkeR2	0.0121503	NA	NA	9.19285e-07
Disease_outcome	HC231	Heart valve problem/heart murmur	Binomial	non-British white	Full model (PRS and Covariates)	TjurR2	0.00105325	NA	NA	9.19285e-07
Disease_outcome	HC231	Heart valve problem/heart murmur	Binomial	African	PRS	ROC-AUC	0.472234	0.340634	0.603834	0.687019
Disease_outcome	HC231	Heart valve problem/heart murmur	Binomial	African	PRS	NagelkerkeR2	0.000508369	NA	NA	0.687019
Disease_outcome	HC231	Heart valve problem/heart murmur	Binomial	African	PRS	TjurR2	2.84663e-05	NA	NA	0.687019
Disease_outcome	HC231	Heart valve problem/heart murmur	Binomial	African	Covariate-only model	ROC-AUC	0.563313	0.428904	0.697722	0.00559398
Disease_outcome	HC231	Heart valve problem/heart murmur	Binomial	African	Covariate-only model	NagelkerkeR2	0.0202457	NA	NA	0.00559398
Disease_outcome	HC231	Heart valve problem/heart murmur	Binomial	African	Covariate-only model	TjurR2	0.00242237	NA	NA	0.00559398
Disease_outcome	HC231	Heart valve problem/heart murmur	Binomial	African	Full model (PRS and Covariates)	ROC-AUC	0.563677	0.428991	0.698364	0.00641295
Disease_outcome	HC231	Heart valve problem/heart murmur	Binomial	African	Full model (PRS and Covariates)	NagelkerkeR2	0.019645	NA	NA	0.00641295
Disease_outcome	HC231	Heart valve problem/heart murmur	Binomial	African	Full model (PRS and Covariates)	TjurR2	0.00230067	NA	NA	0.00641295
Disease_outcome	HC231	Heart valve problem/heart murmur	Binomial	South Asian	PRS	ROC-AUC	0.470407	0.364924	0.575891	0.597035
Disease_outcome	HC231	Heart valve problem/heart murmur	Binomial	South Asian	PRS	NagelkerkeR2	0.00102187	NA	NA	0.597035
Disease_outcome	HC231	Heart valve problem/heart murmur	Binomial	South Asian	PRS	TjurR2	2.71995e-05	NA	NA	0.597035
Disease_outcome	HC231	Heart valve problem/heart murmur	Binomial	South Asian	Covariate-only model	ROC-AUC	0.726443	0.62914	0.823747	0.000262336
Disease_outcome	HC231	Heart valve problem/heart murmur	Binomial	South Asian	Covariate-only model	NagelkerkeR2	0.053003	NA	NA	0.000262336
Disease_outcome	HC231	Heart valve problem/heart murmur	Binomial	South Asian	Covariate-only model	TjurR2	0.00243691	NA	NA	0.000262336
Disease_outcome	HC231	Heart valve problem/heart murmur	Binomial	South Asian	Full model (PRS and Covariates)	ROC-AUC	0.725515	0.62838	0.822651	0.000289694
Disease_outcome	HC231	Heart valve problem/heart murmur	Binomial	South Asian	Full model (PRS and Covariates)	NagelkerkeR2	0.0523514	NA	NA	0.000289694
Disease_outcome	HC231	Heart valve problem/heart murmur	Binomial	South Asian	Full model (PRS and Covariates)	TjurR2	0.00239457	NA	NA	0.000289694
Disease_outcome	HC231	Heart valve problem/heart murmur	Binomial	East Asian	PRS	ROC-AUC	0.416863	0.153897	0.679829	0.521636
Disease_outcome	HC231	Heart valve problem/heart murmur	Binomial	East Asian	PRS	NagelkerkeR2	0.00537822	NA	NA	0.521636
Disease_outcome	HC231	Heart valve problem/heart murmur	Binomial	East Asian	PRS	TjurR2	0.000229498	NA	NA	0.521636
Disease_outcome	HC231	Heart valve problem/heart murmur	Binomial	East Asian	Covariate-only model	ROC-AUC	0.91274	0.79942	1	1.1673e-05
Disease_outcome	HC231	Heart valve problem/heart murmur	Binomial	East Asian	Covariate-only model	NagelkerkeR2	0.344675	NA	NA	1.1673e-05
Disease_outcome	HC231	Heart valve problem/heart murmur	Binomial	East Asian	Covariate-only model	TjurR2	0.18667	NA	NA	1.1673e-05
Disease_outcome	HC231	Heart valve problem/heart murmur	Binomial	East Asian	Full model (PRS and Covariates)	ROC-AUC	0.910974	0.795979	1	1.14432e-05
Disease_outcome	HC231	Heart valve problem/heart murmur	Binomial	East Asian	Full model (PRS and Covariates)	NagelkerkeR2	0.342588	NA	NA	1.14432e-05
Disease_outcome	HC231	Heart valve problem/heart murmur	Binomial	East Asian	Full model (PRS and Covariates)	TjurR2	0.186108	NA	NA	1.14432e-05
Disease_outcome	HC232	Abnormal smear (cervix)	Binomial	Score development set (white British)	PRS	ROC-AUC	0.696064	0.672	0.720128	4.95698e-54
Disease_outcome	HC232	Abnormal smear (cervix)	Binomial	Score development set (white British)	PRS	NagelkerkeR2	0.0369774	NA	NA	4.95698e-54
Disease_outcome	HC232	Abnormal smear (cervix)	Binomial	Score development set (white British)	PRS	TjurR2	0.00119171	NA	NA	4.95698e-54
Disease_outcome	HC232	Abnormal smear (cervix)	Binomial	Score development set (white British)	Covariate-only model	ROC-AUC	0.807628	0.794134	0.821122	3.55606e-26
Disease_outcome	HC232	Abnormal smear (cervix)	Binomial	Score development set (white British)	Covariate-only model	NagelkerkeR2	0.102639	NA	NA	3.55606e-26
Disease_outcome	HC232	Abnormal smear (cervix)	Binomial	Score development set (white British)	Covariate-only model	TjurR2	0.00227676	NA	NA	3.55606e-26
Disease_outcome	HC232	Abnormal smear (cervix)	Binomial	Score development set (white British)	Full model (PRS and Covariates)	ROC-AUC	0.831842	0.819015	0.84467	3.06199e-45
Disease_outcome	HC232	Abnormal smear (cervix)	Binomial	Score development set (white British)	Full model (PRS and Covariates)	NagelkerkeR2	0.116842	NA	NA	3.06199e-45
Disease_outcome	HC232	Abnormal smear (cervix)	Binomial	Score development set (white British)	Full model (PRS and Covariates)	TjurR2	0.00313827	NA	NA	3.06199e-45
Disease_outcome	HC232	Abnormal smear (cervix)	Binomial	hold-out test set (white British)	PRS	ROC-AUC	0.566128	0.514166	0.61809	0.00869815
Disease_outcome	HC232	Abnormal smear (cervix)	Binomial	hold-out test set (white British)	PRS	NagelkerkeR2	0.00381841	NA	NA	0.00869815
Disease_outcome	HC232	Abnormal smear (cervix)	Binomial	hold-out test set (white British)	PRS	TjurR2	0.000106236	NA	NA	0.00869815
Disease_outcome	HC232	Abnormal smear (cervix)	Binomial	hold-out test set (white British)	Covariate-only model	ROC-AUC	0.775655	0.749134	0.802176	0.000352154
Disease_outcome	HC232	Abnormal smear (cervix)	Binomial	hold-out test set (white British)	Covariate-only model	NagelkerkeR2	0.0924681	NA	NA	0.000352154
Disease_outcome	HC232	Abnormal smear (cervix)	Binomial	hold-out test set (white British)	Covariate-only model	TjurR2	0.00193188	NA	NA	0.000352154
Disease_outcome	HC232	Abnormal smear (cervix)	Binomial	hold-out test set (white British)	Full model (PRS and Covariates)	ROC-AUC	0.785926	0.760138	0.811715	4.2544e-05
Disease_outcome	HC232	Abnormal smear (cervix)	Binomial	hold-out test set (white British)	Full model (PRS and Covariates)	NagelkerkeR2	0.0947855	NA	NA	4.2544e-05
Disease_outcome	HC232	Abnormal smear (cervix)	Binomial	hold-out test set (white British)	Full model (PRS and Covariates)	TjurR2	0.00203807	NA	NA	4.2544e-05
Disease_outcome	HC232	Abnormal smear (cervix)	Binomial	non-British white	PRS	ROC-AUC	0.484049	0.411306	0.556792	0.806672
Disease_outcome	HC232	Abnormal smear (cervix)	Binomial	non-British white	PRS	NagelkerkeR2	7.66172e-05	NA	NA	0.806672
Disease_outcome	HC232	Abnormal smear (cervix)	Binomial	non-British white	PRS	TjurR2	2.36766e-06	NA	NA	0.806672
Disease_outcome	HC232	Abnormal smear (cervix)	Binomial	non-British white	Covariate-only model	ROC-AUC	0.744334	0.697721	0.790948	0.00491123
Disease_outcome	HC232	Abnormal smear (cervix)	Binomial	non-British white	Covariate-only model	NagelkerkeR2	0.0897129	NA	NA	0.00491123
Disease_outcome	HC232	Abnormal smear (cervix)	Binomial	non-British white	Covariate-only model	TjurR2	0.00250311	NA	NA	0.00491123
Disease_outcome	HC232	Abnormal smear (cervix)	Binomial	non-British white	Full model (PRS and Covariates)	ROC-AUC	0.743417	0.698028	0.788807	0.0119762
Disease_outcome	HC232	Abnormal smear (cervix)	Binomial	non-British white	Full model (PRS and Covariates)	NagelkerkeR2	0.087869	NA	NA	0.0119762
Disease_outcome	HC232	Abnormal smear (cervix)	Binomial	non-British white	Full model (PRS and Covariates)	TjurR2	0.00231992	NA	NA	0.0119762
Disease_outcome	HC232	Abnormal smear (cervix)	Binomial	South Asian	PRS	ROC-AUC	0.591182	0.437936	0.744428	0.342215
Disease_outcome	HC232	Abnormal smear (cervix)	Binomial	South Asian	PRS	NagelkerkeR2	0.00643409	NA	NA	0.342215
Disease_outcome	HC232	Abnormal smear (cervix)	Binomial	South Asian	PRS	TjurR2	9.13607e-05	NA	NA	0.342215
Disease_outcome	HC232	Abnormal smear (cervix)	Binomial	South Asian	Covariate-only model	ROC-AUC	0.935012	0.87527	0.994754	1.64189e-05
Disease_outcome	HC232	Abnormal smear (cervix)	Binomial	South Asian	Covariate-only model	NagelkerkeR2	0.245753	NA	NA	1.64189e-05
Disease_outcome	HC232	Abnormal smear (cervix)	Binomial	South Asian	Covariate-only model	TjurR2	0.0175304	NA	NA	1.64189e-05
Disease_outcome	HC232	Abnormal smear (cervix)	Binomial	South Asian	Full model (PRS and Covariates)	ROC-AUC	0.937768	0.878389	0.997147	1.27975e-05
Disease_outcome	HC232	Abnormal smear (cervix)	Binomial	South Asian	Full model (PRS and Covariates)	NagelkerkeR2	0.247748	NA	NA	1.27975e-05
Disease_outcome	HC232	Abnormal smear (cervix)	Binomial	South Asian	Full model (PRS and Covariates)	TjurR2	0.0169632	NA	NA	1.27975e-05
Disease_outcome	HC232	Abnormal smear (cervix)	Binomial	African	PRS	ROC-AUC	0.460722	0.289459	0.631985	0.90273
Disease_outcome	HC232	Abnormal smear (cervix)	Binomial	African	PRS	NagelkerkeR2	0.000122641	NA	NA	0.90273
Disease_outcome	HC232	Abnormal smear (cervix)	Binomial	African	PRS	TjurR2	1.91781e-06	NA	NA	0.90273
Disease_outcome	HC232	Abnormal smear (cervix)	Binomial	African	Covariate-only model	ROC-AUC	0.811431	0.707839	0.915023	0.000657047
Disease_outcome	HC232	Abnormal smear (cervix)	Binomial	African	Covariate-only model	NagelkerkeR2	0.134148	NA	NA	0.000657047
Disease_outcome	HC232	Abnormal smear (cervix)	Binomial	African	Covariate-only model	TjurR2	0.0105076	NA	NA	0.000657047
Disease_outcome	HC232	Abnormal smear (cervix)	Binomial	African	Full model (PRS and Covariates)	ROC-AUC	0.812278	0.703285	0.921272	0.000798139
Disease_outcome	HC232	Abnormal smear (cervix)	Binomial	African	Full model (PRS and Covariates)	NagelkerkeR2	0.132925	NA	NA	0.000798139
Disease_outcome	HC232	Abnormal smear (cervix)	Binomial	African	Full model (PRS and Covariates)	TjurR2	0.0100772	NA	NA	0.000798139
Disease_outcome	HC232	Abnormal smear (cervix)	Binomial	East Asian	PRS	ROC-AUC	0.348414	0.0243201	0.672507	0.581452
Disease_outcome	HC232	Abnormal smear (cervix)	Binomial	East Asian	PRS	NagelkerkeR2	0.00972793	NA	NA	0.581452
Disease_outcome	HC232	Abnormal smear (cervix)	Binomial	East Asian	PRS	TjurR2	0.000111767	NA	NA	0.581452
Disease_outcome	HC232	Abnormal smear (cervix)	Binomial	East Asian	Covariate-only model	ROC-AUC	0.952409	0.8965	1	0.0788365
Disease_outcome	HC232	Abnormal smear (cervix)	Binomial	East Asian	Covariate-only model	NagelkerkeR2	0.238333	NA	NA	0.0788365
Disease_outcome	HC232	Abnormal smear (cervix)	Binomial	East Asian	Covariate-only model	TjurR2	0.00743284	NA	NA	0.0788365
Disease_outcome	HC232	Abnormal smear (cervix)	Binomial	East Asian	Full model (PRS and Covariates)	ROC-AUC	0.949765	0.894373	1	0.0863671
Disease_outcome	HC232	Abnormal smear (cervix)	Binomial	East Asian	Full model (PRS and Covariates)	NagelkerkeR2	0.230051	NA	NA	0.0863671
Disease_outcome	HC232	Abnormal smear (cervix)	Binomial	East Asian	Full model (PRS and Covariates)	TjurR2	0.00658003	NA	NA	0.0863671
Disease_outcome	HC233	Mania/bipolar disorder/manic depression	Binomial	Score development set (white British)	PRS	ROC-AUC	0.538403	0.518756	0.558051	0.000103255
Disease_outcome	HC233	Mania/bipolar disorder/manic depression	Binomial	Score development set (white British)	PRS	NagelkerkeR2	0.00139588	NA	NA	0.000103255
Disease_outcome	HC233	Mania/bipolar disorder/manic depression	Binomial	Score development set (white British)	PRS	TjurR2	5.69313e-05	NA	NA	0.000103255
Disease_outcome	HC233	Mania/bipolar disorder/manic depression	Binomial	Score development set (white British)	Covariate-only model	ROC-AUC	0.558856	0.539427	0.578284	1.85873e-09
Disease_outcome	HC233	Mania/bipolar disorder/manic depression	Binomial	Score development set (white British)	Covariate-only model	NagelkerkeR2	0.00330752	NA	NA	1.85873e-09
Disease_outcome	HC233	Mania/bipolar disorder/manic depression	Binomial	Score development set (white British)	Covariate-only model	TjurR2	0.000135233	NA	NA	1.85873e-09
Disease_outcome	HC233	Mania/bipolar disorder/manic depression	Binomial	Score development set (white British)	Full model (PRS and Covariates)	ROC-AUC	0.562133	0.542773	0.581493	1.94503e-10
Disease_outcome	HC233	Mania/bipolar disorder/manic depression	Binomial	Score development set (white British)	Full model (PRS and Covariates)	NagelkerkeR2	0.00370945	NA	NA	1.94503e-10
Disease_outcome	HC233	Mania/bipolar disorder/manic depression	Binomial	Score development set (white British)	Full model (PRS and Covariates)	TjurR2	0.000150989	NA	NA	1.94503e-10
Disease_outcome	HC233	Mania/bipolar disorder/manic depression	Binomial	hold-out test set (white British)	PRS	ROC-AUC	0.52589	0.482272	0.569507	0.189822
Disease_outcome	HC233	Mania/bipolar disorder/manic depression	Binomial	hold-out test set (white British)	PRS	NagelkerkeR2	0.000731123	NA	NA	0.189822
Disease_outcome	HC233	Mania/bipolar disorder/manic depression	Binomial	hold-out test set (white British)	PRS	TjurR2	2.62374e-05	NA	NA	0.189822
Disease_outcome	HC233	Mania/bipolar disorder/manic depression	Binomial	hold-out test set (white British)	Covariate-only model	ROC-AUC	0.55201	0.509559	0.59446	0.00900271
Disease_outcome	HC233	Mania/bipolar disorder/manic depression	Binomial	hold-out test set (white British)	Covariate-only model	NagelkerkeR2	0.00287299	NA	NA	0.00900271
Disease_outcome	HC233	Mania/bipolar disorder/manic depression	Binomial	hold-out test set (white British)	Covariate-only model	TjurR2	0.000101899	NA	NA	0.00900271
Disease_outcome	HC233	Mania/bipolar disorder/manic depression	Binomial	hold-out test set (white British)	Full model (PRS and Covariates)	ROC-AUC	0.553941	0.511252	0.59663	0.00640189
Disease_outcome	HC233	Mania/bipolar disorder/manic depression	Binomial	hold-out test set (white British)	Full model (PRS and Covariates)	NagelkerkeR2	0.00312931	NA	NA	0.00640189
Disease_outcome	HC233	Mania/bipolar disorder/manic depression	Binomial	hold-out test set (white British)	Full model (PRS and Covariates)	TjurR2	0.000111734	NA	NA	0.00640189
Disease_outcome	HC233	Mania/bipolar disorder/manic depression	Binomial	non-British white	PRS	ROC-AUC	0.495902	0.445358	0.546446	0.936384
Disease_outcome	HC233	Mania/bipolar disorder/manic depression	Binomial	non-British white	PRS	NagelkerkeR2	4.44356e-06	NA	NA	0.936384
Disease_outcome	HC233	Mania/bipolar disorder/manic depression	Binomial	non-British white	PRS	TjurR2	2.45854e-07	NA	NA	0.936384
Disease_outcome	HC233	Mania/bipolar disorder/manic depression	Binomial	non-British white	Covariate-only model	ROC-AUC	0.631511	0.584474	0.678549	3.65329e-06
Disease_outcome	HC233	Mania/bipolar disorder/manic depression	Binomial	non-British white	Covariate-only model	NagelkerkeR2	0.0162303	NA	NA	3.65329e-06
Disease_outcome	HC233	Mania/bipolar disorder/manic depression	Binomial	non-British white	Covariate-only model	TjurR2	0.000887816	NA	NA	3.65329e-06
Disease_outcome	HC233	Mania/bipolar disorder/manic depression	Binomial	non-British white	Full model (PRS and Covariates)	ROC-AUC	0.630636	0.583605	0.677666	3.89447e-06
Disease_outcome	HC233	Mania/bipolar disorder/manic depression	Binomial	non-British white	Full model (PRS and Covariates)	NagelkerkeR2	0.0161343	NA	NA	3.89447e-06
Disease_outcome	HC233	Mania/bipolar disorder/manic depression	Binomial	non-British white	Full model (PRS and Covariates)	TjurR2	0.000881642	NA	NA	3.89447e-06
Disease_outcome	HC233	Mania/bipolar disorder/manic depression	Binomial	South Asian	PRS	ROC-AUC	0.566089	0.432034	0.700145	0.391548
Disease_outcome	HC233	Mania/bipolar disorder/manic depression	Binomial	South Asian	PRS	NagelkerkeR2	0.0027386	NA	NA	0.391548
Disease_outcome	HC233	Mania/bipolar disorder/manic depression	Binomial	South Asian	PRS	TjurR2	0.000101964	NA	NA	0.391548
Disease_outcome	HC233	Mania/bipolar disorder/manic depression	Binomial	South Asian	Covariate-only model	ROC-AUC	0.6754	0.579565	0.771236	0.017852
Disease_outcome	HC233	Mania/bipolar disorder/manic depression	Binomial	South Asian	Covariate-only model	NagelkerkeR2	0.02901	NA	NA	0.017852
Disease_outcome	HC233	Mania/bipolar disorder/manic depression	Binomial	South Asian	Covariate-only model	TjurR2	0.000780831	NA	NA	0.017852
Disease_outcome	HC233	Mania/bipolar disorder/manic depression	Binomial	South Asian	Full model (PRS and Covariates)	ROC-AUC	0.676911	0.582288	0.771534	0.0168132
Disease_outcome	HC233	Mania/bipolar disorder/manic depression	Binomial	South Asian	Full model (PRS and Covariates)	NagelkerkeR2	0.0295545	NA	NA	0.0168132
Disease_outcome	HC233	Mania/bipolar disorder/manic depression	Binomial	South Asian	Full model (PRS and Covariates)	TjurR2	0.000797712	NA	NA	0.0168132
Disease_outcome	HC233	Mania/bipolar disorder/manic depression	Binomial	African	PRS	ROC-AUC	0.497489	0.404654	0.590324	0.574482
Disease_outcome	HC233	Mania/bipolar disorder/manic depression	Binomial	African	PRS	NagelkerkeR2	0.00134124	NA	NA	0.574482
Disease_outcome	HC233	Mania/bipolar disorder/manic depression	Binomial	African	PRS	TjurR2	4.30967e-05	NA	NA	0.574482
Disease_outcome	HC233	Mania/bipolar disorder/manic depression	Binomial	African	Covariate-only model	ROC-AUC	0.754546	0.658114	0.850978	3.37882e-05
Disease_outcome	HC233	Mania/bipolar disorder/manic depression	Binomial	African	Covariate-only model	NagelkerkeR2	0.0506898	NA	NA	3.37882e-05
Disease_outcome	HC233	Mania/bipolar disorder/manic depression	Binomial	African	Covariate-only model	TjurR2	0.0022796	NA	NA	3.37882e-05
Disease_outcome	HC233	Mania/bipolar disorder/manic depression	Binomial	African	Full model (PRS and Covariates)	ROC-AUC	0.753709	0.656844	0.850574	3.64135e-05
Disease_outcome	HC233	Mania/bipolar disorder/manic depression	Binomial	African	Full model (PRS and Covariates)	NagelkerkeR2	0.0502704	NA	NA	3.64135e-05
Disease_outcome	HC233	Mania/bipolar disorder/manic depression	Binomial	African	Full model (PRS and Covariates)	TjurR2	0.00224943	NA	NA	3.64135e-05
Disease_outcome	HC237	Back problem	Binomial	Score development set (white British)	PRS	ROC-AUC	0.510974	0.503448	0.5185	0.00438442
Disease_outcome	HC237	Back problem	Binomial	Score development set (white British)	PRS	NagelkerkeR2	0.000182347	NA	NA	0.00438442
Disease_outcome	HC237	Back problem	Binomial	Score development set (white British)	PRS	TjurR2	3.00533e-05	NA	NA	0.00438442
Disease_outcome	HC237	Back problem	Binomial	Score development set (white British)	Covariate-only model	ROC-AUC	0.542754	0.534368	0.55114	3.04938e-26
Disease_outcome	HC237	Back problem	Binomial	Score development set (white British)	Covariate-only model	NagelkerkeR2	0.00251653	NA	NA	3.04938e-26
Disease_outcome	HC237	Back problem	Binomial	Score development set (white British)	Covariate-only model	TjurR2	0.000437293	NA	NA	3.04938e-26
Disease_outcome	HC237	Back problem	Binomial	Score development set (white British)	Full model (PRS and Covariates)	ROC-AUC	0.542974	0.534589	0.551359	1.63185e-26
Disease_outcome	HC237	Back problem	Binomial	Score development set (white British)	Full model (PRS and Covariates)	NagelkerkeR2	0.00254429	NA	NA	1.63185e-26
Disease_outcome	HC237	Back problem	Binomial	Score development set (white British)	Full model (PRS and Covariates)	TjurR2	0.000442077	NA	NA	1.63185e-26
Disease_outcome	HC237	Back problem	Binomial	hold-out test set (white British)	PRS	ROC-AUC	0.504922	0.489698	0.520146	0.50897
Disease_outcome	HC237	Back problem	Binomial	hold-out test set (white British)	PRS	NagelkerkeR2	3.96133e-05	NA	NA	0.50897
Disease_outcome	HC237	Back problem	Binomial	hold-out test set (white British)	PRS	TjurR2	6.49276e-06	NA	NA	0.50897
Disease_outcome	HC237	Back problem	Binomial	hold-out test set (white British)	Covariate-only model	ROC-AUC	0.513679	0.497092	0.530266	0.0484529
Disease_outcome	HC237	Back problem	Binomial	hold-out test set (white British)	Covariate-only model	NagelkerkeR2	0.00035342	NA	NA	0.0484529
Disease_outcome	HC237	Back problem	Binomial	hold-out test set (white British)	Covariate-only model	TjurR2	5.75334e-05	NA	NA	0.0484529
Disease_outcome	HC237	Back problem	Binomial	hold-out test set (white British)	Full model (PRS and Covariates)	ROC-AUC	0.513805	0.497207	0.530404	0.0469743
Disease_outcome	HC237	Back problem	Binomial	hold-out test set (white British)	Full model (PRS and Covariates)	NagelkerkeR2	0.000358152	NA	NA	0.0469743
Disease_outcome	HC237	Back problem	Binomial	hold-out test set (white British)	Full model (PRS and Covariates)	TjurR2	5.83214e-05	NA	NA	0.0469743
Disease_outcome	HC237	Back problem	Binomial	non-British white	PRS	ROC-AUC	0.497965	0.472434	0.523495	0.874399
Disease_outcome	HC237	Back problem	Binomial	non-British white	PRS	NagelkerkeR2	6.4715e-06	NA	NA	0.874399
Disease_outcome	HC237	Back problem	Binomial	non-British white	PRS	TjurR2	9.89963e-07	NA	NA	0.874399
Disease_outcome	HC237	Back problem	Binomial	non-British white	Covariate-only model	ROC-AUC	0.534766	0.507131	0.5624	0.00901521
Disease_outcome	HC237	Back problem	Binomial	non-British white	Covariate-only model	NagelkerkeR2	0.00179167	NA	NA	0.00901521
Disease_outcome	HC237	Back problem	Binomial	non-British white	Covariate-only model	TjurR2	0.000278946	NA	NA	0.00901521
Disease_outcome	HC237	Back problem	Binomial	non-British white	Full model (PRS and Covariates)	ROC-AUC	0.534636	0.507011	0.562261	0.00916046
Disease_outcome	HC237	Back problem	Binomial	non-British white	Full model (PRS and Covariates)	NagelkerkeR2	0.00178399	NA	NA	0.00916046
Disease_outcome	HC237	Back problem	Binomial	non-British white	Full model (PRS and Covariates)	TjurR2	0.000277781	NA	NA	0.00916046
Disease_outcome	HC237	Back problem	Binomial	South Asian	PRS	ROC-AUC	0.513075	0.463473	0.562677	0.573311
Disease_outcome	HC237	Back problem	Binomial	South Asian	PRS	NagelkerkeR2	0.000263477	NA	NA	0.573311
Disease_outcome	HC237	Back problem	Binomial	South Asian	PRS	TjurR2	4.3353e-05	NA	NA	0.573311
Disease_outcome	HC237	Back problem	Binomial	South Asian	Covariate-only model	ROC-AUC	0.56918	0.522974	0.615386	0.00186094
Disease_outcome	HC237	Back problem	Binomial	South Asian	Covariate-only model	NagelkerkeR2	0.0086419	NA	NA	0.00186094
Disease_outcome	HC237	Back problem	Binomial	South Asian	Covariate-only model	TjurR2	0.00122397	NA	NA	0.00186094
Disease_outcome	HC237	Back problem	Binomial	South Asian	Full model (PRS and Covariates)	ROC-AUC	0.569545	0.523343	0.615747	0.00182155
Disease_outcome	HC237	Back problem	Binomial	South Asian	Full model (PRS and Covariates)	NagelkerkeR2	0.00867875	NA	NA	0.00182155
Disease_outcome	HC237	Back problem	Binomial	South Asian	Full model (PRS and Covariates)	TjurR2	0.00122899	NA	NA	0.00182155
Disease_outcome	HC237	Back problem	Binomial	African	PRS	ROC-AUC	0.482378	0.428848	0.535909	0.49202
Disease_outcome	HC237	Back problem	Binomial	African	PRS	NagelkerkeR2	0.000486836	NA	NA	0.49202
Disease_outcome	HC237	Back problem	Binomial	African	PRS	TjurR2	7.48066e-05	NA	NA	0.49202
Disease_outcome	HC237	Back problem	Binomial	African	Covariate-only model	ROC-AUC	0.584905	0.530746	0.639065	0.000918139
Disease_outcome	HC237	Back problem	Binomial	African	Covariate-only model	NagelkerkeR2	0.0107797	NA	NA	0.000918139
Disease_outcome	HC237	Back problem	Binomial	African	Covariate-only model	TjurR2	0.00184029	NA	NA	0.000918139
Disease_outcome	HC237	Back problem	Binomial	African	Full model (PRS and Covariates)	ROC-AUC	0.584787	0.530668	0.638907	0.000940544
Disease_outcome	HC237	Back problem	Binomial	African	Full model (PRS and Covariates)	NagelkerkeR2	0.0107417	NA	NA	0.000940544
Disease_outcome	HC237	Back problem	Binomial	African	Full model (PRS and Covariates)	TjurR2	0.00183279	NA	NA	0.000940544
Disease_outcome	HC237	Back problem	Binomial	East Asian	PRS	ROC-AUC	0.559154	0.463939	0.65437	0.338509
Disease_outcome	HC237	Back problem	Binomial	East Asian	PRS	NagelkerkeR2	0.00372376	NA	NA	0.338509
Disease_outcome	HC237	Back problem	Binomial	East Asian	PRS	TjurR2	0.000476775	NA	NA	0.338509
Disease_outcome	HC237	Back problem	Binomial	East Asian	Covariate-only model	ROC-AUC	0.622918	0.507467	0.73837	0.0374329
Disease_outcome	HC237	Back problem	Binomial	East Asian	Covariate-only model	NagelkerkeR2	0.0172097	NA	NA	0.0374329
Disease_outcome	HC237	Back problem	Binomial	East Asian	Covariate-only model	TjurR2	0.002544	NA	NA	0.0374329
Disease_outcome	HC237	Back problem	Binomial	East Asian	Full model (PRS and Covariates)	ROC-AUC	0.623419	0.507887	0.73895	0.0368008
Disease_outcome	HC237	Back problem	Binomial	East Asian	Full model (PRS and Covariates)	NagelkerkeR2	0.0173226	NA	NA	0.0368008
Disease_outcome	HC237	Back problem	Binomial	East Asian	Full model (PRS and Covariates)	TjurR2	0.00256203	NA	NA	0.0368008
Disease_outcome	HC243	Inguinal hernia	Binomial	Score development set (white British)	PRS	ROC-AUC	0.724909	0.720445	0.729373	0
Disease_outcome	HC243	Inguinal hernia	Binomial	Score development set (white British)	PRS	NagelkerkeR2	0.0981264	NA	NA	0
Disease_outcome	HC243	Inguinal hernia	Binomial	Score development set (white British)	PRS	TjurR2	0.0404491	NA	NA	0
Disease_outcome	HC243	Inguinal hernia	Binomial	Score development set (white British)	Covariate-only model	ROC-AUC	0.799985	0.796776	0.803193	0
Disease_outcome	HC243	Inguinal hernia	Binomial	Score development set (white British)	Covariate-only model	NagelkerkeR2	0.178167	NA	NA	0
Disease_outcome	HC243	Inguinal hernia	Binomial	Score development set (white British)	Covariate-only model	TjurR2	0.057841	NA	NA	0
Disease_outcome	HC243	Inguinal hernia	Binomial	Score development set (white British)	Full model (PRS and Covariates)	ROC-AUC	0.848258	0.84523	0.851287	0
Disease_outcome	HC243	Inguinal hernia	Binomial	Score development set (white British)	Full model (PRS and Covariates)	NagelkerkeR2	0.237173	NA	NA	0
Disease_outcome	HC243	Inguinal hernia	Binomial	Score development set (white British)	Full model (PRS and Covariates)	TjurR2	0.0950993	NA	NA	0
Disease_outcome	HC243	Inguinal hernia	Binomial	hold-out test set (white British)	PRS	ROC-AUC	0.582029	0.572135	0.591922	7.44496e-62
Disease_outcome	HC243	Inguinal hernia	Binomial	hold-out test set (white British)	PRS	NagelkerkeR2	0.0127585	NA	NA	7.44496e-62
Disease_outcome	HC243	Inguinal hernia	Binomial	hold-out test set (white British)	PRS	TjurR2	0.00428961	NA	NA	7.44496e-62
Disease_outcome	HC243	Inguinal hernia	Binomial	hold-out test set (white British)	Covariate-only model	ROC-AUC	0.793366	0.786905	0.799827	0
Disease_outcome	HC243	Inguinal hernia	Binomial	hold-out test set (white British)	Covariate-only model	NagelkerkeR2	0.172381	NA	NA	0
Disease_outcome	HC243	Inguinal hernia	Binomial	hold-out test set (white British)	Covariate-only model	TjurR2	0.0565346	NA	NA	0
Disease_outcome	HC243	Inguinal hernia	Binomial	hold-out test set (white British)	Full model (PRS and Covariates)	ROC-AUC	0.806388	0.799959	0.812817	0
Disease_outcome	HC243	Inguinal hernia	Binomial	hold-out test set (white British)	Full model (PRS and Covariates)	NagelkerkeR2	0.1844	NA	NA	0
Disease_outcome	HC243	Inguinal hernia	Binomial	hold-out test set (white British)	Full model (PRS and Covariates)	TjurR2	0.0643604	NA	NA	0
Disease_outcome	HC243	Inguinal hernia	Binomial	non-British white	PRS	ROC-AUC	0.583818	0.565266	0.602369	1.95259e-18
Disease_outcome	HC243	Inguinal hernia	Binomial	non-British white	PRS	NagelkerkeR2	0.0112525	NA	NA	1.95259e-18
Disease_outcome	HC243	Inguinal hernia	Binomial	non-British white	PRS	TjurR2	0.00321276	NA	NA	1.95259e-18
Disease_outcome	HC243	Inguinal hernia	Binomial	non-British white	Covariate-only model	ROC-AUC	0.815439	0.803602	0.827276	1.0335e-166
Disease_outcome	HC243	Inguinal hernia	Binomial	non-British white	Covariate-only model	NagelkerkeR2	0.18172	NA	NA	1.0335e-166
Disease_outcome	HC243	Inguinal hernia	Binomial	non-British white	Covariate-only model	TjurR2	0.0565951	NA	NA	1.0335e-166
Disease_outcome	HC243	Inguinal hernia	Binomial	non-British white	Full model (PRS and Covariates)	ROC-AUC	0.823922	0.812301	0.835542	2.20094e-182
Disease_outcome	HC243	Inguinal hernia	Binomial	non-British white	Full model (PRS and Covariates)	NagelkerkeR2	0.191643	NA	NA	2.20094e-182
Disease_outcome	HC243	Inguinal hernia	Binomial	non-British white	Full model (PRS and Covariates)	TjurR2	0.0632557	NA	NA	2.20094e-182
Disease_outcome	HC243	Inguinal hernia	Binomial	South Asian	PRS	ROC-AUC	0.554822	0.520224	0.589421	0.00276535
Disease_outcome	HC243	Inguinal hernia	Binomial	South Asian	PRS	NagelkerkeR2	0.00427043	NA	NA	0.00276535
Disease_outcome	HC243	Inguinal hernia	Binomial	South Asian	PRS	TjurR2	0.00116368	NA	NA	0.00276535
Disease_outcome	HC243	Inguinal hernia	Binomial	South Asian	Covariate-only model	ROC-AUC	0.796754	0.775403	0.818106	1.94302e-44
Disease_outcome	HC243	Inguinal hernia	Binomial	South Asian	Covariate-only model	NagelkerkeR2	0.161096	NA	NA	1.94302e-44
Disease_outcome	HC243	Inguinal hernia	Binomial	South Asian	Covariate-only model	TjurR2	0.047927	NA	NA	1.94302e-44
Disease_outcome	HC243	Inguinal hernia	Binomial	South Asian	Full model (PRS and Covariates)	ROC-AUC	0.799986	0.778425	0.821548	1.25105e-47
Disease_outcome	HC243	Inguinal hernia	Binomial	South Asian	Full model (PRS and Covariates)	NagelkerkeR2	0.16477	NA	NA	1.25105e-47
Disease_outcome	HC243	Inguinal hernia	Binomial	South Asian	Full model (PRS and Covariates)	TjurR2	0.0505856	NA	NA	1.25105e-47
Disease_outcome	HC243	Inguinal hernia	Binomial	African	PRS	ROC-AUC	0.567233	0.515318	0.619149	0.00253269
Disease_outcome	HC243	Inguinal hernia	Binomial	African	PRS	NagelkerkeR2	0.00705356	NA	NA	0.00253269
Disease_outcome	HC243	Inguinal hernia	Binomial	African	PRS	TjurR2	0.00167235	NA	NA	0.00253269
Disease_outcome	HC243	Inguinal hernia	Binomial	African	Covariate-only model	ROC-AUC	0.779131	0.741559	0.816703	1.4184e-28
Disease_outcome	HC243	Inguinal hernia	Binomial	African	Covariate-only model	NagelkerkeR2	0.126434	NA	NA	1.4184e-28
Disease_outcome	HC243	Inguinal hernia	Binomial	African	Covariate-only model	TjurR2	0.0330141	NA	NA	1.4184e-28
Disease_outcome	HC243	Inguinal hernia	Binomial	African	Full model (PRS and Covariates)	ROC-AUC	0.783484	0.74679	0.820178	3.7864e-30
Disease_outcome	HC243	Inguinal hernia	Binomial	African	Full model (PRS and Covariates)	NagelkerkeR2	0.130747	NA	NA	3.7864e-30
Disease_outcome	HC243	Inguinal hernia	Binomial	African	Full model (PRS and Covariates)	TjurR2	0.0357936	NA	NA	3.7864e-30
Disease_outcome	HC243	Inguinal hernia	Binomial	East Asian	PRS	ROC-AUC	0.604587	0.468341	0.740833	0.0642328
Disease_outcome	HC243	Inguinal hernia	Binomial	East Asian	PRS	NagelkerkeR2	0.0168998	NA	NA	0.0642328
Disease_outcome	HC243	Inguinal hernia	Binomial	East Asian	PRS	TjurR2	0.00249634	NA	NA	0.0642328
Disease_outcome	HC243	Inguinal hernia	Binomial	East Asian	Covariate-only model	ROC-AUC	0.939311	0.910437	0.968185	1.2116e-08
Disease_outcome	HC243	Inguinal hernia	Binomial	East Asian	Covariate-only model	NagelkerkeR2	0.364079	NA	NA	1.2116e-08
Disease_outcome	HC243	Inguinal hernia	Binomial	East Asian	Covariate-only model	TjurR2	0.146835	NA	NA	1.2116e-08
Disease_outcome	HC243	Inguinal hernia	Binomial	East Asian	Full model (PRS and Covariates)	ROC-AUC	0.938895	0.909993	0.967798	7.80007e-09
Disease_outcome	HC243	Inguinal hernia	Binomial	East Asian	Full model (PRS and Covariates)	NagelkerkeR2	0.368867	NA	NA	7.80007e-09
Disease_outcome	HC243	Inguinal hernia	Binomial	East Asian	Full model (PRS and Covariates)	TjurR2	0.153149	NA	NA	7.80007e-09
Disease_outcome	HC248	Allergy to house dust mite	Binomial	Score development set (white British)	PRS	ROC-AUC	0.540821	0.511117	0.570526	0.00700097
Disease_outcome	HC248	Allergy to house dust mite	Binomial	Score development set (white British)	PRS	NagelkerkeR2	0.00146855	NA	NA	0.00700097
Disease_outcome	HC248	Allergy to house dust mite	Binomial	Score development set (white British)	PRS	TjurR2	2.8547e-05	NA	NA	0.00700097
Disease_outcome	HC248	Allergy to house dust mite	Binomial	Score development set (white British)	Covariate-only model	ROC-AUC	0.66664	0.638018	0.695262	6.95414e-26
Disease_outcome	HC248	Allergy to house dust mite	Binomial	Score development set (white British)	Covariate-only model	NagelkerkeR2	0.021743	NA	NA	6.95414e-26
Disease_outcome	HC248	Allergy to house dust mite	Binomial	Score development set (white British)	Covariate-only model	TjurR2	0.000441617	NA	NA	6.95414e-26
Disease_outcome	HC248	Allergy to house dust mite	Binomial	Score development set (white British)	Full model (PRS and Covariates)	ROC-AUC	0.66684	0.638226	0.695454	5.72046e-26
Disease_outcome	HC248	Allergy to house dust mite	Binomial	Score development set (white British)	Full model (PRS and Covariates)	NagelkerkeR2	0.0218197	NA	NA	5.72046e-26
Disease_outcome	HC248	Allergy to house dust mite	Binomial	Score development set (white British)	Full model (PRS and Covariates)	TjurR2	0.000443564	NA	NA	5.72046e-26
Disease_outcome	HC248	Allergy to house dust mite	Binomial	hold-out test set (white British)	PRS	ROC-AUC	0.533021	0.484859	0.581183	0.184035
Disease_outcome	HC248	Allergy to house dust mite	Binomial	hold-out test set (white British)	PRS	NagelkerkeR2	0.0012572	NA	NA	0.184035
Disease_outcome	HC248	Allergy to house dust mite	Binomial	hold-out test set (white British)	PRS	TjurR2	2.39459e-05	NA	NA	0.184035
Disease_outcome	HC248	Allergy to house dust mite	Binomial	hold-out test set (white British)	Covariate-only model	ROC-AUC	0.585832	0.530547	0.641116	0.00322938
Disease_outcome	HC248	Allergy to house dust mite	Binomial	hold-out test set (white British)	Covariate-only model	NagelkerkeR2	0.00600104	NA	NA	0.00322938
Disease_outcome	HC248	Allergy to house dust mite	Binomial	hold-out test set (white British)	Covariate-only model	TjurR2	0.00012803	NA	NA	0.00322938
Disease_outcome	HC248	Allergy to house dust mite	Binomial	hold-out test set (white British)	Full model (PRS and Covariates)	ROC-AUC	0.586188	0.53097	0.641407	0.00313437
Disease_outcome	HC248	Allergy to house dust mite	Binomial	hold-out test set (white British)	Full model (PRS and Covariates)	NagelkerkeR2	0.00603859	NA	NA	0.00313437
Disease_outcome	HC248	Allergy to house dust mite	Binomial	hold-out test set (white British)	Full model (PRS and Covariates)	TjurR2	0.000128729	NA	NA	0.00313437
Disease_outcome	HC248	Allergy to house dust mite	Binomial	non-British white	PRS	ROC-AUC	0.503843	0.415	0.592685	0.899438
Disease_outcome	HC248	Allergy to house dust mite	Binomial	non-British white	PRS	NagelkerkeR2	3.38702e-05	NA	NA	0.899438
Disease_outcome	HC248	Allergy to house dust mite	Binomial	non-British white	PRS	TjurR2	5.98919e-07	NA	NA	0.899438
Disease_outcome	HC248	Allergy to house dust mite	Binomial	non-British white	Covariate-only model	ROC-AUC	0.675966	0.579754	0.772177	0.000823321
Disease_outcome	HC248	Allergy to house dust mite	Binomial	non-British white	Covariate-only model	NagelkerkeR2	0.0256486	NA	NA	0.000823321
Disease_outcome	HC248	Allergy to house dust mite	Binomial	non-British white	Covariate-only model	TjurR2	0.000516921	NA	NA	0.000823321
Disease_outcome	HC248	Allergy to house dust mite	Binomial	non-British white	Full model (PRS and Covariates)	ROC-AUC	0.676032	0.57992	0.772143	0.000826181
Disease_outcome	HC248	Allergy to house dust mite	Binomial	non-British white	Full model (PRS and Covariates)	NagelkerkeR2	0.0256317	NA	NA	0.000826181
Disease_outcome	HC248	Allergy to house dust mite	Binomial	non-British white	Full model (PRS and Covariates)	TjurR2	0.000515782	NA	NA	0.000826181
Disease_outcome	HC248	Allergy to house dust mite	Binomial	South Asian	PRS	ROC-AUC	0.604137	0.47354	0.734733	0.178026
Disease_outcome	HC248	Allergy to house dust mite	Binomial	South Asian	PRS	NagelkerkeR2	0.0102924	NA	NA	0.178026
Disease_outcome	HC248	Allergy to house dust mite	Binomial	South Asian	PRS	TjurR2	0.000269251	NA	NA	0.178026
Disease_outcome	HC248	Allergy to house dust mite	Binomial	South Asian	Covariate-only model	ROC-AUC	0.80483	0.720512	0.889149	5.70971e-05
Disease_outcome	HC248	Allergy to house dust mite	Binomial	South Asian	Covariate-only model	NagelkerkeR2	0.090425	NA	NA	5.70971e-05
Disease_outcome	HC248	Allergy to house dust mite	Binomial	South Asian	Covariate-only model	TjurR2	0.00390125	NA	NA	5.70971e-05
Disease_outcome	HC248	Allergy to house dust mite	Binomial	South Asian	Full model (PRS and Covariates)	ROC-AUC	0.805013	0.720508	0.889518	5.60502e-05
Disease_outcome	HC248	Allergy to house dust mite	Binomial	South Asian	Full model (PRS and Covariates)	NagelkerkeR2	0.0906155	NA	NA	5.60502e-05
Disease_outcome	HC248	Allergy to house dust mite	Binomial	South Asian	Full model (PRS and Covariates)	TjurR2	0.00392227	NA	NA	5.60502e-05
Disease_outcome	HC248	Allergy to house dust mite	Binomial	African	PRS	ROC-AUC	0.566271	0.317785	0.814757	0.572435
Disease_outcome	HC248	Allergy to house dust mite	Binomial	African	PRS	NagelkerkeR2	0.00346622	NA	NA	0.572435
Disease_outcome	HC248	Allergy to house dust mite	Binomial	African	PRS	TjurR2	5.57197e-05	NA	NA	0.572435
Disease_outcome	HC248	Allergy to house dust mite	Binomial	African	Covariate-only model	ROC-AUC	0.756329	0.62713	0.885528	0.0491569
Disease_outcome	HC248	Allergy to house dust mite	Binomial	African	Covariate-only model	NagelkerkeR2	0.0431437	NA	NA	0.0491569
Disease_outcome	HC248	Allergy to house dust mite	Binomial	African	Covariate-only model	TjurR2	0.000419027	NA	NA	0.0491569
Disease_outcome	HC248	Allergy to house dust mite	Binomial	African	Full model (PRS and Covariates)	ROC-AUC	0.757305	0.628877	0.885733	0.0487647
Disease_outcome	HC248	Allergy to house dust mite	Binomial	African	Full model (PRS and Covariates)	NagelkerkeR2	0.0432669	NA	NA	0.0487647
Disease_outcome	HC248	Allergy to house dust mite	Binomial	African	Full model (PRS and Covariates)	TjurR2	0.000419874	NA	NA	0.0487647
Disease_outcome	HC248	Allergy to house dust mite	Binomial	East Asian	PRS	ROC-AUC	0.456033	0.233942	0.678124	0.841493
Disease_outcome	HC248	Allergy to house dust mite	Binomial	East Asian	PRS	NagelkerkeR2	0.000585905	NA	NA	0.841493
Disease_outcome	HC248	Allergy to house dust mite	Binomial	East Asian	PRS	TjurR2	1.81156e-05	NA	NA	0.841493
Disease_outcome	HC248	Allergy to house dust mite	Binomial	East Asian	Covariate-only model	ROC-AUC	0.885227	0.791764	0.978689	0.00876957
Disease_outcome	HC248	Allergy to house dust mite	Binomial	East Asian	Covariate-only model	NagelkerkeR2	0.155813	NA	NA	0.00876957
Disease_outcome	HC248	Allergy to house dust mite	Binomial	East Asian	Covariate-only model	TjurR2	0.00798631	NA	NA	0.00876957
Disease_outcome	HC248	Allergy to house dust mite	Binomial	East Asian	Full model (PRS and Covariates)	ROC-AUC	0.885344	0.791886	0.978802	0.00878489
Disease_outcome	HC248	Allergy to house dust mite	Binomial	East Asian	Full model (PRS and Covariates)	NagelkerkeR2	0.155792	NA	NA	0.00878489
Disease_outcome	HC248	Allergy to house dust mite	Binomial	East Asian	Full model (PRS and Covariates)	TjurR2	0.00797217	NA	NA	0.00878489
Disease_outcome	HC25	Cataract	Binomial	Score development set (white British)	PRS	ROC-AUC	0.655108	0.651243	0.658972	0
Disease_outcome	HC25	Cataract	Binomial	Score development set (white British)	PRS	NagelkerkeR2	0.0522905	NA	NA	0
Disease_outcome	HC25	Cataract	Binomial	Score development set (white British)	PRS	TjurR2	0.0242183	NA	NA	0
Disease_outcome	HC25	Cataract	Binomial	Score development set (white British)	Covariate-only model	ROC-AUC	0.73576	0.732525	0.738995	0
Disease_outcome	HC25	Cataract	Binomial	Score development set (white British)	Covariate-only model	NagelkerkeR2	0.119338	NA	NA	0
Disease_outcome	HC25	Cataract	Binomial	Score development set (white British)	Covariate-only model	TjurR2	0.0511636	NA	NA	0
Disease_outcome	HC25	Cataract	Binomial	Score development set (white British)	Full model (PRS and Covariates)	ROC-AUC	0.758921	0.755748	0.762094	0
Disease_outcome	HC25	Cataract	Binomial	Score development set (white British)	Full model (PRS and Covariates)	NagelkerkeR2	0.146243	NA	NA	0
Disease_outcome	HC25	Cataract	Binomial	Score development set (white British)	Full model (PRS and Covariates)	TjurR2	0.0670514	NA	NA	0
Disease_outcome	HC25	Cataract	Binomial	hold-out test set (white British)	PRS	ROC-AUC	0.55468	0.546504	0.562855	5.04444e-42
Disease_outcome	HC25	Cataract	Binomial	hold-out test set (white British)	PRS	NagelkerkeR2	0.00656803	NA	NA	5.04444e-42
Disease_outcome	HC25	Cataract	Binomial	hold-out test set (white British)	PRS	TjurR2	0.00284195	NA	NA	5.04444e-42
Disease_outcome	HC25	Cataract	Binomial	hold-out test set (white British)	Covariate-only model	ROC-AUC	0.731264	0.724701	0.737828	0
Disease_outcome	HC25	Cataract	Binomial	hold-out test set (white British)	Covariate-only model	NagelkerkeR2	0.114561	NA	NA	0
Disease_outcome	HC25	Cataract	Binomial	hold-out test set (white British)	Covariate-only model	TjurR2	0.0494909	NA	NA	0
Disease_outcome	HC25	Cataract	Binomial	hold-out test set (white British)	Full model (PRS and Covariates)	ROC-AUC	0.736921	0.730392	0.74345	0
Disease_outcome	HC25	Cataract	Binomial	hold-out test set (white British)	Full model (PRS and Covariates)	NagelkerkeR2	0.120681	NA	NA	0
Disease_outcome	HC25	Cataract	Binomial	hold-out test set (white British)	Full model (PRS and Covariates)	TjurR2	0.0531095	NA	NA	0
Disease_outcome	HC25	Cataract	Binomial	non-British white	PRS	ROC-AUC	0.560312	0.546605	0.574019	3.05032e-18
Disease_outcome	HC25	Cataract	Binomial	non-British white	PRS	NagelkerkeR2	0.00767902	NA	NA	3.05032e-18
Disease_outcome	HC25	Cataract	Binomial	non-British white	PRS	TjurR2	0.00305019	NA	NA	3.05032e-18
Disease_outcome	HC25	Cataract	Binomial	non-British white	Covariate-only model	ROC-AUC	0.759308	0.748454	0.770162	2.74324e-232
Disease_outcome	HC25	Cataract	Binomial	non-British white	Covariate-only model	NagelkerkeR2	0.139933	NA	NA	2.74324e-232
Disease_outcome	HC25	Cataract	Binomial	non-British white	Covariate-only model	TjurR2	0.0609283	NA	NA	2.74324e-232
Disease_outcome	HC25	Cataract	Binomial	non-British white	Full model (PRS and Covariates)	ROC-AUC	0.764483	0.753738	0.775227	1.31662e-243
Disease_outcome	HC25	Cataract	Binomial	non-British white	Full model (PRS and Covariates)	NagelkerkeR2	0.146356	NA	NA	1.31662e-243
Disease_outcome	HC25	Cataract	Binomial	non-British white	Full model (PRS and Covariates)	TjurR2	0.0647939	NA	NA	1.31662e-243
Disease_outcome	HC25	Cataract	Binomial	South Asian	PRS	ROC-AUC	0.547315	0.529451	0.565179	1.31006e-07
Disease_outcome	HC25	Cataract	Binomial	South Asian	PRS	NagelkerkeR2	0.00626985	NA	NA	1.31006e-07
Disease_outcome	HC25	Cataract	Binomial	South Asian	PRS	TjurR2	0.00362858	NA	NA	1.31006e-07
Disease_outcome	HC25	Cataract	Binomial	South Asian	Covariate-only model	ROC-AUC	0.813646	0.800979	0.826313	1.04656e-207
Disease_outcome	HC25	Cataract	Binomial	South Asian	Covariate-only model	NagelkerkeR2	0.275726	NA	NA	1.04656e-207
Disease_outcome	HC25	Cataract	Binomial	South Asian	Covariate-only model	TjurR2	0.182258	NA	NA	1.04656e-207
Disease_outcome	HC25	Cataract	Binomial	South Asian	Full model (PRS and Covariates)	ROC-AUC	0.816742	0.804113	0.829371	7.4097e-211
Disease_outcome	HC25	Cataract	Binomial	South Asian	Full model (PRS and Covariates)	NagelkerkeR2	0.282069	NA	NA	7.4097e-211
Disease_outcome	HC25	Cataract	Binomial	South Asian	Full model (PRS and Covariates)	TjurR2	0.188011	NA	NA	7.4097e-211
Disease_outcome	HC25	Cataract	Binomial	African	PRS	ROC-AUC	0.51203	0.488579	0.53548	0.260738
Disease_outcome	HC25	Cataract	Binomial	African	PRS	NagelkerkeR2	0.00041168	NA	NA	0.260738
Disease_outcome	HC25	Cataract	Binomial	African	PRS	TjurR2	0.00019495	NA	NA	0.260738
Disease_outcome	HC25	Cataract	Binomial	African	Covariate-only model	ROC-AUC	0.81899	0.802049	0.835931	1.0782e-142
Disease_outcome	HC25	Cataract	Binomial	African	Covariate-only model	NagelkerkeR2	0.253395	NA	NA	1.0782e-142
Disease_outcome	HC25	Cataract	Binomial	African	Covariate-only model	TjurR2	0.156205	NA	NA	1.0782e-142
Disease_outcome	HC25	Cataract	Binomial	African	Full model (PRS and Covariates)	ROC-AUC	0.818424	0.801485	0.835363	6.9853e-142
Disease_outcome	HC25	Cataract	Binomial	African	Full model (PRS and Covariates)	NagelkerkeR2	0.251758	NA	NA	6.9853e-142
Disease_outcome	HC25	Cataract	Binomial	African	Full model (PRS and Covariates)	TjurR2	0.154609	NA	NA	6.9853e-142
Disease_outcome	HC25	Cataract	Binomial	East Asian	PRS	ROC-AUC	0.488943	0.438179	0.539707	0.602555
Disease_outcome	HC25	Cataract	Binomial	East Asian	PRS	NagelkerkeR2	0.000366837	NA	NA	0.602555
Disease_outcome	HC25	Cataract	Binomial	East Asian	PRS	TjurR2	0.000163409	NA	NA	0.602555
Disease_outcome	HC25	Cataract	Binomial	East Asian	Covariate-only model	ROC-AUC	0.815062	0.782753	0.847371	1.81804e-30
Disease_outcome	HC25	Cataract	Binomial	East Asian	Covariate-only model	NagelkerkeR2	0.223308	NA	NA	1.81804e-30
Disease_outcome	HC25	Cataract	Binomial	East Asian	Covariate-only model	TjurR2	0.119227	NA	NA	1.81804e-30
Disease_outcome	HC25	Cataract	Binomial	East Asian	Full model (PRS and Covariates)	ROC-AUC	0.815313	0.783534	0.847092	4.4556e-30
Disease_outcome	HC25	Cataract	Binomial	East Asian	Full model (PRS and Covariates)	NagelkerkeR2	0.220815	NA	NA	4.4556e-30
Disease_outcome	HC25	Cataract	Binomial	East Asian	Full model (PRS and Covariates)	TjurR2	0.11605	NA	NA	4.4556e-30
Disease_outcome	HC250	Acute infective polyneuritis/guillain-barre syndrome	Binomial	Score development set (white British)	PRS	ROC-AUC	0.540056	0.504446	0.575665	0.0060058
Disease_outcome	HC250	Acute infective polyneuritis/guillain-barre syndrome	Binomial	Score development set (white British)	PRS	NagelkerkeR2	0.00195404	NA	NA	0.0060058
Disease_outcome	HC250	Acute infective polyneuritis/guillain-barre syndrome	Binomial	Score development set (white British)	PRS	TjurR2	2.96869e-05	NA	NA	0.0060058
Disease_outcome	HC250	Acute infective polyneuritis/guillain-barre syndrome	Binomial	Score development set (white British)	Covariate-only model	ROC-AUC	0.601177	0.565408	0.636947	4.04674e-09
Disease_outcome	HC250	Acute infective polyneuritis/guillain-barre syndrome	Binomial	Score development set (white British)	Covariate-only model	NagelkerkeR2	0.0091778	NA	NA	4.04674e-09
Disease_outcome	HC250	Acute infective polyneuritis/guillain-barre syndrome	Binomial	Score development set (white British)	Covariate-only model	TjurR2	0.000137331	NA	NA	4.04674e-09
Disease_outcome	HC250	Acute infective polyneuritis/guillain-barre syndrome	Binomial	Score development set (white British)	Full model (PRS and Covariates)	ROC-AUC	0.605712	0.570011	0.641413	1.16688e-09
Disease_outcome	HC250	Acute infective polyneuritis/guillain-barre syndrome	Binomial	Score development set (white British)	Full model (PRS and Covariates)	NagelkerkeR2	0.00981019	NA	NA	1.16688e-09
Disease_outcome	HC250	Acute infective polyneuritis/guillain-barre syndrome	Binomial	Score development set (white British)	Full model (PRS and Covariates)	TjurR2	0.000146576	NA	NA	1.16688e-09
Disease_outcome	HC250	Acute infective polyneuritis/guillain-barre syndrome	Binomial	hold-out test set (white British)	PRS	ROC-AUC	0.442939	0.381953	0.503925	0.097012
Disease_outcome	HC250	Acute infective polyneuritis/guillain-barre syndrome	Binomial	hold-out test set (white British)	PRS	NagelkerkeR2	0.00302015	NA	NA	0.097012
Disease_outcome	HC250	Acute infective polyneuritis/guillain-barre syndrome	Binomial	hold-out test set (white British)	PRS	TjurR2	4.24433e-05	NA	NA	0.097012
Disease_outcome	HC250	Acute infective polyneuritis/guillain-barre syndrome	Binomial	hold-out test set (white British)	Covariate-only model	ROC-AUC	0.622539	0.551557	0.693521	0.00165589
Disease_outcome	HC250	Acute infective polyneuritis/guillain-barre syndrome	Binomial	hold-out test set (white British)	Covariate-only model	NagelkerkeR2	0.00999018	NA	NA	0.00165589
Disease_outcome	HC250	Acute infective polyneuritis/guillain-barre syndrome	Binomial	hold-out test set (white British)	Covariate-only model	TjurR2	0.000162225	NA	NA	0.00165589
Disease_outcome	HC250	Acute infective polyneuritis/guillain-barre syndrome	Binomial	hold-out test set (white British)	Full model (PRS and Covariates)	ROC-AUC	0.617764	0.547093	0.688435	0.00268768
Disease_outcome	HC250	Acute infective polyneuritis/guillain-barre syndrome	Binomial	hold-out test set (white British)	Full model (PRS and Covariates)	NagelkerkeR2	0.00910596	NA	NA	0.00268768
Disease_outcome	HC250	Acute infective polyneuritis/guillain-barre syndrome	Binomial	hold-out test set (white British)	Full model (PRS and Covariates)	TjurR2	0.000145457	NA	NA	0.00268768
Disease_outcome	HC250	Acute infective polyneuritis/guillain-barre syndrome	Binomial	non-British white	PRS	ROC-AUC	0.627056	0.500588	0.753524	0.0233925
Disease_outcome	HC250	Acute infective polyneuritis/guillain-barre syndrome	Binomial	non-British white	PRS	NagelkerkeR2	0.0158689	NA	NA	0.0233925
Disease_outcome	HC250	Acute infective polyneuritis/guillain-barre syndrome	Binomial	non-British white	PRS	TjurR2	0.000239757	NA	NA	0.0233925
Disease_outcome	HC250	Acute infective polyneuritis/guillain-barre syndrome	Binomial	non-British white	Covariate-only model	ROC-AUC	0.670113	0.55487	0.785355	0.0143906
Disease_outcome	HC250	Acute infective polyneuritis/guillain-barre syndrome	Binomial	non-British white	Covariate-only model	NagelkerkeR2	0.020433	NA	NA	0.0143906
Disease_outcome	HC250	Acute infective polyneuritis/guillain-barre syndrome	Binomial	non-British white	Covariate-only model	TjurR2	0.000257049	NA	NA	0.0143906
Disease_outcome	HC250	Acute infective polyneuritis/guillain-barre syndrome	Binomial	non-British white	Full model (PRS and Covariates)	ROC-AUC	0.674639	0.558019	0.79126	0.0104246
Disease_outcome	HC250	Acute infective polyneuritis/guillain-barre syndrome	Binomial	non-British white	Full model (PRS and Covariates)	NagelkerkeR2	0.0223873	NA	NA	0.0104246
Disease_outcome	HC250	Acute infective polyneuritis/guillain-barre syndrome	Binomial	non-British white	Full model (PRS and Covariates)	TjurR2	0.000293785	NA	NA	0.0104246
Disease_outcome	HC250	Acute infective polyneuritis/guillain-barre syndrome	Binomial	South Asian	PRS	ROC-AUC	0.578051	0.338189	0.817914	0.473584
Disease_outcome	HC250	Acute infective polyneuritis/guillain-barre syndrome	Binomial	South Asian	PRS	NagelkerkeR2	0.00537217	NA	NA	0.473584
Disease_outcome	HC250	Acute infective polyneuritis/guillain-barre syndrome	Binomial	South Asian	PRS	TjurR2	6.98727e-05	NA	NA	0.473584
Disease_outcome	HC250	Acute infective polyneuritis/guillain-barre syndrome	Binomial	South Asian	Covariate-only model	ROC-AUC	0.891885	0.760817	1	0.000921806
Disease_outcome	HC250	Acute infective polyneuritis/guillain-barre syndrome	Binomial	South Asian	Covariate-only model	NagelkerkeR2	0.17439	NA	NA	0.000921806
Disease_outcome	HC250	Acute infective polyneuritis/guillain-barre syndrome	Binomial	South Asian	Covariate-only model	TjurR2	0.00576262	NA	NA	0.000921806
Disease_outcome	HC250	Acute infective polyneuritis/guillain-barre syndrome	Binomial	South Asian	Full model (PRS and Covariates)	ROC-AUC	0.891821	0.76055	1	0.000901381
Disease_outcome	HC250	Acute infective polyneuritis/guillain-barre syndrome	Binomial	South Asian	Full model (PRS and Covariates)	NagelkerkeR2	0.175656	NA	NA	0.000901381
Disease_outcome	HC250	Acute infective polyneuritis/guillain-barre syndrome	Binomial	South Asian	Full model (PRS and Covariates)	TjurR2	0.00588051	NA	NA	0.000901381
Disease_outcome	HC250	Acute infective polyneuritis/guillain-barre syndrome	Binomial	African	PRS	ROC-AUC	NA	NA	NA	0.99691
Disease_outcome	HC250	Acute infective polyneuritis/guillain-barre syndrome	Binomial	African	PRS	NagelkerkeR2	0.0670759	NA	NA	0.99691
Disease_outcome	HC250	Acute infective polyneuritis/guillain-barre syndrome	Binomial	African	PRS	TjurR2	0.000142401	NA	NA	0.99691
Disease_outcome	HC250	Acute infective polyneuritis/guillain-barre syndrome	Binomial	African	Covariate-only model	ROC-AUC	NA	NA	NA	0.0599678
Disease_outcome	HC250	Acute infective polyneuritis/guillain-barre syndrome	Binomial	African	Covariate-only model	NagelkerkeR2	0.218131	NA	NA	0.0599678
Disease_outcome	HC250	Acute infective polyneuritis/guillain-barre syndrome	Binomial	African	Covariate-only model	TjurR2	0.00114727	NA	NA	0.0599678
Disease_outcome	HC250	Acute infective polyneuritis/guillain-barre syndrome	Binomial	African	Full model (PRS and Covariates)	ROC-AUC	NA	NA	NA	0.0631976
Disease_outcome	HC250	Acute infective polyneuritis/guillain-barre syndrome	Binomial	African	Full model (PRS and Covariates)	NagelkerkeR2	0.214914	NA	NA	0.0631976
Disease_outcome	HC250	Acute infective polyneuritis/guillain-barre syndrome	Binomial	African	Full model (PRS and Covariates)	TjurR2	0.0011068	NA	NA	0.0631976
Disease_outcome	HC254	Uterine polyps	Binomial	Score development set (white British)	PRS	ROC-AUC	0.565102	0.546408	0.583795	1.26746e-12
Disease_outcome	HC254	Uterine polyps	Binomial	Score development set (white British)	PRS	NagelkerkeR2	0.00415822	NA	NA	1.26746e-12
Disease_outcome	HC254	Uterine polyps	Binomial	Score development set (white British)	PRS	TjurR2	0.000193434	NA	NA	1.26746e-12
Disease_outcome	HC254	Uterine polyps	Binomial	Score development set (white British)	Covariate-only model	ROC-AUC	0.794644	0.785327	0.803962	4.91987e-50
Disease_outcome	HC254	Uterine polyps	Binomial	Score development set (white British)	Covariate-only model	NagelkerkeR2	0.106229	NA	NA	4.91987e-50
Disease_outcome	HC254	Uterine polyps	Binomial	Score development set (white British)	Covariate-only model	TjurR2	0.00397372	NA	NA	4.91987e-50
Disease_outcome	HC254	Uterine polyps	Binomial	Score development set (white British)	Full model (PRS and Covariates)	ROC-AUC	0.79681	0.7875	0.806119	3.2376e-50
Disease_outcome	HC254	Uterine polyps	Binomial	Score development set (white British)	Full model (PRS and Covariates)	NagelkerkeR2	0.107195	NA	NA	3.2376e-50
Disease_outcome	HC254	Uterine polyps	Binomial	Score development set (white British)	Full model (PRS and Covariates)	TjurR2	0.00404994	NA	NA	3.2376e-50
Disease_outcome	HC254	Uterine polyps	Binomial	hold-out test set (white British)	PRS	ROC-AUC	0.515878	0.477105	0.554652	0.327326
Disease_outcome	HC254	Uterine polyps	Binomial	hold-out test set (white British)	PRS	NagelkerkeR2	0.000314703	NA	NA	0.327326
Disease_outcome	HC254	Uterine polyps	Binomial	hold-out test set (white British)	PRS	TjurR2	1.51096e-05	NA	NA	0.327326
Disease_outcome	HC254	Uterine polyps	Binomial	hold-out test set (white British)	Covariate-only model	ROC-AUC	0.781793	0.762244	0.801342	2.82581e-15
Disease_outcome	HC254	Uterine polyps	Binomial	hold-out test set (white British)	Covariate-only model	NagelkerkeR2	0.0971642	NA	NA	2.82581e-15
Disease_outcome	HC254	Uterine polyps	Binomial	hold-out test set (white British)	Covariate-only model	TjurR2	0.00359936	NA	NA	2.82581e-15
Disease_outcome	HC254	Uterine polyps	Binomial	hold-out test set (white British)	Full model (PRS and Covariates)	ROC-AUC	0.781678	0.762089	0.801268	2.96857e-15
Disease_outcome	HC254	Uterine polyps	Binomial	hold-out test set (white British)	Full model (PRS and Covariates)	NagelkerkeR2	0.0973545	NA	NA	2.96857e-15
Disease_outcome	HC254	Uterine polyps	Binomial	hold-out test set (white British)	Full model (PRS and Covariates)	TjurR2	0.00361737	NA	NA	2.96857e-15
Disease_outcome	HC254	Uterine polyps	Binomial	non-British white	PRS	ROC-AUC	0.513633	0.453163	0.574103	0.75592
Disease_outcome	HC254	Uterine polyps	Binomial	non-British white	PRS	NagelkerkeR2	9.85493e-05	NA	NA	0.75592
Disease_outcome	HC254	Uterine polyps	Binomial	non-British white	PRS	TjurR2	3.43657e-06	NA	NA	0.75592
Disease_outcome	HC254	Uterine polyps	Binomial	non-British white	Covariate-only model	ROC-AUC	0.790667	0.755662	0.825672	0.000276265
Disease_outcome	HC254	Uterine polyps	Binomial	non-British white	Covariate-only model	NagelkerkeR2	0.0973197	NA	NA	0.000276265
Disease_outcome	HC254	Uterine polyps	Binomial	non-British white	Covariate-only model	TjurR2	0.00323463	NA	NA	0.000276265
Disease_outcome	HC254	Uterine polyps	Binomial	non-British white	Full model (PRS and Covariates)	ROC-AUC	0.79055	0.755672	0.825428	0.000276613
Disease_outcome	HC254	Uterine polyps	Binomial	non-British white	Full model (PRS and Covariates)	NagelkerkeR2	0.0973057	NA	NA	0.000276613
Disease_outcome	HC254	Uterine polyps	Binomial	non-British white	Full model (PRS and Covariates)	TjurR2	0.0032287	NA	NA	0.000276613
Disease_outcome	HC254	Uterine polyps	Binomial	South Asian	PRS	ROC-AUC	0.444048	0.253804	0.634292	0.471401
Disease_outcome	HC254	Uterine polyps	Binomial	South Asian	PRS	NagelkerkeR2	0.00351857	NA	NA	0.471401
Disease_outcome	HC254	Uterine polyps	Binomial	South Asian	PRS	TjurR2	7.13006e-05	NA	NA	0.471401
Disease_outcome	HC254	Uterine polyps	Binomial	South Asian	Covariate-only model	ROC-AUC	0.866347	0.807956	0.924738	0.0399074
Disease_outcome	HC254	Uterine polyps	Binomial	South Asian	Covariate-only model	NagelkerkeR2	0.143837	NA	NA	0.0399074
Disease_outcome	HC254	Uterine polyps	Binomial	South Asian	Covariate-only model	TjurR2	0.00309569	NA	NA	0.0399074
Disease_outcome	HC254	Uterine polyps	Binomial	South Asian	Full model (PRS and Covariates)	ROC-AUC	0.864391	0.805009	0.923772	0.0422914
Disease_outcome	HC254	Uterine polyps	Binomial	South Asian	Full model (PRS and Covariates)	NagelkerkeR2	0.142981	NA	NA	0.0422914
Disease_outcome	HC254	Uterine polyps	Binomial	South Asian	Full model (PRS and Covariates)	TjurR2	0.00307463	NA	NA	0.0422914
Disease_outcome	HC254	Uterine polyps	Binomial	African	PRS	ROC-AUC	0.45372	0.223892	0.683548	0.868257
Disease_outcome	HC254	Uterine polyps	Binomial	African	PRS	NagelkerkeR2	0.000227405	NA	NA	0.868257
Disease_outcome	HC254	Uterine polyps	Binomial	African	PRS	TjurR2	4.62361e-06	NA	NA	0.868257
Disease_outcome	HC254	Uterine polyps	Binomial	African	Covariate-only model	ROC-AUC	0.84963	0.71879	0.980471	0.000312846
Disease_outcome	HC254	Uterine polyps	Binomial	African	Covariate-only model	NagelkerkeR2	0.141409	NA	NA	0.000312846
Disease_outcome	HC254	Uterine polyps	Binomial	African	Covariate-only model	TjurR2	0.00415751	NA	NA	0.000312846
Disease_outcome	HC254	Uterine polyps	Binomial	African	Full model (PRS and Covariates)	ROC-AUC	0.848494	0.716859	0.980128	0.000330389
Disease_outcome	HC254	Uterine polyps	Binomial	African	Full model (PRS and Covariates)	NagelkerkeR2	0.141012	NA	NA	0.000330389
Disease_outcome	HC254	Uterine polyps	Binomial	African	Full model (PRS and Covariates)	TjurR2	0.0040954	NA	NA	0.000330389
Disease_outcome	HC254	Uterine polyps	Binomial	East Asian	PRS	ROC-AUC	0.520772	0.474746	0.566798	0.961371
Disease_outcome	HC254	Uterine polyps	Binomial	East Asian	PRS	NagelkerkeR2	5.3859e-05	NA	NA	0.961371
Disease_outcome	HC254	Uterine polyps	Binomial	East Asian	PRS	TjurR2	6.93706e-07	NA	NA	0.961371
Disease_outcome	HC254	Uterine polyps	Binomial	East Asian	Covariate-only model	ROC-AUC	0.880267	0.707778	1	0.00608325
Disease_outcome	HC254	Uterine polyps	Binomial	East Asian	Covariate-only model	NagelkerkeR2	0.25955	NA	NA	0.00608325
Disease_outcome	HC254	Uterine polyps	Binomial	East Asian	Covariate-only model	TjurR2	0.08229	NA	NA	0.00608325
Disease_outcome	HC254	Uterine polyps	Binomial	East Asian	Full model (PRS and Covariates)	ROC-AUC	0.881246	0.709656	1	0.00605495
Disease_outcome	HC254	Uterine polyps	Binomial	East Asian	Full model (PRS and Covariates)	NagelkerkeR2	0.259816	NA	NA	0.00605495
Disease_outcome	HC254	Uterine polyps	Binomial	East Asian	Full model (PRS and Covariates)	TjurR2	0.082933	NA	NA	0.00605495
Disease_outcome	HC255	Subarachnoid haemorrhage	Binomial	Score development set (white British)	PRS	ROC-AUC	0.563548	0.546446	0.58065	4.72811e-13
Disease_outcome	HC255	Subarachnoid haemorrhage	Binomial	Score development set (white British)	PRS	NagelkerkeR2	0.00389207	NA	NA	4.72811e-13
Disease_outcome	HC255	Subarachnoid haemorrhage	Binomial	Score development set (white British)	PRS	TjurR2	0.000191859	NA	NA	4.72811e-13
Disease_outcome	HC255	Subarachnoid haemorrhage	Binomial	Score development set (white British)	Covariate-only model	ROC-AUC	0.570018	0.553065	0.586972	7.32062e-15
Disease_outcome	HC255	Subarachnoid haemorrhage	Binomial	Score development set (white British)	Covariate-only model	NagelkerkeR2	0.00465683	NA	NA	7.32062e-15
Disease_outcome	HC255	Subarachnoid haemorrhage	Binomial	Score development set (white British)	Covariate-only model	TjurR2	0.000223213	NA	NA	7.32062e-15
Disease_outcome	HC255	Subarachnoid haemorrhage	Binomial	Score development set (white British)	Full model (PRS and Covariates)	ROC-AUC	0.57676	0.559811	0.593709	1.4315e-17
Disease_outcome	HC255	Subarachnoid haemorrhage	Binomial	Score development set (white British)	Full model (PRS and Covariates)	NagelkerkeR2	0.00561243	NA	NA	1.4315e-17
Disease_outcome	HC255	Subarachnoid haemorrhage	Binomial	Score development set (white British)	Full model (PRS and Covariates)	TjurR2	0.000270569	NA	NA	1.4315e-17
Disease_outcome	HC255	Subarachnoid haemorrhage	Binomial	hold-out test set (white British)	PRS	ROC-AUC	0.474119	0.438381	0.509856	0.136558
Disease_outcome	HC255	Subarachnoid haemorrhage	Binomial	hold-out test set (white British)	PRS	NagelkerkeR2	0.00070344	NA	NA	0.136558
Disease_outcome	HC255	Subarachnoid haemorrhage	Binomial	hold-out test set (white British)	PRS	TjurR2	3.17668e-05	NA	NA	0.136558
Disease_outcome	HC255	Subarachnoid haemorrhage	Binomial	hold-out test set (white British)	Covariate-only model	ROC-AUC	0.557764	0.52131	0.594217	0.000906074
Disease_outcome	HC255	Subarachnoid haemorrhage	Binomial	hold-out test set (white British)	Covariate-only model	NagelkerkeR2	0.00350165	NA	NA	0.000906074
Disease_outcome	HC255	Subarachnoid haemorrhage	Binomial	hold-out test set (white British)	Covariate-only model	TjurR2	0.000174864	NA	NA	0.000906074
Disease_outcome	HC255	Subarachnoid haemorrhage	Binomial	hold-out test set (white British)	Full model (PRS and Covariates)	ROC-AUC	0.55488	0.518539	0.59122	0.00174341
Disease_outcome	HC255	Subarachnoid haemorrhage	Binomial	hold-out test set (white British)	Full model (PRS and Covariates)	NagelkerkeR2	0.0031132	NA	NA	0.00174341
Disease_outcome	HC255	Subarachnoid haemorrhage	Binomial	hold-out test set (white British)	Full model (PRS and Covariates)	TjurR2	0.00015425	NA	NA	0.00174341
Disease_outcome	HC255	Subarachnoid haemorrhage	Binomial	non-British white	PRS	ROC-AUC	0.526866	0.458501	0.59523	0.390307
Disease_outcome	HC255	Subarachnoid haemorrhage	Binomial	non-British white	PRS	NagelkerkeR2	0.00070781	NA	NA	0.390307
Disease_outcome	HC255	Subarachnoid haemorrhage	Binomial	non-British white	PRS	TjurR2	3.07464e-05	NA	NA	0.390307
Disease_outcome	HC255	Subarachnoid haemorrhage	Binomial	non-British white	Covariate-only model	ROC-AUC	0.633733	0.573499	0.693966	6.3001e-05
Disease_outcome	HC255	Subarachnoid haemorrhage	Binomial	non-British white	Covariate-only model	NagelkerkeR2	0.0177166	NA	NA	6.3001e-05
Disease_outcome	HC255	Subarachnoid haemorrhage	Binomial	non-British white	Covariate-only model	TjurR2	0.00077107	NA	NA	6.3001e-05
Disease_outcome	HC255	Subarachnoid haemorrhage	Binomial	non-British white	Full model (PRS and Covariates)	ROC-AUC	0.633559	0.573116	0.694002	5.47032e-05
Disease_outcome	HC255	Subarachnoid haemorrhage	Binomial	non-British white	Full model (PRS and Covariates)	NagelkerkeR2	0.0180279	NA	NA	5.47032e-05
Disease_outcome	HC255	Subarachnoid haemorrhage	Binomial	non-British white	Full model (PRS and Covariates)	TjurR2	0.000799363	NA	NA	5.47032e-05
Disease_outcome	HC255	Subarachnoid haemorrhage	Binomial	South Asian	PRS	ROC-AUC	0.440669	0.320056	0.561282	0.386853
Disease_outcome	HC255	Subarachnoid haemorrhage	Binomial	South Asian	PRS	NagelkerkeR2	0.00225707	NA	NA	0.386853
Disease_outcome	HC255	Subarachnoid haemorrhage	Binomial	South Asian	PRS	TjurR2	0.000105359	NA	NA	0.386853
Disease_outcome	HC255	Subarachnoid haemorrhage	Binomial	South Asian	Covariate-only model	ROC-AUC	0.703366	0.609848	0.796883	0.000564861
Disease_outcome	HC255	Subarachnoid haemorrhage	Binomial	South Asian	Covariate-only model	NagelkerkeR2	0.0392788	NA	NA	0.000564861
Disease_outcome	HC255	Subarachnoid haemorrhage	Binomial	South Asian	Covariate-only model	TjurR2	0.00176367	NA	NA	0.000564861
Disease_outcome	HC255	Subarachnoid haemorrhage	Binomial	South Asian	Full model (PRS and Covariates)	ROC-AUC	0.700966	0.606508	0.795423	0.000638092
Disease_outcome	HC255	Subarachnoid haemorrhage	Binomial	South Asian	Full model (PRS and Covariates)	NagelkerkeR2	0.0384876	NA	NA	0.000638092
Disease_outcome	HC255	Subarachnoid haemorrhage	Binomial	South Asian	Full model (PRS and Covariates)	TjurR2	0.0017346	NA	NA	0.000638092
Disease_outcome	HC255	Subarachnoid haemorrhage	Binomial	African	PRS	ROC-AUC	0.510193	0.394071	0.626315	0.985828
Disease_outcome	HC255	Subarachnoid haemorrhage	Binomial	African	PRS	NagelkerkeR2	1.09855e-06	NA	NA	0.985828
Disease_outcome	HC255	Subarachnoid haemorrhage	Binomial	African	PRS	TjurR2	4.07865e-08	NA	NA	0.985828
Disease_outcome	HC255	Subarachnoid haemorrhage	Binomial	African	Covariate-only model	ROC-AUC	0.642197	0.533122	0.751272	0.002516
Disease_outcome	HC255	Subarachnoid haemorrhage	Binomial	African	Covariate-only model	NagelkerkeR2	0.0253228	NA	NA	0.002516
Disease_outcome	HC255	Subarachnoid haemorrhage	Binomial	African	Covariate-only model	TjurR2	0.00166478	NA	NA	0.002516
Disease_outcome	HC255	Subarachnoid haemorrhage	Binomial	African	Full model (PRS and Covariates)	ROC-AUC	0.640941	0.531499	0.750382	0.00259229
Disease_outcome	HC255	Subarachnoid haemorrhage	Binomial	African	Full model (PRS and Covariates)	NagelkerkeR2	0.0251888	NA	NA	0.00259229
Disease_outcome	HC255	Subarachnoid haemorrhage	Binomial	African	Full model (PRS and Covariates)	TjurR2	0.00167458	NA	NA	0.00259229
Disease_outcome	HC255	Subarachnoid haemorrhage	Binomial	East Asian	PRS	ROC-AUC	0.398099	0.264805	0.531394	0.498933
Disease_outcome	HC255	Subarachnoid haemorrhage	Binomial	East Asian	PRS	NagelkerkeR2	0.0117123	NA	NA	0.498933
Disease_outcome	HC255	Subarachnoid haemorrhage	Binomial	East Asian	PRS	TjurR2	0.00016904	NA	NA	0.498933
Disease_outcome	HC255	Subarachnoid haemorrhage	Binomial	East Asian	Covariate-only model	ROC-AUC	0.879091	0.767295	0.990886	0.0647767
Disease_outcome	HC255	Subarachnoid haemorrhage	Binomial	East Asian	Covariate-only model	NagelkerkeR2	0.125862	NA	NA	0.0647767
Disease_outcome	HC255	Subarachnoid haemorrhage	Binomial	East Asian	Covariate-only model	TjurR2	0.0031824	NA	NA	0.0647767
Disease_outcome	HC255	Subarachnoid haemorrhage	Binomial	East Asian	Full model (PRS and Covariates)	ROC-AUC	0.878503	0.766703	0.990303	0.0657556
Disease_outcome	HC255	Subarachnoid haemorrhage	Binomial	East Asian	Full model (PRS and Covariates)	NagelkerkeR2	0.124932	NA	NA	0.0657556
Disease_outcome	HC255	Subarachnoid haemorrhage	Binomial	East Asian	Full model (PRS and Covariates)	TjurR2	0.00313343	NA	NA	0.0657556
Disease_outcome	HC256	Fracture toe	Binomial	Score development set (white British)	PRS	ROC-AUC	0.544578	0.520725	0.568432	0.00016411
Disease_outcome	HC256	Fracture toe	Binomial	Score development set (white British)	PRS	NagelkerkeR2	0.00194739	NA	NA	0.00016411
Disease_outcome	HC256	Fracture toe	Binomial	Score development set (white British)	PRS	TjurR2	5.43666e-05	NA	NA	0.00016411
Disease_outcome	HC256	Fracture toe	Binomial	Score development set (white British)	Covariate-only model	ROC-AUC	0.603954	0.580013	0.627894	1.69247e-15
Disease_outcome	HC256	Fracture toe	Binomial	Score development set (white British)	Covariate-only model	NagelkerkeR2	0.00878707	NA	NA	1.69247e-15
Disease_outcome	HC256	Fracture toe	Binomial	Score development set (white British)	Covariate-only model	TjurR2	0.000234295	NA	NA	1.69247e-15
Disease_outcome	HC256	Fracture toe	Binomial	Score development set (white British)	Full model (PRS and Covariates)	ROC-AUC	0.604821	0.580879	0.628763	9.95392e-16
Disease_outcome	HC256	Fracture toe	Binomial	Score development set (white British)	Full model (PRS and Covariates)	NagelkerkeR2	0.00893228	NA	NA	9.95392e-16
Disease_outcome	HC256	Fracture toe	Binomial	Score development set (white British)	Full model (PRS and Covariates)	TjurR2	0.000238554	NA	NA	9.95392e-16
Disease_outcome	HC256	Fracture toe	Binomial	hold-out test set (white British)	PRS	ROC-AUC	0.512876	0.466316	0.559435	0.621465
Disease_outcome	HC256	Fracture toe	Binomial	hold-out test set (white British)	PRS	NagelkerkeR2	0.000133189	NA	NA	0.621465
Disease_outcome	HC256	Fracture toe	Binomial	hold-out test set (white British)	PRS	TjurR2	3.59726e-06	NA	NA	0.621465
Disease_outcome	HC256	Fracture toe	Binomial	hold-out test set (white British)	Covariate-only model	ROC-AUC	0.60515	0.555569	0.654731	4.70328e-05
Disease_outcome	HC256	Fracture toe	Binomial	hold-out test set (white British)	Covariate-only model	NagelkerkeR2	0.00905516	NA	NA	4.70328e-05
Disease_outcome	HC256	Fracture toe	Binomial	hold-out test set (white British)	Covariate-only model	TjurR2	0.000254559	NA	NA	4.70328e-05
Disease_outcome	HC256	Fracture toe	Binomial	hold-out test set (white British)	Full model (PRS and Covariates)	ROC-AUC	0.604951	0.555356	0.654546	4.54393e-05
Disease_outcome	HC256	Fracture toe	Binomial	hold-out test set (white British)	Full model (PRS and Covariates)	NagelkerkeR2	0.00909124	NA	NA	4.54393e-05
Disease_outcome	HC256	Fracture toe	Binomial	hold-out test set (white British)	Full model (PRS and Covariates)	TjurR2	0.000256189	NA	NA	4.54393e-05
Disease_outcome	HC256	Fracture toe	Binomial	non-British white	PRS	ROC-AUC	0.547493	0.469738	0.625248	0.255414
Disease_outcome	HC256	Fracture toe	Binomial	non-British white	PRS	NagelkerkeR2	0.00199859	NA	NA	0.255414
Disease_outcome	HC256	Fracture toe	Binomial	non-British white	PRS	TjurR2	5.06409e-05	NA	NA	0.255414
Disease_outcome	HC256	Fracture toe	Binomial	non-British white	Covariate-only model	ROC-AUC	0.685294	0.624106	0.746482	7.36035e-05
Disease_outcome	HC256	Fracture toe	Binomial	non-British white	Covariate-only model	NagelkerkeR2	0.0299026	NA	NA	7.36035e-05
Disease_outcome	HC256	Fracture toe	Binomial	non-British white	Covariate-only model	TjurR2	0.000637386	NA	NA	7.36035e-05
Disease_outcome	HC256	Fracture toe	Binomial	non-British white	Full model (PRS and Covariates)	ROC-AUC	0.685884	0.62465	0.747117	7.0857e-05
Disease_outcome	HC256	Fracture toe	Binomial	non-British white	Full model (PRS and Covariates)	NagelkerkeR2	0.0300379	NA	NA	7.0857e-05
Disease_outcome	HC256	Fracture toe	Binomial	non-British white	Full model (PRS and Covariates)	TjurR2	0.000641787	NA	NA	7.0857e-05
Disease_outcome	HC256	Fracture toe	Binomial	African	PRS	ROC-AUC	0.459827	0.224724	0.694931	0.644531
Disease_outcome	HC256	Fracture toe	Binomial	African	PRS	NagelkerkeR2	0.00281038	NA	NA	0.644531
Disease_outcome	HC256	Fracture toe	Binomial	African	PRS	TjurR2	3.06015e-05	NA	NA	0.644531
Disease_outcome	HC256	Fracture toe	Binomial	African	Covariate-only model	ROC-AUC	0.795964	0.62595	0.965979	0.0381621
Disease_outcome	HC256	Fracture toe	Binomial	African	Covariate-only model	NagelkerkeR2	0.0753823	NA	NA	0.0381621
Disease_outcome	HC256	Fracture toe	Binomial	African	Covariate-only model	TjurR2	0.00106253	NA	NA	0.0381621
Disease_outcome	HC256	Fracture toe	Binomial	African	Full model (PRS and Covariates)	ROC-AUC	0.796211	0.627022	0.9654	0.0383724
Disease_outcome	HC256	Fracture toe	Binomial	African	Full model (PRS and Covariates)	NagelkerkeR2	0.0752683	NA	NA	0.0383724
Disease_outcome	HC256	Fracture toe	Binomial	African	Full model (PRS and Covariates)	TjurR2	0.00105566	NA	NA	0.0383724
Disease_outcome	HC256	Fracture toe	Binomial	South Asian	PRS	ROC-AUC	0.446563	0.199037	0.694089	0.629331
Disease_outcome	HC256	Fracture toe	Binomial	South Asian	PRS	NagelkerkeR2	0.00386359	NA	NA	0.629331
Disease_outcome	HC256	Fracture toe	Binomial	South Asian	PRS	TjurR2	2.98289e-05	NA	NA	0.629331
Disease_outcome	HC256	Fracture toe	Binomial	South Asian	Covariate-only model	ROC-AUC	0.95886	0.916154	1	0.000441986
Disease_outcome	HC256	Fracture toe	Binomial	South Asian	Covariate-only model	NagelkerkeR2	0.26424	NA	NA	0.000441986
Disease_outcome	HC256	Fracture toe	Binomial	South Asian	Covariate-only model	TjurR2	0.0127214	NA	NA	0.000441986
Disease_outcome	HC256	Fracture toe	Binomial	South Asian	Full model (PRS and Covariates)	ROC-AUC	0.958765	0.915783	1	0.000445562
Disease_outcome	HC256	Fracture toe	Binomial	South Asian	Full model (PRS and Covariates)	NagelkerkeR2	0.264109	NA	NA	0.000445562
Disease_outcome	HC256	Fracture toe	Binomial	South Asian	Full model (PRS and Covariates)	TjurR2	0.0126944	NA	NA	0.000445562
Disease_outcome	HC256	Fracture toe	Binomial	East Asian	PRS	ROC-AUC	NA	NA	NA	0.997147
Disease_outcome	HC256	Fracture toe	Binomial	East Asian	PRS	NagelkerkeR2	0.122692	NA	NA	0.997147
Disease_outcome	HC256	Fracture toe	Binomial	East Asian	PRS	TjurR2	0.0010585	NA	NA	0.997147
Disease_outcome	HC256	Fracture toe	Binomial	East Asian	Covariate-only model	ROC-AUC	NA	NA	NA	0.183818
Disease_outcome	HC256	Fracture toe	Binomial	East Asian	Covariate-only model	NagelkerkeR2	0.229402	NA	NA	0.183818
Disease_outcome	HC256	Fracture toe	Binomial	East Asian	Covariate-only model	TjurR2	0.00345451	NA	NA	0.183818
Disease_outcome	HC256	Fracture toe	Binomial	East Asian	Full model (PRS and Covariates)	ROC-AUC	NA	NA	NA	0.185017
Disease_outcome	HC256	Fracture toe	Binomial	East Asian	Full model (PRS and Covariates)	NagelkerkeR2	0.228611	NA	NA	0.185017
Disease_outcome	HC256	Fracture toe	Binomial	East Asian	Full model (PRS and Covariates)	TjurR2	0.00342763	NA	NA	0.185017
Disease_outcome	HC257	Femoral hernia	Binomial	Score development set (white British)	PRS	ROC-AUC	0.682377	0.661075	0.703679	6.8524e-58
Disease_outcome	HC257	Femoral hernia	Binomial	Score development set (white British)	PRS	NagelkerkeR2	0.0321133	NA	NA	6.8524e-58
Disease_outcome	HC257	Femoral hernia	Binomial	Score development set (white British)	PRS	TjurR2	0.00120931	NA	NA	6.8524e-58
Disease_outcome	HC257	Femoral hernia	Binomial	Score development set (white British)	Covariate-only model	ROC-AUC	0.648884	0.62783	0.669937	1.68613e-34
Disease_outcome	HC257	Femoral hernia	Binomial	Score development set (white British)	Covariate-only model	NagelkerkeR2	0.0200789	NA	NA	1.68613e-34
Disease_outcome	HC257	Femoral hernia	Binomial	Score development set (white British)	Covariate-only model	TjurR2	0.000616019	NA	NA	1.68613e-34
Disease_outcome	HC257	Femoral hernia	Binomial	Score development set (white British)	Full model (PRS and Covariates)	ROC-AUC	0.685181	0.664472	0.70589	7.86312e-54
Disease_outcome	HC257	Femoral hernia	Binomial	Score development set (white British)	Full model (PRS and Covariates)	NagelkerkeR2	0.0327672	NA	NA	7.86312e-54
Disease_outcome	HC257	Femoral hernia	Binomial	Score development set (white British)	Full model (PRS and Covariates)	TjurR2	0.00112883	NA	NA	7.86312e-54
Disease_outcome	HC257	Femoral hernia	Binomial	hold-out test set (white British)	PRS	ROC-AUC	0.514059	0.462569	0.565548	0.578041
Disease_outcome	HC257	Femoral hernia	Binomial	hold-out test set (white British)	PRS	NagelkerkeR2	0.000163189	NA	NA	0.578041
Disease_outcome	HC257	Femoral hernia	Binomial	hold-out test set (white British)	PRS	TjurR2	4.91462e-06	NA	NA	0.578041
Disease_outcome	HC257	Femoral hernia	Binomial	hold-out test set (white British)	Covariate-only model	ROC-AUC	0.630883	0.586105	0.67566	1.18727e-07
Disease_outcome	HC257	Femoral hernia	Binomial	hold-out test set (white British)	Covariate-only model	NagelkerkeR2	0.0157779	NA	NA	1.18727e-07
Disease_outcome	HC257	Femoral hernia	Binomial	hold-out test set (white British)	Covariate-only model	TjurR2	0.00045034	NA	NA	1.18727e-07
Disease_outcome	HC257	Femoral hernia	Binomial	hold-out test set (white British)	Full model (PRS and Covariates)	ROC-AUC	0.626786	0.581141	0.672431	1.2244e-07
Disease_outcome	HC257	Femoral hernia	Binomial	hold-out test set (white British)	Full model (PRS and Covariates)	NagelkerkeR2	0.0156469	NA	NA	1.2244e-07
Disease_outcome	HC257	Femoral hernia	Binomial	hold-out test set (white British)	Full model (PRS and Covariates)	TjurR2	0.000458642	NA	NA	1.2244e-07
Disease_outcome	HC257	Femoral hernia	Binomial	non-British white	PRS	ROC-AUC	0.497651	0.421579	0.573723	0.95171
Disease_outcome	HC257	Femoral hernia	Binomial	non-British white	PRS	NagelkerkeR2	6.24059e-06	NA	NA	0.95171
Disease_outcome	HC257	Femoral hernia	Binomial	non-British white	PRS	TjurR2	1.23507e-07	NA	NA	0.95171
Disease_outcome	HC257	Femoral hernia	Binomial	non-British white	Covariate-only model	ROC-AUC	0.714882	0.632981	0.796784	5.95175e-08
Disease_outcome	HC257	Femoral hernia	Binomial	non-British white	Covariate-only model	NagelkerkeR2	0.049599	NA	NA	5.95175e-08
Disease_outcome	HC257	Femoral hernia	Binomial	non-British white	Covariate-only model	TjurR2	0.00193526	NA	NA	5.95175e-08
Disease_outcome	HC257	Femoral hernia	Binomial	non-British white	Full model (PRS and Covariates)	ROC-AUC	0.715242	0.634058	0.796426	7.40027e-08
Disease_outcome	HC257	Femoral hernia	Binomial	non-British white	Full model (PRS and Covariates)	NagelkerkeR2	0.0488359	NA	NA	7.40027e-08
Disease_outcome	HC257	Femoral hernia	Binomial	non-British white	Full model (PRS and Covariates)	TjurR2	0.00184494	NA	NA	7.40027e-08
Disease_outcome	HC257	Femoral hernia	Binomial	African	PRS	ROC-AUC	0.486058	0.232717	0.739399	0.883101
Disease_outcome	HC257	Femoral hernia	Binomial	African	PRS	NagelkerkeR2	0.000227897	NA	NA	0.883101
Disease_outcome	HC257	Femoral hernia	Binomial	African	PRS	TjurR2	3.01545e-06	NA	NA	0.883101
Disease_outcome	HC257	Femoral hernia	Binomial	African	Covariate-only model	ROC-AUC	0.813793	0.691911	0.935676	0.000928457
Disease_outcome	HC257	Femoral hernia	Binomial	African	Covariate-only model	NagelkerkeR2	0.0948656	NA	NA	0.000928457
Disease_outcome	HC257	Femoral hernia	Binomial	African	Covariate-only model	TjurR2	0.00237719	NA	NA	0.000928457
Disease_outcome	HC257	Femoral hernia	Binomial	African	Full model (PRS and Covariates)	ROC-AUC	0.812895	0.690285	0.935504	0.00100813
Disease_outcome	HC257	Femoral hernia	Binomial	African	Full model (PRS and Covariates)	NagelkerkeR2	0.0920895	NA	NA	0.00100813
Disease_outcome	HC257	Femoral hernia	Binomial	African	Full model (PRS and Covariates)	TjurR2	0.00220833	NA	NA	0.00100813
Disease_outcome	HC257	Femoral hernia	Binomial	South Asian	PRS	ROC-AUC	0.660407	0.178266	1	0.202724
Disease_outcome	HC257	Femoral hernia	Binomial	South Asian	PRS	NagelkerkeR2	0.0302981	NA	NA	0.202724
Disease_outcome	HC257	Femoral hernia	Binomial	South Asian	PRS	TjurR2	0.000342428	NA	NA	0.202724
Disease_outcome	HC257	Femoral hernia	Binomial	South Asian	Covariate-only model	ROC-AUC	0.989525	0.97167	1	0.000454885
Disease_outcome	HC257	Femoral hernia	Binomial	South Asian	Covariate-only model	NagelkerkeR2	0.420428	NA	NA	0.000454885
Disease_outcome	HC257	Femoral hernia	Binomial	South Asian	Covariate-only model	TjurR2	0.0419474	NA	NA	0.000454885
Disease_outcome	HC257	Femoral hernia	Binomial	South Asian	Full model (PRS and Covariates)	ROC-AUC	0.989951	0.973372	1	0.000422684
Disease_outcome	HC257	Femoral hernia	Binomial	South Asian	Full model (PRS and Covariates)	NagelkerkeR2	0.428415	NA	NA	0.000422684
Disease_outcome	HC257	Femoral hernia	Binomial	South Asian	Full model (PRS and Covariates)	TjurR2	0.0505928	NA	NA	0.000422684
Disease_outcome	HC257	Femoral hernia	Binomial	East Asian	PRS	ROC-AUC	0.157756	0	0.431513	0.0831856
Disease_outcome	HC257	Femoral hernia	Binomial	East Asian	PRS	NagelkerkeR2	0.108081	NA	NA	0.0831856
Disease_outcome	HC257	Femoral hernia	Binomial	East Asian	PRS	TjurR2	0.00291578	NA	NA	0.0831856
Disease_outcome	HC257	Femoral hernia	Binomial	East Asian	Covariate-only model	ROC-AUC	0.931551	0.804026	1	0.0336644
Disease_outcome	HC257	Femoral hernia	Binomial	East Asian	Covariate-only model	NagelkerkeR2	0.244887	NA	NA	0.0336644
Disease_outcome	HC257	Femoral hernia	Binomial	East Asian	Covariate-only model	TjurR2	0.0182482	NA	NA	0.0336644
Disease_outcome	HC257	Femoral hernia	Binomial	East Asian	Full model (PRS and Covariates)	ROC-AUC	0.918038	0.764039	1	0.0395778
Disease_outcome	HC257	Femoral hernia	Binomial	East Asian	Full model (PRS and Covariates)	NagelkerkeR2	0.224713	NA	NA	0.0395778
Disease_outcome	HC257	Femoral hernia	Binomial	East Asian	Full model (PRS and Covariates)	TjurR2	0.0152267	NA	NA	0.0395778
Disease_outcome	HC259	Aortic stenosis	Binomial	Score development set (white British)	PRS	ROC-AUC	0.581126	0.567792	0.594459	6.07459e-31
Disease_outcome	HC259	Aortic stenosis	Binomial	Score development set (white British)	PRS	NagelkerkeR2	0.00681131	NA	NA	6.07459e-31
Disease_outcome	HC259	Aortic stenosis	Binomial	Score development set (white British)	PRS	TjurR2	0.000503391	NA	NA	6.07459e-31
Disease_outcome	HC259	Aortic stenosis	Binomial	Score development set (white British)	Covariate-only model	ROC-AUC	0.744159	0.733328	0.75499	5.33453e-228
Disease_outcome	HC259	Aortic stenosis	Binomial	Score development set (white British)	Covariate-only model	NagelkerkeR2	0.0662285	NA	NA	5.33453e-228
Disease_outcome	HC259	Aortic stenosis	Binomial	Score development set (white British)	Covariate-only model	TjurR2	0.0055491	NA	NA	5.33453e-228
Disease_outcome	HC259	Aortic stenosis	Binomial	Score development set (white British)	Full model (PRS and Covariates)	ROC-AUC	0.748135	0.737306	0.758963	1.86599e-236
Disease_outcome	HC259	Aortic stenosis	Binomial	Score development set (white British)	Full model (PRS and Covariates)	NagelkerkeR2	0.0690722	NA	NA	1.86599e-236
Disease_outcome	HC259	Aortic stenosis	Binomial	Score development set (white British)	Full model (PRS and Covariates)	TjurR2	0.00592291	NA	NA	1.86599e-236
Disease_outcome	HC259	Aortic stenosis	Binomial	hold-out test set (white British)	PRS	ROC-AUC	0.548482	0.521963	0.575001	0.000132616
Disease_outcome	HC259	Aortic stenosis	Binomial	hold-out test set (white British)	PRS	NagelkerkeR2	0.00287293	NA	NA	0.000132616
Disease_outcome	HC259	Aortic stenosis	Binomial	hold-out test set (white British)	PRS	TjurR2	0.000217125	NA	NA	0.000132616
Disease_outcome	HC259	Aortic stenosis	Binomial	hold-out test set (white British)	Covariate-only model	ROC-AUC	0.745802	0.725486	0.766118	2.25006e-61
Disease_outcome	HC259	Aortic stenosis	Binomial	hold-out test set (white British)	Covariate-only model	NagelkerkeR2	0.0678726	NA	NA	2.25006e-61
Disease_outcome	HC259	Aortic stenosis	Binomial	hold-out test set (white British)	Covariate-only model	TjurR2	0.00562948	NA	NA	2.25006e-61
Disease_outcome	HC259	Aortic stenosis	Binomial	hold-out test set (white British)	Full model (PRS and Covariates)	ROC-AUC	0.748452	0.728138	0.768766	9.14441e-63
Disease_outcome	HC259	Aortic stenosis	Binomial	hold-out test set (white British)	Full model (PRS and Covariates)	NagelkerkeR2	0.069584	NA	NA	9.14441e-63
Disease_outcome	HC259	Aortic stenosis	Binomial	hold-out test set (white British)	Full model (PRS and Covariates)	TjurR2	0.00584449	NA	NA	9.14441e-63
Disease_outcome	HC259	Aortic stenosis	Binomial	non-British white	PRS	ROC-AUC	0.543872	0.501235	0.586509	0.0569026
Disease_outcome	HC259	Aortic stenosis	Binomial	non-British white	PRS	NagelkerkeR2	0.0018746	NA	NA	0.0569026
Disease_outcome	HC259	Aortic stenosis	Binomial	non-British white	PRS	TjurR2	0.000142033	NA	NA	0.0569026
Disease_outcome	HC259	Aortic stenosis	Binomial	non-British white	Covariate-only model	ROC-AUC	0.805756	0.776577	0.834935	1.54477e-38
Disease_outcome	HC259	Aortic stenosis	Binomial	non-British white	Covariate-only model	NagelkerkeR2	0.111422	NA	NA	1.54477e-38
Disease_outcome	HC259	Aortic stenosis	Binomial	non-British white	Covariate-only model	TjurR2	0.0118376	NA	NA	1.54477e-38
Disease_outcome	HC259	Aortic stenosis	Binomial	non-British white	Full model (PRS and Covariates)	ROC-AUC	0.807081	0.777799	0.836363	7.04891e-39
Disease_outcome	HC259	Aortic stenosis	Binomial	non-British white	Full model (PRS and Covariates)	NagelkerkeR2	0.112432	NA	NA	7.04891e-39
Disease_outcome	HC259	Aortic stenosis	Binomial	non-British white	Full model (PRS and Covariates)	TjurR2	0.0119695	NA	NA	7.04891e-39
Disease_outcome	HC259	Aortic stenosis	Binomial	South Asian	PRS	ROC-AUC	0.479801	0.397262	0.562339	0.612617
Disease_outcome	HC259	Aortic stenosis	Binomial	South Asian	PRS	NagelkerkeR2	0.000512236	NA	NA	0.612617
Disease_outcome	HC259	Aortic stenosis	Binomial	South Asian	PRS	TjurR2	3.04463e-05	NA	NA	0.612617
Disease_outcome	HC259	Aortic stenosis	Binomial	South Asian	Covariate-only model	ROC-AUC	0.819342	0.75885	0.879835	2.00441e-12
Disease_outcome	HC259	Aortic stenosis	Binomial	South Asian	Covariate-only model	NagelkerkeR2	0.125249	NA	NA	2.00441e-12
Disease_outcome	HC259	Aortic stenosis	Binomial	South Asian	Covariate-only model	TjurR2	0.0130882	NA	NA	2.00441e-12
Disease_outcome	HC259	Aortic stenosis	Binomial	South Asian	Full model (PRS and Covariates)	ROC-AUC	0.818068	0.757103	0.879032	2.40393e-12
Disease_outcome	HC259	Aortic stenosis	Binomial	South Asian	Full model (PRS and Covariates)	NagelkerkeR2	0.123987	NA	NA	2.40393e-12
Disease_outcome	HC259	Aortic stenosis	Binomial	South Asian	Full model (PRS and Covariates)	TjurR2	0.0128951	NA	NA	2.40393e-12
Disease_outcome	HC259	Aortic stenosis	Binomial	African	PRS	ROC-AUC	0.411308	0.239772	0.582845	0.235961
Disease_outcome	HC259	Aortic stenosis	Binomial	African	PRS	NagelkerkeR2	0.0087318	NA	NA	0.235961
Disease_outcome	HC259	Aortic stenosis	Binomial	African	PRS	TjurR2	0.000248746	NA	NA	0.235961
Disease_outcome	HC259	Aortic stenosis	Binomial	African	Covariate-only model	ROC-AUC	0.864392	0.790779	0.938006	1.14468e-05
Disease_outcome	HC259	Aortic stenosis	Binomial	African	Covariate-only model	NagelkerkeR2	0.111147	NA	NA	1.14468e-05
Disease_outcome	HC259	Aortic stenosis	Binomial	African	Covariate-only model	TjurR2	0.00327016	NA	NA	1.14468e-05
Disease_outcome	HC259	Aortic stenosis	Binomial	African	Full model (PRS and Covariates)	ROC-AUC	0.85974	0.784197	0.935283	1.3996e-05
Disease_outcome	HC259	Aortic stenosis	Binomial	African	Full model (PRS and Covariates)	NagelkerkeR2	0.107924	NA	NA	1.3996e-05
Disease_outcome	HC259	Aortic stenosis	Binomial	African	Full model (PRS and Covariates)	TjurR2	0.00319612	NA	NA	1.3996e-05
Disease_outcome	HC259	Aortic stenosis	Binomial	East Asian	PRS	ROC-AUC	0.516765	0.188937	0.844592	0.7402
Disease_outcome	HC259	Aortic stenosis	Binomial	East Asian	PRS	NagelkerkeR2	0.00193618	NA	NA	0.7402
Disease_outcome	HC259	Aortic stenosis	Binomial	East Asian	PRS	TjurR2	6.63677e-05	NA	NA	0.7402
Disease_outcome	HC259	Aortic stenosis	Binomial	East Asian	Covariate-only model	ROC-AUC	0.925882	0.81513	1	0.000523491
Disease_outcome	HC259	Aortic stenosis	Binomial	East Asian	Covariate-only model	NagelkerkeR2	0.37908	NA	NA	0.000523491
Disease_outcome	HC259	Aortic stenosis	Binomial	East Asian	Covariate-only model	TjurR2	0.182456	NA	NA	0.000523491
Disease_outcome	HC259	Aortic stenosis	Binomial	East Asian	Full model (PRS and Covariates)	ROC-AUC	0.927794	0.820667	1	0.000532855
Disease_outcome	HC259	Aortic stenosis	Binomial	East Asian	Full model (PRS and Covariates)	NagelkerkeR2	0.381651	NA	NA	0.000532855
Disease_outcome	HC259	Aortic stenosis	Binomial	East Asian	Full model (PRS and Covariates)	TjurR2	0.185094	NA	NA	0.000532855
Disease_outcome	HC26	Iritis	Binomial	Score development set (white British)	PRS	ROC-AUC	0.71759	0.676832	0.758348	9.1485e-57
Disease_outcome	HC26	Iritis	Binomial	Score development set (white British)	PRS	NagelkerkeR2	0.0686157	NA	NA	9.1485e-57
Disease_outcome	HC26	Iritis	Binomial	Score development set (white British)	PRS	TjurR2	0.00116234	NA	NA	9.1485e-57
Disease_outcome	HC26	Iritis	Binomial	Score development set (white British)	Covariate-only model	ROC-AUC	0.593159	0.549377	0.63694	0.000179588
Disease_outcome	HC26	Iritis	Binomial	Score development set (white British)	Covariate-only model	NagelkerkeR2	0.0060454	NA	NA	0.000179588
Disease_outcome	HC26	Iritis	Binomial	Score development set (white British)	Covariate-only model	TjurR2	5.00047e-05	NA	NA	0.000179588
Disease_outcome	HC26	Iritis	Binomial	Score development set (white British)	Full model (PRS and Covariates)	ROC-AUC	0.743574	0.697313	0.789834	2.86575e-43
Disease_outcome	HC26	Iritis	Binomial	Score development set (white British)	Full model (PRS and Covariates)	NagelkerkeR2	0.0638162	NA	NA	2.86575e-43
Disease_outcome	HC26	Iritis	Binomial	Score development set (white British)	Full model (PRS and Covariates)	TjurR2	0.00116732	NA	NA	2.86575e-43
Disease_outcome	HC26	Iritis	Binomial	hold-out test set (white British)	PRS	ROC-AUC	0.785816	0.710709	0.860924	6.18871e-25
Disease_outcome	HC26	Iritis	Binomial	hold-out test set (white British)	PRS	NagelkerkeR2	0.108343	NA	NA	6.18871e-25
Disease_outcome	HC26	Iritis	Binomial	hold-out test set (white British)	PRS	TjurR2	0.00180692	NA	NA	6.18871e-25
Disease_outcome	HC26	Iritis	Binomial	hold-out test set (white British)	Covariate-only model	ROC-AUC	0.555915	0.474122	0.637708	0.287586
Disease_outcome	HC26	Iritis	Binomial	hold-out test set (white British)	Covariate-only model	NagelkerkeR2	0.00174814	NA	NA	0.287586
Disease_outcome	HC26	Iritis	Binomial	hold-out test set (white British)	Covariate-only model	TjurR2	1.50747e-05	NA	NA	0.287586
Disease_outcome	HC26	Iritis	Binomial	hold-out test set (white British)	Full model (PRS and Covariates)	ROC-AUC	0.776463	0.690391	0.862535	1.76246e-16
Disease_outcome	HC26	Iritis	Binomial	hold-out test set (white British)	Full model (PRS and Covariates)	NagelkerkeR2	0.0806792	NA	NA	1.76246e-16
Disease_outcome	HC26	Iritis	Binomial	hold-out test set (white British)	Full model (PRS and Covariates)	TjurR2	0.00138202	NA	NA	1.76246e-16
Disease_outcome	HC26	Iritis	Binomial	non-British white	PRS	ROC-AUC	0.752874	0.617933	0.887815	3.95164e-09
Disease_outcome	HC26	Iritis	Binomial	non-British white	PRS	NagelkerkeR2	0.0976345	NA	NA	3.95164e-09
Disease_outcome	HC26	Iritis	Binomial	non-British white	PRS	TjurR2	0.00174387	NA	NA	3.95164e-09
Disease_outcome	HC26	Iritis	Binomial	non-British white	Covariate-only model	ROC-AUC	0.73396	0.590976	0.876944	0.0014857
Disease_outcome	HC26	Iritis	Binomial	non-British white	Covariate-only model	NagelkerkeR2	0.0509799	NA	NA	0.0014857
Disease_outcome	HC26	Iritis	Binomial	non-British white	Covariate-only model	TjurR2	0.000796916	NA	NA	0.0014857
Disease_outcome	HC26	Iritis	Binomial	non-British white	Full model (PRS and Covariates)	ROC-AUC	0.798427	0.660015	0.936838	6.1297e-06
Disease_outcome	HC26	Iritis	Binomial	non-British white	Full model (PRS and Covariates)	NagelkerkeR2	0.102937	NA	NA	6.1297e-06
Disease_outcome	HC26	Iritis	Binomial	non-British white	Full model (PRS and Covariates)	TjurR2	0.0030475	NA	NA	6.1297e-06
Disease_outcome	HC26	Iritis	Binomial	South Asian	PRS	ROC-AUC	0.490609	0.489106	0.492113	0.994891
Disease_outcome	HC26	Iritis	Binomial	South Asian	PRS	NagelkerkeR2	0.00221904	NA	NA	0.994891
Disease_outcome	HC26	Iritis	Binomial	South Asian	PRS	TjurR2	9.77674e-06	NA	NA	0.994891
Disease_outcome	HC26	Iritis	Binomial	South Asian	Covariate-only model	ROC-AUC	0.961479	0.927023	0.995936	0.000437178
Disease_outcome	HC26	Iritis	Binomial	South Asian	Covariate-only model	NagelkerkeR2	0.230926	NA	NA	0.000437178
Disease_outcome	HC26	Iritis	Binomial	South Asian	Covariate-only model	TjurR2	0.00450839	NA	NA	0.000437178
Disease_outcome	HC26	Iritis	Binomial	South Asian	Full model (PRS and Covariates)	ROC-AUC	0.961	0.926285	0.995716	0.000451128
Disease_outcome	HC26	Iritis	Binomial	South Asian	Full model (PRS and Covariates)	NagelkerkeR2	0.229103	NA	NA	0.000451128
Disease_outcome	HC26	Iritis	Binomial	South Asian	Full model (PRS and Covariates)	TjurR2	0.00441074	NA	NA	0.000451128
Disease_outcome	HC26	Iritis	Binomial	African	PRS	ROC-AUC	0.663253	0.335133	0.991374	8.99458e-05
Disease_outcome	HC26	Iritis	Binomial	African	PRS	NagelkerkeR2	0.140063	NA	NA	8.99458e-05
Disease_outcome	HC26	Iritis	Binomial	African	PRS	TjurR2	0.0125585	NA	NA	8.99458e-05
Disease_outcome	HC26	Iritis	Binomial	African	Covariate-only model	ROC-AUC	0.917719	0.815706	1	0.0059113
Disease_outcome	HC26	Iritis	Binomial	African	Covariate-only model	NagelkerkeR2	0.0828447	NA	NA	0.0059113
Disease_outcome	HC26	Iritis	Binomial	African	Covariate-only model	TjurR2	0.000544395	NA	NA	0.0059113
Disease_outcome	HC26	Iritis	Binomial	African	Full model (PRS and Covariates)	ROC-AUC	0.921312	0.813649	1	0.00103712
Disease_outcome	HC26	Iritis	Binomial	African	Full model (PRS and Covariates)	NagelkerkeR2	0.112961	NA	NA	0.00103712
Disease_outcome	HC26	Iritis	Binomial	African	Full model (PRS and Covariates)	TjurR2	0.00118047	NA	NA	0.00103712
Disease_outcome	HC261	Eczema/dermatitis	Binomial	Score development set (white British)	PRS	ROC-AUC	0.652085	0.646723	0.657447	0
Disease_outcome	HC261	Eczema/dermatitis	Binomial	Score development set (white British)	PRS	NagelkerkeR2	0.0410188	NA	NA	0
Disease_outcome	HC261	Eczema/dermatitis	Binomial	Score development set (white British)	PRS	TjurR2	0.0133327	NA	NA	0
Disease_outcome	HC261	Eczema/dermatitis	Binomial	Score development set (white British)	Covariate-only model	ROC-AUC	0.534736	0.529072	0.5404	1.21699e-34
Disease_outcome	HC261	Eczema/dermatitis	Binomial	Score development set (white British)	Covariate-only model	NagelkerkeR2	0.00200511	NA	NA	1.21699e-34
Disease_outcome	HC261	Eczema/dermatitis	Binomial	Score development set (white British)	Covariate-only model	TjurR2	0.000562082	NA	NA	1.21699e-34
Disease_outcome	HC261	Eczema/dermatitis	Binomial	Score development set (white British)	Full model (PRS and Covariates)	ROC-AUC	0.642129	0.636683	0.647575	0
Disease_outcome	HC261	Eczema/dermatitis	Binomial	Score development set (white British)	Full model (PRS and Covariates)	NagelkerkeR2	0.0362848	NA	NA	0
Disease_outcome	HC261	Eczema/dermatitis	Binomial	Score development set (white British)	Full model (PRS and Covariates)	TjurR2	0.0117192	NA	NA	0
Disease_outcome	HC261	Eczema/dermatitis	Binomial	hold-out test set (white British)	PRS	ROC-AUC	0.555601	0.543964	0.567238	5.74696e-23
Disease_outcome	HC261	Eczema/dermatitis	Binomial	hold-out test set (white British)	PRS	NagelkerkeR2	0.00527171	NA	NA	5.74696e-23
Disease_outcome	HC261	Eczema/dermatitis	Binomial	hold-out test set (white British)	PRS	TjurR2	0.00152812	NA	NA	5.74696e-23
Disease_outcome	HC261	Eczema/dermatitis	Binomial	hold-out test set (white British)	Covariate-only model	ROC-AUC	0.545781	0.534279	0.557284	4.33313e-16
Disease_outcome	HC261	Eczema/dermatitis	Binomial	hold-out test set (white British)	Covariate-only model	NagelkerkeR2	0.00358771	NA	NA	4.33313e-16
Disease_outcome	HC261	Eczema/dermatitis	Binomial	hold-out test set (white British)	Covariate-only model	TjurR2	0.00101149	NA	NA	4.33313e-16
Disease_outcome	HC261	Eczema/dermatitis	Binomial	hold-out test set (white British)	Full model (PRS and Covariates)	ROC-AUC	0.570993	0.559426	0.582561	2.92853e-37
Disease_outcome	HC261	Eczema/dermatitis	Binomial	hold-out test set (white British)	Full model (PRS and Covariates)	NagelkerkeR2	0.00883672	NA	NA	2.92853e-37
Disease_outcome	HC261	Eczema/dermatitis	Binomial	hold-out test set (white British)	Full model (PRS and Covariates)	TjurR2	0.00259131	NA	NA	2.92853e-37
Disease_outcome	HC261	Eczema/dermatitis	Binomial	non-British white	PRS	ROC-AUC	0.545966	0.526323	0.565608	1.53113e-06
Disease_outcome	HC261	Eczema/dermatitis	Binomial	non-British white	PRS	NagelkerkeR2	0.00352896	NA	NA	1.53113e-06
Disease_outcome	HC261	Eczema/dermatitis	Binomial	non-British white	PRS	TjurR2	0.000961405	NA	NA	1.53113e-06
Disease_outcome	HC261	Eczema/dermatitis	Binomial	non-British white	Covariate-only model	ROC-AUC	0.552516	0.533441	0.571591	2.32766e-08
Disease_outcome	HC261	Eczema/dermatitis	Binomial	non-British white	Covariate-only model	NagelkerkeR2	0.00470575	NA	NA	2.32766e-08
Disease_outcome	HC261	Eczema/dermatitis	Binomial	non-British white	Covariate-only model	TjurR2	0.00125027	NA	NA	2.32766e-08
Disease_outcome	HC261	Eczema/dermatitis	Binomial	non-British white	Full model (PRS and Covariates)	ROC-AUC	0.564594	0.545413	0.583774	3.45588e-13
Disease_outcome	HC261	Eczema/dermatitis	Binomial	non-British white	Full model (PRS and Covariates)	NagelkerkeR2	0.00802233	NA	NA	3.45588e-13
Disease_outcome	HC261	Eczema/dermatitis	Binomial	non-British white	Full model (PRS and Covariates)	TjurR2	0.00220007	NA	NA	3.45588e-13
Disease_outcome	HC261	Eczema/dermatitis	Binomial	South Asian	PRS	ROC-AUC	0.516861	0.481224	0.552497	0.646577
Disease_outcome	HC261	Eczema/dermatitis	Binomial	South Asian	PRS	NagelkerkeR2	0.000111015	NA	NA	0.646577
Disease_outcome	HC261	Eczema/dermatitis	Binomial	South Asian	PRS	TjurR2	2.50172e-05	NA	NA	0.646577
Disease_outcome	HC261	Eczema/dermatitis	Binomial	South Asian	Covariate-only model	ROC-AUC	0.562265	0.526028	0.598502	4.16603e-05
Disease_outcome	HC261	Eczema/dermatitis	Binomial	South Asian	Covariate-only model	NagelkerkeR2	0.00836378	NA	NA	4.16603e-05
Disease_outcome	HC261	Eczema/dermatitis	Binomial	South Asian	Covariate-only model	TjurR2	0.00226454	NA	NA	4.16603e-05
Disease_outcome	HC261	Eczema/dermatitis	Binomial	South Asian	Full model (PRS and Covariates)	ROC-AUC	0.561062	0.524392	0.597732	0.000263683
Disease_outcome	HC261	Eczema/dermatitis	Binomial	South Asian	Full model (PRS and Covariates)	NagelkerkeR2	0.00682722	NA	NA	0.000263683
Disease_outcome	HC261	Eczema/dermatitis	Binomial	South Asian	Full model (PRS and Covariates)	TjurR2	0.00173999	NA	NA	0.000263683
Disease_outcome	HC261	Eczema/dermatitis	Binomial	African	PRS	ROC-AUC	0.527778	0.480392	0.575164	0.129592
Disease_outcome	HC261	Eczema/dermatitis	Binomial	African	PRS	NagelkerkeR2	0.00173187	NA	NA	0.129592
Disease_outcome	HC261	Eczema/dermatitis	Binomial	African	PRS	TjurR2	0.000385449	NA	NA	0.129592
Disease_outcome	HC261	Eczema/dermatitis	Binomial	African	Covariate-only model	ROC-AUC	0.626683	0.583103	0.670264	1.11039e-08
Disease_outcome	HC261	Eczema/dermatitis	Binomial	African	Covariate-only model	NagelkerkeR2	0.0220254	NA	NA	1.11039e-08
Disease_outcome	HC261	Eczema/dermatitis	Binomial	African	Covariate-only model	TjurR2	0.00524008	NA	NA	1.11039e-08
Disease_outcome	HC261	Eczema/dermatitis	Binomial	African	Full model (PRS and Covariates)	ROC-AUC	0.628558	0.583772	0.673344	4.54741e-09
Disease_outcome	HC261	Eczema/dermatitis	Binomial	African	Full model (PRS and Covariates)	NagelkerkeR2	0.0233661	NA	NA	4.54741e-09
Disease_outcome	HC261	Eczema/dermatitis	Binomial	African	Full model (PRS and Covariates)	TjurR2	0.00566078	NA	NA	4.54741e-09
Disease_outcome	HC261	Eczema/dermatitis	Binomial	East Asian	PRS	ROC-AUC	0.586636	0.522126	0.651146	0.019025
Disease_outcome	HC261	Eczema/dermatitis	Binomial	East Asian	PRS	NagelkerkeR2	0.0115963	NA	NA	0.019025
Disease_outcome	HC261	Eczema/dermatitis	Binomial	East Asian	PRS	TjurR2	0.00304177	NA	NA	0.019025
Disease_outcome	HC261	Eczema/dermatitis	Binomial	East Asian	Covariate-only model	ROC-AUC	0.571558	0.501986	0.64113	0.00309338
Disease_outcome	HC261	Eczema/dermatitis	Binomial	East Asian	Covariate-only model	NagelkerkeR2	0.0189618	NA	NA	0.00309338
Disease_outcome	HC261	Eczema/dermatitis	Binomial	East Asian	Covariate-only model	TjurR2	0.0102777	NA	NA	0.00309338
Disease_outcome	HC261	Eczema/dermatitis	Binomial	East Asian	Full model (PRS and Covariates)	ROC-AUC	0.595876	0.525534	0.666219	0.000351851
Disease_outcome	HC261	Eczema/dermatitis	Binomial	East Asian	Full model (PRS and Covariates)	NagelkerkeR2	0.0285482	NA	NA	0.000351851
Disease_outcome	HC261	Eczema/dermatitis	Binomial	East Asian	Full model (PRS and Covariates)	TjurR2	0.0143741	NA	NA	0.000351851
Disease_outcome	HC262	Diverticular disease/diverticulitis	Binomial	Score development set (white British)	PRS	ROC-AUC	0.709148	0.700586	0.71771	0
Disease_outcome	HC262	Diverticular disease/diverticulitis	Binomial	Score development set (white British)	PRS	NagelkerkeR2	0.0575923	NA	NA	0
Disease_outcome	HC262	Diverticular disease/diverticulitis	Binomial	Score development set (white British)	PRS	TjurR2	0.00953891	NA	NA	0
Disease_outcome	HC262	Diverticular disease/diverticulitis	Binomial	Score development set (white British)	Covariate-only model	ROC-AUC	0.663239	0.654608	0.67187	1.53235e-221
Disease_outcome	HC262	Diverticular disease/diverticulitis	Binomial	Score development set (white British)	Covariate-only model	NagelkerkeR2	0.0334018	NA	NA	1.53235e-221
Disease_outcome	HC262	Diverticular disease/diverticulitis	Binomial	Score development set (white British)	Covariate-only model	TjurR2	0.00433334	NA	NA	1.53235e-221
Disease_outcome	HC262	Diverticular disease/diverticulitis	Binomial	Score development set (white British)	Full model (PRS and Covariates)	ROC-AUC	0.715575	0.707243	0.723907	0
Disease_outcome	HC262	Diverticular disease/diverticulitis	Binomial	Score development set (white British)	Full model (PRS and Covariates)	NagelkerkeR2	0.0611391	NA	NA	0
Disease_outcome	HC262	Diverticular disease/diverticulitis	Binomial	Score development set (white British)	Full model (PRS and Covariates)	TjurR2	0.00915377	NA	NA	0
Disease_outcome	HC262	Diverticular disease/diverticulitis	Binomial	hold-out test set (white British)	PRS	ROC-AUC	0.551861	0.533256	0.570466	6.38611e-09
Disease_outcome	HC262	Diverticular disease/diverticulitis	Binomial	hold-out test set (white British)	PRS	NagelkerkeR2	0.00371864	NA	NA	6.38611e-09
Disease_outcome	HC262	Diverticular disease/diverticulitis	Binomial	hold-out test set (white British)	PRS	TjurR2	0.00051155	NA	NA	6.38611e-09
Disease_outcome	HC262	Diverticular disease/diverticulitis	Binomial	hold-out test set (white British)	Covariate-only model	ROC-AUC	0.667142	0.650358	0.683926	5.1718e-63
Disease_outcome	HC262	Diverticular disease/diverticulitis	Binomial	hold-out test set (white British)	Covariate-only model	NagelkerkeR2	0.0353504	NA	NA	5.1718e-63
Disease_outcome	HC262	Diverticular disease/diverticulitis	Binomial	hold-out test set (white British)	Covariate-only model	TjurR2	0.0049107	NA	NA	5.1718e-63
Disease_outcome	HC262	Diverticular disease/diverticulitis	Binomial	hold-out test set (white British)	Full model (PRS and Covariates)	ROC-AUC	0.675551	0.658835	0.692267	4.95635e-70
Disease_outcome	HC262	Diverticular disease/diverticulitis	Binomial	hold-out test set (white British)	Full model (PRS and Covariates)	NagelkerkeR2	0.0389822	NA	NA	4.95635e-70
Disease_outcome	HC262	Diverticular disease/diverticulitis	Binomial	hold-out test set (white British)	Full model (PRS and Covariates)	TjurR2	0.00556517	NA	NA	4.95635e-70
Disease_outcome	HC262	Diverticular disease/diverticulitis	Binomial	non-British white	PRS	ROC-AUC	0.524186	0.489885	0.558488	0.103097
Disease_outcome	HC262	Diverticular disease/diverticulitis	Binomial	non-British white	PRS	NagelkerkeR2	0.000953076	NA	NA	0.103097
Disease_outcome	HC262	Diverticular disease/diverticulitis	Binomial	non-British white	PRS	TjurR2	0.000105672	NA	NA	0.103097
Disease_outcome	HC262	Diverticular disease/diverticulitis	Binomial	non-British white	Covariate-only model	ROC-AUC	0.696516	0.666561	0.726471	3.32216e-26
Disease_outcome	HC262	Diverticular disease/diverticulitis	Binomial	non-British white	Covariate-only model	NagelkerkeR2	0.0476334	NA	NA	3.32216e-26
Disease_outcome	HC262	Diverticular disease/diverticulitis	Binomial	non-British white	Covariate-only model	TjurR2	0.00569915	NA	NA	3.32216e-26
Disease_outcome	HC262	Diverticular disease/diverticulitis	Binomial	non-British white	Full model (PRS and Covariates)	ROC-AUC	0.700411	0.670864	0.729958	1.61719e-27
Disease_outcome	HC262	Diverticular disease/diverticulitis	Binomial	non-British white	Full model (PRS and Covariates)	NagelkerkeR2	0.0494774	NA	NA	1.61719e-27
Disease_outcome	HC262	Diverticular disease/diverticulitis	Binomial	non-British white	Full model (PRS and Covariates)	TjurR2	0.00598606	NA	NA	1.61719e-27
Disease_outcome	HC262	Diverticular disease/diverticulitis	Binomial	South Asian	PRS	ROC-AUC	0.628621	0.532017	0.725225	0.171037
Disease_outcome	HC262	Diverticular disease/diverticulitis	Binomial	South Asian	PRS	NagelkerkeR2	0.00928345	NA	NA	0.171037
Disease_outcome	HC262	Diverticular disease/diverticulitis	Binomial	South Asian	PRS	TjurR2	0.000155609	NA	NA	0.171037
Disease_outcome	HC262	Diverticular disease/diverticulitis	Binomial	South Asian	Covariate-only model	ROC-AUC	0.796104	0.697116	0.895091	8.61816e-05
Disease_outcome	HC262	Diverticular disease/diverticulitis	Binomial	South Asian	Covariate-only model	NagelkerkeR2	0.0928404	NA	NA	8.61816e-05
Disease_outcome	HC262	Diverticular disease/diverticulitis	Binomial	South Asian	Covariate-only model	TjurR2	0.00431587	NA	NA	8.61816e-05
Disease_outcome	HC262	Diverticular disease/diverticulitis	Binomial	South Asian	Full model (PRS and Covariates)	ROC-AUC	0.804547	0.705455	0.903639	4.84705e-05
Disease_outcome	HC262	Diverticular disease/diverticulitis	Binomial	South Asian	Full model (PRS and Covariates)	NagelkerkeR2	0.0999962	NA	NA	4.84705e-05
Disease_outcome	HC262	Diverticular disease/diverticulitis	Binomial	South Asian	Full model (PRS and Covariates)	TjurR2	0.00491263	NA	NA	4.84705e-05
Disease_outcome	HC262	Diverticular disease/diverticulitis	Binomial	African	PRS	ROC-AUC	0.620525	0.463415	0.777636	0.230501
Disease_outcome	HC262	Diverticular disease/diverticulitis	Binomial	African	PRS	NagelkerkeR2	0.00894431	NA	NA	0.230501
Disease_outcome	HC262	Diverticular disease/diverticulitis	Binomial	African	PRS	TjurR2	0.000177808	NA	NA	0.230501
Disease_outcome	HC262	Diverticular disease/diverticulitis	Binomial	African	Covariate-only model	ROC-AUC	0.860581	0.73176	0.989402	2.22296e-05
Disease_outcome	HC262	Diverticular disease/diverticulitis	Binomial	African	Covariate-only model	NagelkerkeR2	0.122827	NA	NA	2.22296e-05
Disease_outcome	HC262	Diverticular disease/diverticulitis	Binomial	African	Covariate-only model	TjurR2	0.00417059	NA	NA	2.22296e-05
Disease_outcome	HC262	Diverticular disease/diverticulitis	Binomial	African	Full model (PRS and Covariates)	ROC-AUC	0.862711	0.73099	0.994432	1.49098e-05
Disease_outcome	HC262	Diverticular disease/diverticulitis	Binomial	African	Full model (PRS and Covariates)	NagelkerkeR2	0.129356	NA	NA	1.49098e-05
Disease_outcome	HC262	Diverticular disease/diverticulitis	Binomial	African	Full model (PRS and Covariates)	TjurR2	0.00475145	NA	NA	1.49098e-05
Disease_outcome	HC262	Diverticular disease/diverticulitis	Binomial	East Asian	PRS	ROC-AUC	0.747356	0.499197	0.995515	0.299699
Disease_outcome	HC262	Diverticular disease/diverticulitis	Binomial	East Asian	PRS	NagelkerkeR2	0.0361785	NA	NA	0.299699
Disease_outcome	HC262	Diverticular disease/diverticulitis	Binomial	East Asian	PRS	TjurR2	0.000446535	NA	NA	0.299699
Disease_outcome	HC262	Diverticular disease/diverticulitis	Binomial	East Asian	Covariate-only model	ROC-AUC	0.914512	0.747869	1	0.04813
Disease_outcome	HC262	Diverticular disease/diverticulitis	Binomial	East Asian	Covariate-only model	NagelkerkeR2	0.268535	NA	NA	0.04813
Disease_outcome	HC262	Diverticular disease/diverticulitis	Binomial	East Asian	Covariate-only model	TjurR2	0.0353214	NA	NA	0.04813
Disease_outcome	HC262	Diverticular disease/diverticulitis	Binomial	East Asian	Full model (PRS and Covariates)	ROC-AUC	0.914806	0.748738	1	0.0426788
Disease_outcome	HC262	Diverticular disease/diverticulitis	Binomial	East Asian	Full model (PRS and Covariates)	NagelkerkeR2	0.278495	NA	NA	0.0426788
Disease_outcome	HC262	Diverticular disease/diverticulitis	Binomial	East Asian	Full model (PRS and Covariates)	TjurR2	0.0423155	NA	NA	0.0426788
Disease_outcome	HC267	Tennis elbow / lateral epicondylitis	Binomial	Score development set (white British)	PRS	ROC-AUC	0.564995	0.542612	0.587378	7.78059e-10
Disease_outcome	HC267	Tennis elbow / lateral epicondylitis	Binomial	Score development set (white British)	PRS	NagelkerkeR2	0.00407918	NA	NA	7.78059e-10
Disease_outcome	HC267	Tennis elbow / lateral epicondylitis	Binomial	Score development set (white British)	PRS	TjurR2	0.000149429	NA	NA	7.78059e-10
Disease_outcome	HC267	Tennis elbow / lateral epicondylitis	Binomial	Score development set (white British)	Covariate-only model	ROC-AUC	0.602972	0.582946	0.622998	4.90105e-20
Disease_outcome	HC267	Tennis elbow / lateral epicondylitis	Binomial	Score development set (white British)	Covariate-only model	NagelkerkeR2	0.00909829	NA	NA	4.90105e-20
Disease_outcome	HC267	Tennis elbow / lateral epicondylitis	Binomial	Score development set (white British)	Covariate-only model	TjurR2	0.000306529	NA	NA	4.90105e-20
Disease_outcome	HC267	Tennis elbow / lateral epicondylitis	Binomial	Score development set (white British)	Full model (PRS and Covariates)	ROC-AUC	0.610778	0.590886	0.63067	5.42366e-23
Disease_outcome	HC267	Tennis elbow / lateral epicondylitis	Binomial	Score development set (white British)	Full model (PRS and Covariates)	NagelkerkeR2	0.0105575	NA	NA	5.42366e-23
Disease_outcome	HC267	Tennis elbow / lateral epicondylitis	Binomial	Score development set (white British)	Full model (PRS and Covariates)	TjurR2	0.000359879	NA	NA	5.42366e-23
Disease_outcome	HC267	Tennis elbow / lateral epicondylitis	Binomial	hold-out test set (white British)	PRS	ROC-AUC	0.499685	0.458137	0.541232	0.973712
Disease_outcome	HC267	Tennis elbow / lateral epicondylitis	Binomial	hold-out test set (white British)	PRS	NagelkerkeR2	5.11769e-07	NA	NA	0.973712
Disease_outcome	HC267	Tennis elbow / lateral epicondylitis	Binomial	hold-out test set (white British)	PRS	TjurR2	1.42653e-08	NA	NA	0.973712
Disease_outcome	HC267	Tennis elbow / lateral epicondylitis	Binomial	hold-out test set (white British)	Covariate-only model	ROC-AUC	0.664057	0.623842	0.704272	5.75298e-12
Disease_outcome	HC267	Tennis elbow / lateral epicondylitis	Binomial	hold-out test set (white British)	Covariate-only model	NagelkerkeR2	0.0220465	NA	NA	5.75298e-12
Disease_outcome	HC267	Tennis elbow / lateral epicondylitis	Binomial	hold-out test set (white British)	Covariate-only model	TjurR2	0.000721372	NA	NA	5.75298e-12
Disease_outcome	HC267	Tennis elbow / lateral epicondylitis	Binomial	hold-out test set (white British)	Full model (PRS and Covariates)	ROC-AUC	0.663839	0.623314	0.704364	8.72444e-12
Disease_outcome	HC267	Tennis elbow / lateral epicondylitis	Binomial	hold-out test set (white British)	Full model (PRS and Covariates)	NagelkerkeR2	0.0216655	NA	NA	8.72444e-12
Disease_outcome	HC267	Tennis elbow / lateral epicondylitis	Binomial	hold-out test set (white British)	Full model (PRS and Covariates)	TjurR2	0.000703434	NA	NA	8.72444e-12
Disease_outcome	HC267	Tennis elbow / lateral epicondylitis	Binomial	non-British white	PRS	ROC-AUC	0.549496	0.461413	0.637578	0.287948
Disease_outcome	HC267	Tennis elbow / lateral epicondylitis	Binomial	non-British white	PRS	NagelkerkeR2	0.00178607	NA	NA	0.287948
Disease_outcome	HC267	Tennis elbow / lateral epicondylitis	Binomial	non-British white	PRS	TjurR2	4.44691e-05	NA	NA	0.287948
Disease_outcome	HC267	Tennis elbow / lateral epicondylitis	Binomial	non-British white	Covariate-only model	ROC-AUC	0.693539	0.616195	0.770883	7.9678e-06
Disease_outcome	HC267	Tennis elbow / lateral epicondylitis	Binomial	non-British white	Covariate-only model	NagelkerkeR2	0.0341688	NA	NA	7.9678e-06
Disease_outcome	HC267	Tennis elbow / lateral epicondylitis	Binomial	non-British white	Covariate-only model	TjurR2	0.00120811	NA	NA	7.9678e-06
Disease_outcome	HC267	Tennis elbow / lateral epicondylitis	Binomial	non-British white	Full model (PRS and Covariates)	ROC-AUC	0.694781	0.617326	0.772237	6.01503e-06
Disease_outcome	HC267	Tennis elbow / lateral epicondylitis	Binomial	non-British white	Full model (PRS and Covariates)	NagelkerkeR2	0.0351073	NA	NA	6.01503e-06
Disease_outcome	HC267	Tennis elbow / lateral epicondylitis	Binomial	non-British white	Full model (PRS and Covariates)	TjurR2	0.00126187	NA	NA	6.01503e-06
Disease_outcome	HC267	Tennis elbow / lateral epicondylitis	Binomial	South Asian	PRS	ROC-AUC	0.50892	0.394058	0.623782	0.97312
Disease_outcome	HC267	Tennis elbow / lateral epicondylitis	Binomial	South Asian	PRS	NagelkerkeR2	3.22576e-06	NA	NA	0.97312
Disease_outcome	HC267	Tennis elbow / lateral epicondylitis	Binomial	South Asian	PRS	TjurR2	1.40202e-07	NA	NA	0.97312
Disease_outcome	HC267	Tennis elbow / lateral epicondylitis	Binomial	South Asian	Covariate-only model	ROC-AUC	0.728359	0.639407	0.81731	0.00019133
Disease_outcome	HC267	Tennis elbow / lateral epicondylitis	Binomial	South Asian	Covariate-only model	NagelkerkeR2	0.0523151	NA	NA	0.00019133
Disease_outcome	HC267	Tennis elbow / lateral epicondylitis	Binomial	South Asian	Covariate-only model	TjurR2	0.00238758	NA	NA	0.00019133
Disease_outcome	HC267	Tennis elbow / lateral epicondylitis	Binomial	South Asian	Full model (PRS and Covariates)	ROC-AUC	0.728287	0.639286	0.817289	0.000181593
Disease_outcome	HC267	Tennis elbow / lateral epicondylitis	Binomial	South Asian	Full model (PRS and Covariates)	NagelkerkeR2	0.0524844	NA	NA	0.000181593
Disease_outcome	HC267	Tennis elbow / lateral epicondylitis	Binomial	South Asian	Full model (PRS and Covariates)	TjurR2	0.00241021	NA	NA	0.000181593
Disease_outcome	HC267	Tennis elbow / lateral epicondylitis	Binomial	African	PRS	ROC-AUC	0.402987	0.277996	0.527978	0.282844
Disease_outcome	HC267	Tennis elbow / lateral epicondylitis	Binomial	African	PRS	NagelkerkeR2	0.0074454	NA	NA	0.282844
Disease_outcome	HC267	Tennis elbow / lateral epicondylitis	Binomial	African	PRS	TjurR2	0.000136491	NA	NA	0.282844
Disease_outcome	HC267	Tennis elbow / lateral epicondylitis	Binomial	African	Covariate-only model	ROC-AUC	0.683416	0.534275	0.832557	0.0147588
Disease_outcome	HC267	Tennis elbow / lateral epicondylitis	Binomial	African	Covariate-only model	NagelkerkeR2	0.0341332	NA	NA	0.0147588
Disease_outcome	HC267	Tennis elbow / lateral epicondylitis	Binomial	African	Covariate-only model	TjurR2	0.000876604	NA	NA	0.0147588
Disease_outcome	HC267	Tennis elbow / lateral epicondylitis	Binomial	African	Full model (PRS and Covariates)	ROC-AUC	0.675959	0.525124	0.826795	0.0192971
Disease_outcome	HC267	Tennis elbow / lateral epicondylitis	Binomial	African	Full model (PRS and Covariates)	NagelkerkeR2	0.0321125	NA	NA	0.0192971
Disease_outcome	HC267	Tennis elbow / lateral epicondylitis	Binomial	African	Full model (PRS and Covariates)	TjurR2	0.000816396	NA	NA	0.0192971
Disease_outcome	HC267	Tennis elbow / lateral epicondylitis	Binomial	East Asian	PRS	ROC-AUC	0.654265	0.356664	0.951865	0.339137
Disease_outcome	HC267	Tennis elbow / lateral epicondylitis	Binomial	East Asian	PRS	NagelkerkeR2	0.0168718	NA	NA	0.339137
Disease_outcome	HC267	Tennis elbow / lateral epicondylitis	Binomial	East Asian	PRS	TjurR2	0.00046503	NA	NA	0.339137
Disease_outcome	HC267	Tennis elbow / lateral epicondylitis	Binomial	East Asian	Covariate-only model	ROC-AUC	0.962206	0.913456	1	0.000398593
Disease_outcome	HC267	Tennis elbow / lateral epicondylitis	Binomial	East Asian	Covariate-only model	NagelkerkeR2	0.306854	NA	NA	0.000398593
Disease_outcome	HC267	Tennis elbow / lateral epicondylitis	Binomial	East Asian	Covariate-only model	TjurR2	0.0314643	NA	NA	0.000398593
Disease_outcome	HC267	Tennis elbow / lateral epicondylitis	Binomial	East Asian	Full model (PRS and Covariates)	ROC-AUC	0.963824	0.917922	1	0.000397322
Disease_outcome	HC267	Tennis elbow / lateral epicondylitis	Binomial	East Asian	Full model (PRS and Covariates)	NagelkerkeR2	0.310262	NA	NA	0.000397322
Disease_outcome	HC267	Tennis elbow / lateral epicondylitis	Binomial	East Asian	Full model (PRS and Covariates)	TjurR2	0.0319823	NA	NA	0.000397322
Disease_outcome	HC268	Varicose ulcer	Binomial	Score development set (white British)	PRS	ROC-AUC	0.583198	0.553432	0.612965	2.10728e-06
Disease_outcome	HC268	Varicose ulcer	Binomial	Score development set (white British)	PRS	NagelkerkeR2	0.00683215	NA	NA	2.10728e-06
Disease_outcome	HC268	Varicose ulcer	Binomial	Score development set (white British)	PRS	TjurR2	8.89284e-05	NA	NA	2.10728e-06
Disease_outcome	HC268	Varicose ulcer	Binomial	Score development set (white British)	Covariate-only model	ROC-AUC	0.678754	0.646447	0.711061	6.28593e-21
Disease_outcome	HC268	Varicose ulcer	Binomial	Score development set (white British)	Covariate-only model	NagelkerkeR2	0.0254611	NA	NA	6.28593e-21
Disease_outcome	HC268	Varicose ulcer	Binomial	Score development set (white British)	Covariate-only model	TjurR2	0.000387176	NA	NA	6.28593e-21
Disease_outcome	HC268	Varicose ulcer	Binomial	Score development set (white British)	Full model (PRS and Covariates)	ROC-AUC	0.679739	0.647436	0.712042	3.86252e-21
