## Supplemental Tables S1-S7 for "Significant Sparse Polygenic Risk Scores across 813 traits in UK Biobank" (part 3 of 3)

### Sheet: S6 (continued)
Trait			GLM family	Population	Model	Predictive Performance
Disease_outcome	HC268	Varicose ulcer	Binomial	Score development set (white British)	Full model (PRS and Covariates)	NagelkerkeR2	0.0257566	NA	NA	3.86252e-21
Disease_outcome	HC268	Varicose ulcer	Binomial	Score development set (white British)	Full model (PRS and Covariates)	TjurR2	0.000393022	NA	NA	3.86252e-21
Disease_outcome	HC268	Varicose ulcer	Binomial	hold-out test set (white British)	PRS	ROC-AUC	0.450161	0.376469	0.523853	0.118883
Disease_outcome	HC268	Varicose ulcer	Binomial	hold-out test set (white British)	PRS	NagelkerkeR2	0.00277576	NA	NA	0.118883
Disease_outcome	HC268	Varicose ulcer	Binomial	hold-out test set (white British)	PRS	TjurR2	3.83538e-05	NA	NA	0.118883
Disease_outcome	HC268	Varicose ulcer	Binomial	hold-out test set (white British)	Covariate-only model	ROC-AUC	0.685004	0.615964	0.754044	7.64316e-06
Disease_outcome	HC268	Varicose ulcer	Binomial	hold-out test set (white British)	Covariate-only model	NagelkerkeR2	0.0254881	NA	NA	7.64316e-06
Disease_outcome	HC268	Varicose ulcer	Binomial	hold-out test set (white British)	Covariate-only model	TjurR2	0.000323888	NA	NA	7.64316e-06
Disease_outcome	HC268	Varicose ulcer	Binomial	hold-out test set (white British)	Full model (PRS and Covariates)	ROC-AUC	0.683983	0.614896	0.753071	8.2804e-06
Disease_outcome	HC268	Varicose ulcer	Binomial	hold-out test set (white British)	Full model (PRS and Covariates)	NagelkerkeR2	0.0252847	NA	NA	8.2804e-06
Disease_outcome	HC268	Varicose ulcer	Binomial	hold-out test set (white British)	Full model (PRS and Covariates)	TjurR2	0.000321577	NA	NA	8.2804e-06
Disease_outcome	HC268	Varicose ulcer	Binomial	non-British white	PRS	ROC-AUC	0.569006	0.455363	0.68265	0.245572
Disease_outcome	HC268	Varicose ulcer	Binomial	non-British white	PRS	NagelkerkeR2	0.00562109	NA	NA	0.245572
Disease_outcome	HC268	Varicose ulcer	Binomial	non-British white	PRS	TjurR2	5.19936e-05	NA	NA	0.245572
Disease_outcome	HC268	Varicose ulcer	Binomial	non-British white	Covariate-only model	ROC-AUC	0.82331	0.737391	0.90923	1.92773e-05
Disease_outcome	HC268	Varicose ulcer	Binomial	non-British white	Covariate-only model	NagelkerkeR2	0.0857967	NA	NA	1.92773e-05
Disease_outcome	HC268	Varicose ulcer	Binomial	non-British white	Covariate-only model	TjurR2	0.00117598	NA	NA	1.92773e-05
Disease_outcome	HC268	Varicose ulcer	Binomial	non-British white	Full model (PRS and Covariates)	ROC-AUC	0.823702	0.737918	0.909486	1.87035e-05
Disease_outcome	HC268	Varicose ulcer	Binomial	non-British white	Full model (PRS and Covariates)	NagelkerkeR2	0.0860527	NA	NA	1.87035e-05
Disease_outcome	HC268	Varicose ulcer	Binomial	non-British white	Full model (PRS and Covariates)	TjurR2	0.00118113	NA	NA	1.87035e-05
Disease_outcome	HC268	Varicose ulcer	Binomial	South Asian	PRS	ROC-AUC	0.503739	0.301944	0.705534	0.982221
Disease_outcome	HC268	Varicose ulcer	Binomial	South Asian	PRS	NagelkerkeR2	3.96118e-06	NA	NA	0.982221
Disease_outcome	HC268	Varicose ulcer	Binomial	South Asian	PRS	TjurR2	6.79767e-08	NA	NA	0.982221
Disease_outcome	HC268	Varicose ulcer	Binomial	South Asian	Covariate-only model	ROC-AUC	0.850888	0.731764	0.970013	3.82029e-06
Disease_outcome	HC268	Varicose ulcer	Binomial	South Asian	Covariate-only model	NagelkerkeR2	0.158263	NA	NA	3.82029e-06
Disease_outcome	HC268	Varicose ulcer	Binomial	South Asian	Covariate-only model	TjurR2	0.0136438	NA	NA	3.82029e-06
Disease_outcome	HC268	Varicose ulcer	Binomial	South Asian	Full model (PRS and Covariates)	ROC-AUC	0.850793	0.731565	0.97002	3.80288e-06
Disease_outcome	HC268	Varicose ulcer	Binomial	South Asian	Full model (PRS and Covariates)	NagelkerkeR2	0.158149	NA	NA	3.80288e-06
Disease_outcome	HC268	Varicose ulcer	Binomial	South Asian	Full model (PRS and Covariates)	TjurR2	0.0136264	NA	NA	3.80288e-06
Disease_outcome	HC268	Varicose ulcer	Binomial	African	PRS	ROC-AUC	0.523652	0.521069	0.526234	0.994415
Disease_outcome	HC268	Varicose ulcer	Binomial	African	PRS	NagelkerkeR2	0.00623537	NA	NA	0.994415
Disease_outcome	HC268	Varicose ulcer	Binomial	African	PRS	TjurR2	5.34935e-05	NA	NA	0.994415
Disease_outcome	HC268	Varicose ulcer	Binomial	African	Covariate-only model	ROC-AUC	0.867929	0.755033	0.980825	4.95479e-07
Disease_outcome	HC268	Varicose ulcer	Binomial	African	Covariate-only model	NagelkerkeR2	0.166067	NA	NA	4.95479e-07
Disease_outcome	HC268	Varicose ulcer	Binomial	African	Covariate-only model	TjurR2	0.01414	NA	NA	4.95479e-07
Disease_outcome	HC268	Varicose ulcer	Binomial	African	Full model (PRS and Covariates)	ROC-AUC	0.867973	0.755104	0.980841	4.91435e-07
Disease_outcome	HC268	Varicose ulcer	Binomial	African	Full model (PRS and Covariates)	NagelkerkeR2	0.166212	NA	NA	4.91435e-07
Disease_outcome	HC268	Varicose ulcer	Binomial	African	Full model (PRS and Covariates)	TjurR2	0.0141792	NA	NA	4.91435e-07
Disease_outcome	HC268	Varicose ulcer	Binomial	East Asian	PRS	ROC-AUC	0.563602	0.131266	0.995937	0.697521
Disease_outcome	HC268	Varicose ulcer	Binomial	East Asian	PRS	NagelkerkeR2	0.00526977	NA	NA	0.697521
Disease_outcome	HC268	Varicose ulcer	Binomial	East Asian	PRS	TjurR2	7.93198e-05	NA	NA	0.697521
Disease_outcome	HC268	Varicose ulcer	Binomial	East Asian	Covariate-only model	ROC-AUC	0.898355	0.724164	1	0.0441677
Disease_outcome	HC268	Varicose ulcer	Binomial	East Asian	Covariate-only model	NagelkerkeR2	0.15714	NA	NA	0.0441677
Disease_outcome	HC268	Varicose ulcer	Binomial	East Asian	Covariate-only model	TjurR2	0.00595155	NA	NA	0.0441677
Disease_outcome	HC268	Varicose ulcer	Binomial	East Asian	Full model (PRS and Covariates)	ROC-AUC	0.898649	0.723885	1	0.0440723
Disease_outcome	HC268	Varicose ulcer	Binomial	East Asian	Full model (PRS and Covariates)	NagelkerkeR2	0.157257	NA	NA	0.0440723
Disease_outcome	HC268	Varicose ulcer	Binomial	East Asian	Full model (PRS and Covariates)	TjurR2	0.00598965	NA	NA	0.0440723
Disease_outcome	HC269	High cholesterol	Binomial	Score development set (white British)	PRS	ROC-AUC	0.733772	0.731067	0.736476	0
Disease_outcome	HC269	High cholesterol	Binomial	Score development set (white British)	PRS	NagelkerkeR2	0.14954	NA	NA	0
Disease_outcome	HC269	High cholesterol	Binomial	Score development set (white British)	PRS	TjurR2	0.0940918	NA	NA	0
Disease_outcome	HC269	High cholesterol	Binomial	Score development set (white British)	Covariate-only model	ROC-AUC	0.68942	0.686732	0.692109	0
Disease_outcome	HC269	High cholesterol	Binomial	Score development set (white British)	Covariate-only model	NagelkerkeR2	0.0945865	NA	NA	0
Disease_outcome	HC269	High cholesterol	Binomial	Score development set (white British)	Covariate-only model	TjurR2	0.0507401	NA	NA	0
Disease_outcome	HC269	High cholesterol	Binomial	Score development set (white British)	Full model (PRS and Covariates)	ROC-AUC	0.78461	0.782237	0.786983	0
Disease_outcome	HC269	High cholesterol	Binomial	Score development set (white British)	Full model (PRS and Covariates)	NagelkerkeR2	0.220934	NA	NA	0
Disease_outcome	HC269	High cholesterol	Binomial	Score development set (white British)	Full model (PRS and Covariates)	TjurR2	0.139409	NA	NA	0
Disease_outcome	HC269	High cholesterol	Binomial	hold-out test set (white British)	PRS	ROC-AUC	0.619717	0.613601	0.625833	5.19585e-297
Disease_outcome	HC269	High cholesterol	Binomial	hold-out test set (white British)	PRS	NagelkerkeR2	0.0379424	NA	NA	5.19585e-297
Disease_outcome	HC269	High cholesterol	Binomial	hold-out test set (white British)	PRS	TjurR2	0.0213017	NA	NA	5.19585e-297
Disease_outcome	HC269	High cholesterol	Binomial	hold-out test set (white British)	Covariate-only model	ROC-AUC	0.692736	0.687377	0.698095	0
Disease_outcome	HC269	High cholesterol	Binomial	hold-out test set (white British)	Covariate-only model	NagelkerkeR2	0.0984427	NA	NA	0
Disease_outcome	HC269	High cholesterol	Binomial	hold-out test set (white British)	Covariate-only model	TjurR2	0.0527971	NA	NA	0
Disease_outcome	HC269	High cholesterol	Binomial	hold-out test set (white British)	Full model (PRS and Covariates)	ROC-AUC	0.727913	0.722733	0.733093	0
Disease_outcome	HC269	High cholesterol	Binomial	hold-out test set (white British)	Full model (PRS and Covariates)	NagelkerkeR2	0.136641	NA	NA	0
Disease_outcome	HC269	High cholesterol	Binomial	hold-out test set (white British)	Full model (PRS and Covariates)	TjurR2	0.0783644	NA	NA	0
Disease_outcome	HC269	High cholesterol	Binomial	non-British white	PRS	ROC-AUC	0.621581	0.610912	0.63225	1.82847e-100
Disease_outcome	HC269	High cholesterol	Binomial	non-British white	PRS	NagelkerkeR2	0.0362424	NA	NA	1.82847e-100
Disease_outcome	HC269	High cholesterol	Binomial	non-British white	PRS	TjurR2	0.0192113	NA	NA	1.82847e-100
Disease_outcome	HC269	High cholesterol	Binomial	non-British white	Covariate-only model	ROC-AUC	0.704655	0.695432	0.713877	8.37112e-256
Disease_outcome	HC269	High cholesterol	Binomial	non-British white	Covariate-only model	NagelkerkeR2	0.102798	NA	NA	8.37112e-256
Disease_outcome	HC269	High cholesterol	Binomial	non-British white	Covariate-only model	TjurR2	0.0534609	NA	NA	8.37112e-256
Disease_outcome	HC269	High cholesterol	Binomial	non-British white	Full model (PRS and Covariates)	ROC-AUC	0.736772	0.727845	0.745699	0
Disease_outcome	HC269	High cholesterol	Binomial	non-British white	Full model (PRS and Covariates)	NagelkerkeR2	0.138597	NA	NA	0
Disease_outcome	HC269	High cholesterol	Binomial	non-British white	Full model (PRS and Covariates)	TjurR2	0.0769528	NA	NA	0
Disease_outcome	HC269	High cholesterol	Binomial	South Asian	PRS	ROC-AUC	0.577911	0.562126	0.593696	4.65448e-22
Disease_outcome	HC269	High cholesterol	Binomial	South Asian	PRS	NagelkerkeR2	0.0191344	NA	NA	4.65448e-22
Disease_outcome	HC269	High cholesterol	Binomial	South Asian	PRS	TjurR2	0.01221	NA	NA	4.65448e-22
Disease_outcome	HC269	High cholesterol	Binomial	South Asian	Covariate-only model	ROC-AUC	0.668848	0.654595	0.683101	1.42049e-88
Disease_outcome	HC269	High cholesterol	Binomial	South Asian	Covariate-only model	NagelkerkeR2	0.0839416	NA	NA	1.42049e-88
Disease_outcome	HC269	High cholesterol	Binomial	South Asian	Covariate-only model	TjurR2	0.0532036	NA	NA	1.42049e-88
Disease_outcome	HC269	High cholesterol	Binomial	South Asian	Full model (PRS and Covariates)	ROC-AUC	0.684932	0.670983	0.69888	5.74915e-104
Disease_outcome	HC269	High cholesterol	Binomial	South Asian	Full model (PRS and Covariates)	NagelkerkeR2	0.101351	NA	NA	5.74915e-104
Disease_outcome	HC269	High cholesterol	Binomial	South Asian	Full model (PRS and Covariates)	TjurR2	0.0646026	NA	NA	5.74915e-104
Disease_outcome	HC269	High cholesterol	Binomial	African	PRS	ROC-AUC	0.559086	0.537013	0.581159	1.03166e-07
Disease_outcome	HC269	High cholesterol	Binomial	African	PRS	NagelkerkeR2	0.00874508	NA	NA	1.03166e-07
Disease_outcome	HC269	High cholesterol	Binomial	African	PRS	TjurR2	0.00439396	NA	NA	1.03166e-07
Disease_outcome	HC269	High cholesterol	Binomial	African	Covariate-only model	ROC-AUC	0.714489	0.694956	0.734022	5.2694e-78
Disease_outcome	HC269	High cholesterol	Binomial	African	Covariate-only model	NagelkerkeR2	0.111948	NA	NA	5.2694e-78
Disease_outcome	HC269	High cholesterol	Binomial	African	Covariate-only model	TjurR2	0.0629494	NA	NA	5.2694e-78
Disease_outcome	HC269	High cholesterol	Binomial	African	Full model (PRS and Covariates)	ROC-AUC	0.719816	0.700504	0.739129	4.84217e-79
Disease_outcome	HC269	High cholesterol	Binomial	African	Full model (PRS and Covariates)	NagelkerkeR2	0.115085	NA	NA	4.84217e-79
Disease_outcome	HC269	High cholesterol	Binomial	African	Full model (PRS and Covariates)	TjurR2	0.0647865	NA	NA	4.84217e-79
Disease_outcome	HC269	High cholesterol	Binomial	East Asian	PRS	ROC-AUC	0.582986	0.53527	0.630702	0.000191562
Disease_outcome	HC269	High cholesterol	Binomial	East Asian	PRS	NagelkerkeR2	0.0173711	NA	NA	0.000191562
Disease_outcome	HC269	High cholesterol	Binomial	East Asian	PRS	TjurR2	0.0089246	NA	NA	0.000191562
Disease_outcome	HC269	High cholesterol	Binomial	East Asian	Covariate-only model	ROC-AUC	0.702205	0.659074	0.745337	9.19525e-18
Disease_outcome	HC269	High cholesterol	Binomial	East Asian	Covariate-only model	NagelkerkeR2	0.0959807	NA	NA	9.19525e-18
Disease_outcome	HC269	High cholesterol	Binomial	East Asian	Covariate-only model	TjurR2	0.0531796	NA	NA	9.19525e-18
Disease_outcome	HC269	High cholesterol	Binomial	East Asian	Full model (PRS and Covariates)	ROC-AUC	0.721151	0.67901	0.763293	3.42123e-20
Disease_outcome	HC269	High cholesterol	Binomial	East Asian	Full model (PRS and Covariates)	NagelkerkeR2	0.112247	NA	NA	3.42123e-20
Disease_outcome	HC269	High cholesterol	Binomial	East Asian	Full model (PRS and Covariates)	TjurR2	0.0643563	NA	NA	3.42123e-20
Disease_outcome	HC270	Encephalitis	Binomial	Score development set (white British)	PRS	ROC-AUC	0.722905	0.697983	0.747828	5.70112e-55
Disease_outcome	HC270	Encephalitis	Binomial	Score development set (white British)	PRS	NagelkerkeR2	0.044592	NA	NA	5.70112e-55
Disease_outcome	HC270	Encephalitis	Binomial	Score development set (white British)	PRS	TjurR2	0.00122707	NA	NA	5.70112e-55
Disease_outcome	HC270	Encephalitis	Binomial	Score development set (white British)	Covariate-only model	ROC-AUC	0.564092	0.535943	0.592242	4.63154e-06
Disease_outcome	HC270	Encephalitis	Binomial	Score development set (white British)	Covariate-only model	NagelkerkeR2	0.00372584	NA	NA	4.63154e-06
Disease_outcome	HC270	Encephalitis	Binomial	Score development set (white British)	Covariate-only model	TjurR2	7.74935e-05	NA	NA	4.63154e-06
Disease_outcome	HC270	Encephalitis	Binomial	Score development set (white British)	Full model (PRS and Covariates)	ROC-AUC	0.661373	0.634437	0.688308	2.1212e-28
Disease_outcome	HC270	Encephalitis	Binomial	Score development set (white British)	Full model (PRS and Covariates)	NagelkerkeR2	0.021448	NA	NA	2.1212e-28
Disease_outcome	HC270	Encephalitis	Binomial	Score development set (white British)	Full model (PRS and Covariates)	TjurR2	0.000508678	NA	NA	2.1212e-28
Disease_outcome	HC270	Encephalitis	Binomial	hold-out test set (white British)	PRS	ROC-AUC	0.463058	0.399919	0.526197	0.0936302
Disease_outcome	HC270	Encephalitis	Binomial	hold-out test set (white British)	PRS	NagelkerkeR2	0.00217136	NA	NA	0.0936302
Disease_outcome	HC270	Encephalitis	Binomial	hold-out test set (white British)	PRS	TjurR2	4.69474e-05	NA	NA	0.0936302
Disease_outcome	HC270	Encephalitis	Binomial	hold-out test set (white British)	Covariate-only model	ROC-AUC	0.519129	0.459302	0.578955	0.444406
Disease_outcome	HC270	Encephalitis	Binomial	hold-out test set (white British)	Covariate-only model	NagelkerkeR2	0.000451778	NA	NA	0.444406
Disease_outcome	HC270	Encephalitis	Binomial	hold-out test set (white British)	Covariate-only model	TjurR2	8.35543e-06	NA	NA	0.444406
Disease_outcome	HC270	Encephalitis	Binomial	hold-out test set (white British)	Full model (PRS and Covariates)	ROC-AUC	0.493195	0.431752	0.554638	0.961715
Disease_outcome	HC270	Encephalitis	Binomial	hold-out test set (white British)	Full model (PRS and Covariates)	NagelkerkeR2	1.78302e-06	NA	NA	0.961715
Disease_outcome	HC270	Encephalitis	Binomial	hold-out test set (white British)	Full model (PRS and Covariates)	TjurR2	3.32041e-08	NA	NA	0.961715
Disease_outcome	HC270	Encephalitis	Binomial	non-British white	PRS	ROC-AUC	0.417387	0.347813	0.486961	0.052233
Disease_outcome	HC270	Encephalitis	Binomial	non-British white	PRS	NagelkerkeR2	0.00588397	NA	NA	0.052233
Disease_outcome	HC270	Encephalitis	Binomial	non-British white	PRS	TjurR2	0.000127306	NA	NA	0.052233
Disease_outcome	HC270	Encephalitis	Binomial	non-British white	Covariate-only model	ROC-AUC	0.71742	0.647581	0.787258	4.99651e-08
Disease_outcome	HC270	Encephalitis	Binomial	non-British white	Covariate-only model	NagelkerkeR2	0.0442774	NA	NA	4.99651e-08
Disease_outcome	HC270	Encephalitis	Binomial	non-British white	Covariate-only model	TjurR2	0.00217769	NA	NA	4.99651e-08
Disease_outcome	HC270	Encephalitis	Binomial	non-British white	Full model (PRS and Covariates)	ROC-AUC	0.705905	0.632251	0.779559	4.24201e-07
Disease_outcome	HC270	Encephalitis	Binomial	non-British white	Full model (PRS and Covariates)	NagelkerkeR2	0.0388859	NA	NA	4.24201e-07
Disease_outcome	HC270	Encephalitis	Binomial	non-British white	Full model (PRS and Covariates)	TjurR2	0.00168672	NA	NA	4.24201e-07
Disease_outcome	HC270	Encephalitis	Binomial	African	PRS	ROC-AUC	0.294485	0.0803509	0.508618	0.0288604
Disease_outcome	HC270	Encephalitis	Binomial	African	PRS	NagelkerkeR2	0.0485351	NA	NA	0.0288604
Disease_outcome	HC270	Encephalitis	Binomial	African	PRS	TjurR2	0.00113726	NA	NA	0.0288604
Disease_outcome	HC270	Encephalitis	Binomial	African	Covariate-only model	ROC-AUC	0.843989	0.718258	0.96972	0.000243775
Disease_outcome	HC270	Encephalitis	Binomial	African	Covariate-only model	NagelkerkeR2	0.134462	NA	NA	0.000243775
Disease_outcome	HC270	Encephalitis	Binomial	African	Covariate-only model	TjurR2	0.0103787	NA	NA	0.000243775
Disease_outcome	HC270	Encephalitis	Binomial	African	Full model (PRS and Covariates)	ROC-AUC	0.82029	0.670938	0.969642	0.000533203
Disease_outcome	HC270	Encephalitis	Binomial	African	Full model (PRS and Covariates)	NagelkerkeR2	0.122523	NA	NA	0.000533203
Disease_outcome	HC270	Encephalitis	Binomial	African	Full model (PRS and Covariates)	TjurR2	0.00923894	NA	NA	0.000533203
Disease_outcome	HC270	Encephalitis	Binomial	South Asian	PRS	ROC-AUC	0.599617	0.305217	0.894016	0.328457
Disease_outcome	HC270	Encephalitis	Binomial	South Asian	PRS	NagelkerkeR2	0.0117093	NA	NA	0.328457
Disease_outcome	HC270	Encephalitis	Binomial	South Asian	PRS	TjurR2	0.000173782	NA	NA	0.328457
Disease_outcome	HC270	Encephalitis	Binomial	South Asian	Covariate-only model	ROC-AUC	0.832711	0.778243	0.88718	0.211189
Disease_outcome	HC270	Encephalitis	Binomial	South Asian	Covariate-only model	NagelkerkeR2	0.0996723	NA	NA	0.211189
Disease_outcome	HC270	Encephalitis	Binomial	South Asian	Covariate-only model	TjurR2	0.000842452	NA	NA	0.211189
Disease_outcome	HC270	Encephalitis	Binomial	South Asian	Full model (PRS and Covariates)	ROC-AUC	0.843777	0.759131	0.928423	0.16722
Disease_outcome	HC270	Encephalitis	Binomial	South Asian	Full model (PRS and Covariates)	NagelkerkeR2	0.105064	NA	NA	0.16722
Disease_outcome	HC270	Encephalitis	Binomial	South Asian	Full model (PRS and Covariates)	TjurR2	0.000946673	NA	NA	0.16722
Disease_outcome	HC271	Epicondylitis	Binomial	Score development set (white British)	PRS	ROC-AUC	0.552147	0.52784	0.576454	3.42201e-06
Disease_outcome	HC271	Epicondylitis	Binomial	Score development set (white British)	PRS	NagelkerkeR2	0.00262718	NA	NA	3.42201e-06
Disease_outcome	HC271	Epicondylitis	Binomial	Score development set (white British)	PRS	TjurR2	8.63803e-05	NA	NA	3.42201e-06
Disease_outcome	HC271	Epicondylitis	Binomial	Score development set (white British)	Covariate-only model	ROC-AUC	0.611526	0.590045	0.633006	2.99712e-21
Disease_outcome	HC271	Epicondylitis	Binomial	Score development set (white British)	Covariate-only model	NagelkerkeR2	0.010872	NA	NA	2.99712e-21
Disease_outcome	HC271	Epicondylitis	Binomial	Score development set (white British)	Covariate-only model	TjurR2	0.000333521	NA	NA	2.99712e-21
Disease_outcome	HC271	Epicondylitis	Binomial	Score development set (white British)	Full model (PRS and Covariates)	ROC-AUC	0.615825	0.594274	0.637377	2.0314e-23
Disease_outcome	HC271	Epicondylitis	Binomial	Score development set (white British)	Full model (PRS and Covariates)	NagelkerkeR2	0.0120753	NA	NA	2.0314e-23
Disease_outcome	HC271	Epicondylitis	Binomial	Score development set (white British)	Full model (PRS and Covariates)	TjurR2	0.000378488	NA	NA	2.0314e-23
Disease_outcome	HC271	Epicondylitis	Binomial	hold-out test set (white British)	PRS	ROC-AUC	0.458132	0.407575	0.508689	0.0938688
Disease_outcome	HC271	Epicondylitis	Binomial	hold-out test set (white British)	PRS	NagelkerkeR2	0.00147349	NA	NA	0.0938688
Disease_outcome	HC271	Epicondylitis	Binomial	hold-out test set (white British)	PRS	TjurR2	4.472e-05	NA	NA	0.0938688
Disease_outcome	HC271	Epicondylitis	Binomial	hold-out test set (white British)	Covariate-only model	ROC-AUC	0.664715	0.620808	0.708622	2.72674e-11
Disease_outcome	HC271	Epicondylitis	Binomial	hold-out test set (white British)	Covariate-only model	NagelkerkeR2	0.0227499	NA	NA	2.72674e-11
Disease_outcome	HC271	Epicondylitis	Binomial	hold-out test set (white British)	Covariate-only model	TjurR2	0.000695147	NA	NA	2.72674e-11
Disease_outcome	HC271	Epicondylitis	Binomial	hold-out test set (white British)	Full model (PRS and Covariates)	ROC-AUC	0.657522	0.612751	0.702293	1.59496e-10
Disease_outcome	HC271	Epicondylitis	Binomial	hold-out test set (white British)	Full model (PRS and Covariates)	NagelkerkeR2	0.0209694	NA	NA	1.59496e-10
Disease_outcome	HC271	Epicondylitis	Binomial	hold-out test set (white British)	Full model (PRS and Covariates)	TjurR2	0.000651128	NA	NA	1.59496e-10
Disease_outcome	HC271	Epicondylitis	Binomial	non-British white	PRS	ROC-AUC	0.564457	0.478896	0.650017	0.178617
Disease_outcome	HC271	Epicondylitis	Binomial	non-British white	PRS	NagelkerkeR2	0.00313081	NA	NA	0.178617
Disease_outcome	HC271	Epicondylitis	Binomial	non-British white	PRS	TjurR2	7.03181e-05	NA	NA	0.178617
Disease_outcome	HC271	Epicondylitis	Binomial	non-British white	Covariate-only model	ROC-AUC	0.725608	0.652997	0.79822	1.27148e-06
Disease_outcome	HC271	Epicondylitis	Binomial	non-British white	Covariate-only model	NagelkerkeR2	0.0497736	NA	NA	1.27148e-06
Disease_outcome	HC271	Epicondylitis	Binomial	non-British white	Covariate-only model	TjurR2	0.00164227	NA	NA	1.27148e-06
Disease_outcome	HC271	Epicondylitis	Binomial	non-British white	Full model (PRS and Covariates)	ROC-AUC	0.730188	0.657962	0.802414	9.13137e-07
Disease_outcome	HC271	Epicondylitis	Binomial	non-British white	Full model (PRS and Covariates)	NagelkerkeR2	0.0509768	NA	NA	9.13137e-07
Disease_outcome	HC271	Epicondylitis	Binomial	non-British white	Full model (PRS and Covariates)	TjurR2	0.00165797	NA	NA	9.13137e-07
Disease_outcome	HC271	Epicondylitis	Binomial	South Asian	PRS	ROC-AUC	0.409272	0.292866	0.525678	0.116601
Disease_outcome	HC271	Epicondylitis	Binomial	South Asian	PRS	NagelkerkeR2	0.00813899	NA	NA	0.116601
Disease_outcome	HC271	Epicondylitis	Binomial	South Asian	PRS	TjurR2	0.000332373	NA	NA	0.116601
Disease_outcome	HC271	Epicondylitis	Binomial	South Asian	Covariate-only model	ROC-AUC	0.755332	0.672873	0.83779	5.71598e-05
Disease_outcome	HC271	Epicondylitis	Binomial	South Asian	Covariate-only model	NagelkerkeR2	0.059791	NA	NA	5.71598e-05
Disease_outcome	HC271	Epicondylitis	Binomial	South Asian	Covariate-only model	TjurR2	0.00242274	NA	NA	5.71598e-05
Disease_outcome	HC271	Epicondylitis	Binomial	South Asian	Full model (PRS and Covariates)	ROC-AUC	0.750512	0.666776	0.834249	8.15488e-05
Disease_outcome	HC271	Epicondylitis	Binomial	South Asian	Full model (PRS and Covariates)	NagelkerkeR2	0.057052	NA	NA	8.15488e-05
Disease_outcome	HC271	Epicondylitis	Binomial	South Asian	Full model (PRS and Covariates)	TjurR2	0.00227639	NA	NA	8.15488e-05
Disease_outcome	HC271	Epicondylitis	Binomial	African	PRS	ROC-AUC	0.628412	0.47201	0.784813	0.136851
Disease_outcome	HC271	Epicondylitis	Binomial	African	PRS	NagelkerkeR2	0.0140771	NA	NA	0.136851
Disease_outcome	HC271	Epicondylitis	Binomial	African	PRS	TjurR2	0.000346731	NA	NA	0.136851
Disease_outcome	HC271	Epicondylitis	Binomial	African	Covariate-only model	ROC-AUC	0.691776	0.560316	0.823236	0.00370081
Disease_outcome	HC271	Epicondylitis	Binomial	African	Covariate-only model	NagelkerkeR2	0.0307003	NA	NA	0.00370081
Disease_outcome	HC271	Epicondylitis	Binomial	African	Covariate-only model	TjurR2	0.000964434	NA	NA	0.00370081
Disease_outcome	HC271	Epicondylitis	Binomial	African	Full model (PRS and Covariates)	ROC-AUC	0.708224	0.570242	0.846206	0.0022529
Disease_outcome	HC271	Epicondylitis	Binomial	African	Full model (PRS and Covariates)	NagelkerkeR2	0.0334578	NA	NA	0.0022529
Disease_outcome	HC271	Epicondylitis	Binomial	African	Full model (PRS and Covariates)	TjurR2	0.00107609	NA	NA	0.0022529
Disease_outcome	HC271	Epicondylitis	Binomial	East Asian	PRS	ROC-AUC	0.550823	0	1	0.945099
Disease_outcome	HC271	Epicondylitis	Binomial	East Asian	PRS	NagelkerkeR2	0.000153464	NA	NA	0.945099
Disease_outcome	HC271	Epicondylitis	Binomial	East Asian	PRS	TjurR2	2.76246e-06	NA	NA	0.945099
Disease_outcome	HC271	Epicondylitis	Binomial	East Asian	Covariate-only model	ROC-AUC	0.596357	0.41435	0.778364	0.503017
Disease_outcome	HC271	Epicondylitis	Binomial	East Asian	Covariate-only model	NagelkerkeR2	0.0514235	NA	NA	0.503017
Disease_outcome	HC271	Epicondylitis	Binomial	East Asian	Covariate-only model	TjurR2	0.000576185	NA	NA	0.503017
Disease_outcome	HC271	Epicondylitis	Binomial	East Asian	Full model (PRS and Covariates)	ROC-AUC	0.596357	0.41435	0.778364	0.503017
Disease_outcome	HC271	Epicondylitis	Binomial	East Asian	Full model (PRS and Covariates)	NagelkerkeR2	0.0514235	NA	NA	0.503017
Disease_outcome	HC271	Epicondylitis	Binomial	East Asian	Full model (PRS and Covariates)	TjurR2	0.000576185	NA	NA	0.503017
Disease_outcome	HC273	Essential hypertension	Binomial	Score development set (white British)	PRS	ROC-AUC	0.735251	0.733034	0.737468	0
Disease_outcome	HC273	Essential hypertension	Binomial	Score development set (white British)	PRS	NagelkerkeR2	0.18407	NA	NA	0
Disease_outcome	HC273	Essential hypertension	Binomial	Score development set (white British)	PRS	TjurR2	0.131342	NA	NA	0
Disease_outcome	HC273	Essential hypertension	Binomial	Score development set (white British)	Covariate-only model	ROC-AUC	0.6987	0.696433	0.700967	0
Disease_outcome	HC273	Essential hypertension	Binomial	Score development set (white British)	Covariate-only model	NagelkerkeR2	0.127622	NA	NA	0
Disease_outcome	HC273	Essential hypertension	Binomial	Score development set (white British)	Covariate-only model	TjurR2	0.0842255	NA	NA	0
Disease_outcome	HC273	Essential hypertension	Binomial	Score development set (white British)	Full model (PRS and Covariates)	ROC-AUC	0.786457	0.78446	0.788454	0
Disease_outcome	HC273	Essential hypertension	Binomial	Score development set (white British)	Full model (PRS and Covariates)	NagelkerkeR2	0.269667	NA	NA	0
Disease_outcome	HC273	Essential hypertension	Binomial	Score development set (white British)	Full model (PRS and Covariates)	TjurR2	0.194323	NA	NA	0
Disease_outcome	HC273	Essential hypertension	Binomial	hold-out test set (white British)	PRS	ROC-AUC	0.601479	0.596401	0.606558	0
Disease_outcome	HC273	Essential hypertension	Binomial	hold-out test set (white British)	PRS	NagelkerkeR2	0.0343605	NA	NA	0
Disease_outcome	HC273	Essential hypertension	Binomial	hold-out test set (white British)	PRS	TjurR2	0.0229072	NA	NA	0
Disease_outcome	HC273	Essential hypertension	Binomial	hold-out test set (white British)	Covariate-only model	ROC-AUC	0.697996	0.693455	0.702537	0
Disease_outcome	HC273	Essential hypertension	Binomial	hold-out test set (white British)	Covariate-only model	NagelkerkeR2	0.126434	NA	NA	0
Disease_outcome	HC273	Essential hypertension	Binomial	hold-out test set (white British)	Covariate-only model	TjurR2	0.0831343	NA	NA	0
Disease_outcome	HC273	Essential hypertension	Binomial	hold-out test set (white British)	Full model (PRS and Covariates)	ROC-AUC	0.723641	0.719232	0.728051	0
Disease_outcome	HC273	Essential hypertension	Binomial	hold-out test set (white British)	Full model (PRS and Covariates)	NagelkerkeR2	0.161139	NA	NA	0
Disease_outcome	HC273	Essential hypertension	Binomial	hold-out test set (white British)	Full model (PRS and Covariates)	TjurR2	0.109174	NA	NA	0
Disease_outcome	HC273	Essential hypertension	Binomial	non-British white	PRS	ROC-AUC	0.594737	0.585962	0.603513	1.54611e-92
Disease_outcome	HC273	Essential hypertension	Binomial	non-British white	PRS	NagelkerkeR2	0.0270922	NA	NA	1.54611e-92
Disease_outcome	HC273	Essential hypertension	Binomial	non-British white	PRS	TjurR2	0.0170757	NA	NA	1.54611e-92
Disease_outcome	HC273	Essential hypertension	Binomial	non-British white	Covariate-only model	ROC-AUC	0.728998	0.721397	0.7366	0
Disease_outcome	HC273	Essential hypertension	Binomial	non-British white	Covariate-only model	NagelkerkeR2	0.159111	NA	NA	0
Disease_outcome	HC273	Essential hypertension	Binomial	non-British white	Covariate-only model	TjurR2	0.104646	NA	NA	0
Disease_outcome	HC273	Essential hypertension	Binomial	non-British white	Full model (PRS and Covariates)	ROC-AUC	0.745827	0.738462	0.753191	0
Disease_outcome	HC273	Essential hypertension	Binomial	non-British white	Full model (PRS and Covariates)	NagelkerkeR2	0.184699	NA	NA	0
Disease_outcome	HC273	Essential hypertension	Binomial	non-British white	Full model (PRS and Covariates)	TjurR2	0.123642	NA	NA	0
Disease_outcome	HC273	Essential hypertension	Binomial	South Asian	PRS	ROC-AUC	0.567892	0.554138	0.581647	2.72661e-23
Disease_outcome	HC273	Essential hypertension	Binomial	South Asian	PRS	NagelkerkeR2	0.0180398	NA	NA	2.72661e-23
Disease_outcome	HC273	Essential hypertension	Binomial	South Asian	PRS	TjurR2	0.0129625	NA	NA	2.72661e-23
Disease_outcome	HC273	Essential hypertension	Binomial	South Asian	Covariate-only model	ROC-AUC	0.724687	0.712672	0.736703	2.68023e-201
Disease_outcome	HC273	Essential hypertension	Binomial	South Asian	Covariate-only model	NagelkerkeR2	0.180302	NA	NA	2.68023e-201
Disease_outcome	HC273	Essential hypertension	Binomial	South Asian	Covariate-only model	TjurR2	0.134035	NA	NA	2.68023e-201
Disease_outcome	HC273	Essential hypertension	Binomial	South Asian	Full model (PRS and Covariates)	ROC-AUC	0.731615	0.719656	0.743573	1.03398e-212
Disease_outcome	HC273	Essential hypertension	Binomial	South Asian	Full model (PRS and Covariates)	NagelkerkeR2	0.195382	NA	NA	1.03398e-212
Disease_outcome	HC273	Essential hypertension	Binomial	South Asian	Full model (PRS and Covariates)	TjurR2	0.146098	NA	NA	1.03398e-212
Disease_outcome	HC273	Essential hypertension	Binomial	African	PRS	ROC-AUC	0.528211	0.513113	0.543309	0.000296234
Disease_outcome	HC273	Essential hypertension	Binomial	African	PRS	NagelkerkeR2	0.00286231	NA	NA	0.000296234
Disease_outcome	HC273	Essential hypertension	Binomial	African	PRS	TjurR2	0.00198431	NA	NA	0.000296234
Disease_outcome	HC273	Essential hypertension	Binomial	African	Covariate-only model	ROC-AUC	0.723478	0.709937	0.737019	6.84556e-169
Disease_outcome	HC273	Essential hypertension	Binomial	African	Covariate-only model	NagelkerkeR2	0.178721	NA	NA	6.84556e-169
Disease_outcome	HC273	Essential hypertension	Binomial	African	Covariate-only model	TjurR2	0.135496	NA	NA	6.84556e-169
Disease_outcome	HC273	Essential hypertension	Binomial	African	Full model (PRS and Covariates)	ROC-AUC	0.721553	0.708004	0.735102	7.40521e-163
Disease_outcome	HC273	Essential hypertension	Binomial	African	Full model (PRS and Covariates)	NagelkerkeR2	0.175034	NA	NA	7.40521e-163
Disease_outcome	HC273	Essential hypertension	Binomial	African	Full model (PRS and Covariates)	TjurR2	0.132032	NA	NA	7.40521e-163
Disease_outcome	HC273	Essential hypertension	Binomial	East Asian	PRS	ROC-AUC	0.569719	0.531803	0.607634	0.000105057
Disease_outcome	HC273	Essential hypertension	Binomial	East Asian	PRS	NagelkerkeR2	0.0155682	NA	NA	0.000105057
Disease_outcome	HC273	Essential hypertension	Binomial	East Asian	PRS	TjurR2	0.00923169	NA	NA	0.000105057
Disease_outcome	HC273	Essential hypertension	Binomial	East Asian	Covariate-only model	ROC-AUC	0.731191	0.697441	0.764941	5.5017e-31
Disease_outcome	HC273	Essential hypertension	Binomial	East Asian	Covariate-only model	NagelkerkeR2	0.153894	NA	NA	5.5017e-31
Disease_outcome	HC273	Essential hypertension	Binomial	East Asian	Covariate-only model	TjurR2	0.101846	NA	NA	5.5017e-31
Disease_outcome	HC273	Essential hypertension	Binomial	East Asian	Full model (PRS and Covariates)	ROC-AUC	0.744776	0.712044	0.777508	1.81232e-33
Disease_outcome	HC273	Essential hypertension	Binomial	East Asian	Full model (PRS and Covariates)	NagelkerkeR2	0.169867	NA	NA	1.81232e-33
Disease_outcome	HC273	Essential hypertension	Binomial	East Asian	Full model (PRS and Covariates)	TjurR2	0.113121	NA	NA	1.81232e-33
Disease_outcome	HC274	Umbilical hernia	Binomial	Score development set (white British)	PRS	ROC-AUC	0.581431	0.571525	0.591337	3.59907e-61
Disease_outcome	HC274	Umbilical hernia	Binomial	Score development set (white British)	PRS	NagelkerkeR2	0.00828187	NA	NA	3.59907e-61
Disease_outcome	HC274	Umbilical hernia	Binomial	Score development set (white British)	PRS	TjurR2	0.00103976	NA	NA	3.59907e-61
Disease_outcome	HC274	Umbilical hernia	Binomial	Score development set (white British)	Covariate-only model	ROC-AUC	0.654867	0.64563	0.664103	6.15921e-194
Disease_outcome	HC274	Umbilical hernia	Binomial	Score development set (white British)	Covariate-only model	NagelkerkeR2	0.0310038	NA	NA	6.15921e-194
Disease_outcome	HC274	Umbilical hernia	Binomial	Score development set (white British)	Covariate-only model	TjurR2	0.0036981	NA	NA	6.15921e-194
Disease_outcome	HC274	Umbilical hernia	Binomial	Score development set (white British)	Full model (PRS and Covariates)	ROC-AUC	0.675498	0.666388	0.684608	1.30971e-225
Disease_outcome	HC274	Umbilical hernia	Binomial	Score development set (white British)	Full model (PRS and Covariates)	NagelkerkeR2	0.036571	NA	NA	1.30971e-225
Disease_outcome	HC274	Umbilical hernia	Binomial	Score development set (white British)	Full model (PRS and Covariates)	TjurR2	0.00450122	NA	NA	1.30971e-225
Disease_outcome	HC274	Umbilical hernia	Binomial	hold-out test set (white British)	PRS	ROC-AUC	0.532298	0.512115	0.552481	0.00139149
Disease_outcome	HC274	Umbilical hernia	Binomial	hold-out test set (white British)	PRS	NagelkerkeR2	0.00126895	NA	NA	0.00139149
Disease_outcome	HC274	Umbilical hernia	Binomial	hold-out test set (white British)	PRS	TjurR2	0.000150979	NA	NA	0.00139149
Disease_outcome	HC274	Umbilical hernia	Binomial	hold-out test set (white British)	Covariate-only model	ROC-AUC	0.653627	0.635449	0.671804	1.28937e-48
Disease_outcome	HC274	Umbilical hernia	Binomial	hold-out test set (white British)	Covariate-only model	NagelkerkeR2	0.0302489	NA	NA	1.28937e-48
Disease_outcome	HC274	Umbilical hernia	Binomial	hold-out test set (white British)	Covariate-only model	TjurR2	0.00353635	NA	NA	1.28937e-48
Disease_outcome	HC274	Umbilical hernia	Binomial	hold-out test set (white British)	Full model (PRS and Covariates)	ROC-AUC	0.659201	0.641012	0.677391	6.89946e-51
Disease_outcome	HC274	Umbilical hernia	Binomial	hold-out test set (white British)	Full model (PRS and Covariates)	NagelkerkeR2	0.0315586	NA	NA	6.89946e-51
Disease_outcome	HC274	Umbilical hernia	Binomial	hold-out test set (white British)	Full model (PRS and Covariates)	TjurR2	0.00373387	NA	NA	6.89946e-51
Disease_outcome	HC274	Umbilical hernia	Binomial	non-British white	PRS	ROC-AUC	0.550076	0.514617	0.585535	0.0100323
Disease_outcome	HC274	Umbilical hernia	Binomial	non-British white	PRS	NagelkerkeR2	0.00240247	NA	NA	0.0100323
Disease_outcome	HC274	Umbilical hernia	Binomial	non-British white	PRS	TjurR2	0.000261535	NA	NA	0.0100323
Disease_outcome	HC274	Umbilical hernia	Binomial	non-British white	Covariate-only model	ROC-AUC	0.703429	0.673207	0.733652	1.3226e-27
Disease_outcome	HC274	Umbilical hernia	Binomial	non-British white	Covariate-only model	NagelkerkeR2	0.0495108	NA	NA	1.3226e-27
Disease_outcome	HC274	Umbilical hernia	Binomial	non-British white	Covariate-only model	TjurR2	0.0057953	NA	NA	1.3226e-27
Disease_outcome	HC274	Umbilical hernia	Binomial	non-British white	Full model (PRS and Covariates)	ROC-AUC	0.706953	0.676415	0.737492	8.24992e-29
Disease_outcome	HC274	Umbilical hernia	Binomial	non-British white	Full model (PRS and Covariates)	NagelkerkeR2	0.0517004	NA	NA	8.24992e-29
Disease_outcome	HC274	Umbilical hernia	Binomial	non-British white	Full model (PRS and Covariates)	TjurR2	0.00617195	NA	NA	8.24992e-29
Disease_outcome	HC274	Umbilical hernia	Binomial	African	PRS	ROC-AUC	0.514483	0.459625	0.569341	0.495273
Disease_outcome	HC274	Umbilical hernia	Binomial	African	PRS	NagelkerkeR2	0.000442637	NA	NA	0.495273
Disease_outcome	HC274	Umbilical hernia	Binomial	African	PRS	TjurR2	7.20851e-05	NA	NA	0.495273
Disease_outcome	HC274	Umbilical hernia	Binomial	African	Covariate-only model	ROC-AUC	0.611021	0.560265	0.661778	2.57444e-06
Disease_outcome	HC274	Umbilical hernia	Binomial	African	Covariate-only model	NagelkerkeR2	0.022296	NA	NA	2.57444e-06
Disease_outcome	HC274	Umbilical hernia	Binomial	African	Covariate-only model	TjurR2	0.00739174	NA	NA	2.57444e-06
Disease_outcome	HC274	Umbilical hernia	Binomial	African	Full model (PRS and Covariates)	ROC-AUC	0.61278	0.562299	0.663262	1.87269e-06
Disease_outcome	HC274	Umbilical hernia	Binomial	African	Full model (PRS and Covariates)	NagelkerkeR2	0.0229931	NA	NA	1.87269e-06
Disease_outcome	HC274	Umbilical hernia	Binomial	African	Full model (PRS and Covariates)	TjurR2	0.00758674	NA	NA	1.87269e-06
Disease_outcome	HC274	Umbilical hernia	Binomial	South Asian	PRS	ROC-AUC	0.544759	0.478744	0.610775	0.0572686
Disease_outcome	HC274	Umbilical hernia	Binomial	South Asian	PRS	NagelkerkeR2	0.00404554	NA	NA	0.0572686
Disease_outcome	HC274	Umbilical hernia	Binomial	South Asian	PRS	TjurR2	0.000527946	NA	NA	0.0572686
Disease_outcome	HC274	Umbilical hernia	Binomial	South Asian	Covariate-only model	ROC-AUC	0.662386	0.597213	0.727559	5.13948e-11
Disease_outcome	HC274	Umbilical hernia	Binomial	South Asian	Covariate-only model	NagelkerkeR2	0.0409777	NA	NA	5.13948e-11
Disease_outcome	HC274	Umbilical hernia	Binomial	South Asian	Covariate-only model	TjurR2	0.00666882	NA	NA	5.13948e-11
Disease_outcome	HC274	Umbilical hernia	Binomial	South Asian	Full model (PRS and Covariates)	ROC-AUC	0.675011	0.611013	0.73901	7.71843e-12
Disease_outcome	HC274	Umbilical hernia	Binomial	South Asian	Full model (PRS and Covariates)	NagelkerkeR2	0.0447214	NA	NA	7.71843e-12
Disease_outcome	HC274	Umbilical hernia	Binomial	South Asian	Full model (PRS and Covariates)	TjurR2	0.00739622	NA	NA	7.71843e-12
Disease_outcome	HC274	Umbilical hernia	Binomial	East Asian	PRS	ROC-AUC	0.0499412	0.0369996	0.0628829	0.0439083
Disease_outcome	HC274	Umbilical hernia	Binomial	East Asian	PRS	NagelkerkeR2	0.205494	NA	NA	0.0439083
Disease_outcome	HC274	Umbilical hernia	Binomial	East Asian	PRS	TjurR2	0.00456282	NA	NA	0.0439083
Disease_outcome	HC274	Umbilical hernia	Binomial	East Asian	Covariate-only model	ROC-AUC	0.403055	0.0410008	0.76511	0.893743
Disease_outcome	HC274	Umbilical hernia	Binomial	East Asian	Covariate-only model	NagelkerkeR2	0.000497745	NA	NA	0.893743
Disease_outcome	HC274	Umbilical hernia	Binomial	East Asian	Covariate-only model	TjurR2	5.09592e-06	NA	NA	0.893743
Disease_outcome	HC274	Umbilical hernia	Binomial	East Asian	Full model (PRS and Covariates)	ROC-AUC	0.403055	0.0410008	0.76511	0.893743
Disease_outcome	HC274	Umbilical hernia	Binomial	East Asian	Full model (PRS and Covariates)	NagelkerkeR2	0.000497745	NA	NA	0.893743
Disease_outcome	HC274	Umbilical hernia	Binomial	East Asian	Full model (PRS and Covariates)	TjurR2	5.09592e-06	NA	NA	0.893743
Disease_outcome	HC276	Glaucoma	Binomial	Score development set (white British)	PRS	ROC-AUC	0.707585	0.700817	0.714352	0
Disease_outcome	HC276	Glaucoma	Binomial	Score development set (white British)	PRS	NagelkerkeR2	0.0671766	NA	NA	0
Disease_outcome	HC276	Glaucoma	Binomial	Score development set (white British)	PRS	TjurR2	0.0171068	NA	NA	0
Disease_outcome	HC276	Glaucoma	Binomial	Score development set (white British)	Covariate-only model	ROC-AUC	0.682955	0.676603	0.689307	0
Disease_outcome	HC276	Glaucoma	Binomial	Score development set (white British)	Covariate-only model	NagelkerkeR2	0.0476263	NA	NA	0
Disease_outcome	HC276	Glaucoma	Binomial	Score development set (white British)	Covariate-only model	TjurR2	0.0088507	NA	NA	0
Disease_outcome	HC276	Glaucoma	Binomial	Score development set (white British)	Full model (PRS and Covariates)	ROC-AUC	0.743109	0.73693	0.749287	0
Disease_outcome	HC276	Glaucoma	Binomial	Score development set (white British)	Full model (PRS and Covariates)	NagelkerkeR2	0.0902558	NA	NA	0
Disease_outcome	HC276	Glaucoma	Binomial	Score development set (white British)	Full model (PRS and Covariates)	TjurR2	0.0210425	NA	NA	0
Disease_outcome	HC276	Glaucoma	Binomial	hold-out test set (white British)	PRS	ROC-AUC	0.602608	0.587617	0.6176	1.10974e-40
Disease_outcome	HC276	Glaucoma	Binomial	hold-out test set (white British)	PRS	NagelkerkeR2	0.0149978	NA	NA	1.10974e-40
Disease_outcome	HC276	Glaucoma	Binomial	hold-out test set (white British)	PRS	TjurR2	0.00278375	NA	NA	1.10974e-40
Disease_outcome	HC276	Glaucoma	Binomial	hold-out test set (white British)	Covariate-only model	ROC-AUC	0.679181	0.666242	0.69212	5.29615e-99
Disease_outcome	HC276	Glaucoma	Binomial	hold-out test set (white British)	Covariate-only model	NagelkerkeR2	0.0450225	NA	NA	5.29615e-99
Disease_outcome	HC276	Glaucoma	Binomial	hold-out test set (white British)	Covariate-only model	TjurR2	0.00764342	NA	NA	5.29615e-99
Disease_outcome	HC276	Glaucoma	Binomial	hold-out test set (white British)	Full model (PRS and Covariates)	ROC-AUC	0.704801	0.692062	0.717539	6.83259e-130
Disease_outcome	HC276	Glaucoma	Binomial	hold-out test set (white British)	Full model (PRS and Covariates)	NagelkerkeR2	0.0589033	NA	NA	6.83259e-130
Disease_outcome	HC276	Glaucoma	Binomial	hold-out test set (white British)	Full model (PRS and Covariates)	TjurR2	0.0108015	NA	NA	6.83259e-130
Disease_outcome	HC276	Glaucoma	Binomial	non-British white	PRS	ROC-AUC	0.599317	0.573863	0.624772	2.93449e-13
Disease_outcome	HC276	Glaucoma	Binomial	non-British white	PRS	NagelkerkeR2	0.0123757	NA	NA	2.93449e-13
Disease_outcome	HC276	Glaucoma	Binomial	non-British white	PRS	TjurR2	0.00217079	NA	NA	2.93449e-13
Disease_outcome	HC276	Glaucoma	Binomial	non-British white	Covariate-only model	ROC-AUC	0.714828	0.694141	0.735516	7.68833e-51
Disease_outcome	HC276	Glaucoma	Binomial	non-British white	Covariate-only model	NagelkerkeR2	0.0637376	NA	NA	7.68833e-51
Disease_outcome	HC276	Glaucoma	Binomial	non-British white	Covariate-only model	TjurR2	0.0111605	NA	NA	7.68833e-51
Disease_outcome	HC276	Glaucoma	Binomial	non-British white	Full model (PRS and Covariates)	ROC-AUC	0.733172	0.712524	0.753819	9.41082e-61
Disease_outcome	HC276	Glaucoma	Binomial	non-British white	Full model (PRS and Covariates)	NagelkerkeR2	0.076301	NA	NA	9.41082e-61
Disease_outcome	HC276	Glaucoma	Binomial	non-British white	Full model (PRS and Covariates)	TjurR2	0.0144388	NA	NA	9.41082e-61
Disease_outcome	HC276	Glaucoma	Binomial	African	PRS	ROC-AUC	0.484689	0.450883	0.518496	0.545928
Disease_outcome	HC276	Glaucoma	Binomial	African	PRS	NagelkerkeR2	0.000194446	NA	NA	0.545928
Disease_outcome	HC276	Glaucoma	Binomial	African	PRS	TjurR2	5.26981e-05	NA	NA	0.545928
Disease_outcome	HC276	Glaucoma	Binomial	African	Covariate-only model	ROC-AUC	0.747021	0.716871	0.777172	7.17589e-43
Disease_outcome	HC276	Glaucoma	Binomial	African	Covariate-only model	NagelkerkeR2	0.107936	NA	NA	7.17589e-43
Disease_outcome	HC276	Glaucoma	Binomial	African	Covariate-only model	TjurR2	0.0376044	NA	NA	7.17589e-43
Disease_outcome	HC276	Glaucoma	Binomial	African	Full model (PRS and Covariates)	ROC-AUC	0.738876	0.708431	0.769321	2.22896e-40
Disease_outcome	HC276	Glaucoma	Binomial	African	Full model (PRS and Covariates)	NagelkerkeR2	0.0999041	NA	NA	2.22896e-40
Disease_outcome	HC276	Glaucoma	Binomial	African	Full model (PRS and Covariates)	TjurR2	0.0344071	NA	NA	2.22896e-40
Disease_outcome	HC276	Glaucoma	Binomial	South Asian	PRS	ROC-AUC	0.599514	0.561687	0.63734	8.00201e-06
Disease_outcome	HC276	Glaucoma	Binomial	South Asian	PRS	NagelkerkeR2	0.011419	NA	NA	8.00201e-06
Disease_outcome	HC276	Glaucoma	Binomial	South Asian	PRS	TjurR2	0.00260637	NA	NA	8.00201e-06
Disease_outcome	HC276	Glaucoma	Binomial	South Asian	Covariate-only model	ROC-AUC	0.738212	0.707929	0.768495	7.41865e-31
Disease_outcome	HC276	Glaucoma	Binomial	South Asian	Covariate-only model	NagelkerkeR2	0.0855756	NA	NA	7.41865e-31
Disease_outcome	HC276	Glaucoma	Binomial	South Asian	Covariate-only model	TjurR2	0.0212781	NA	NA	7.41865e-31
Disease_outcome	HC276	Glaucoma	Binomial	South Asian	Full model (PRS and Covariates)	ROC-AUC	0.749176	0.718348	0.780004	3.22738e-34
Disease_outcome	HC276	Glaucoma	Binomial	South Asian	Full model (PRS and Covariates)	NagelkerkeR2	0.095452	NA	NA	3.22738e-34
Disease_outcome	HC276	Glaucoma	Binomial	South Asian	Full model (PRS and Covariates)	TjurR2	0.0251202	NA	NA	3.22738e-34
Disease_outcome	HC276	Glaucoma	Binomial	East Asian	PRS	ROC-AUC	0.453993	0.343985	0.564001	0.399321
Disease_outcome	HC276	Glaucoma	Binomial	East Asian	PRS	NagelkerkeR2	0.00271656	NA	NA	0.399321
Disease_outcome	HC276	Glaucoma	Binomial	East Asian	PRS	TjurR2	0.0003803	NA	NA	0.399321
Disease_outcome	HC276	Glaucoma	Binomial	East Asian	Covariate-only model	ROC-AUC	0.720551	0.632256	0.808846	0.000242559
Disease_outcome	HC276	Glaucoma	Binomial	East Asian	Covariate-only model	NagelkerkeR2	0.0667364	NA	NA	0.000242559
Disease_outcome	HC276	Glaucoma	Binomial	East Asian	Covariate-only model	TjurR2	0.0101346	NA	NA	0.000242559
Disease_outcome	HC276	Glaucoma	Binomial	East Asian	Full model (PRS and Covariates)	ROC-AUC	0.706806	0.612432	0.801181	0.000771532
Disease_outcome	HC276	Glaucoma	Binomial	East Asian	Full model (PRS and Covariates)	NagelkerkeR2	0.0555168	NA	NA	0.000771532
Disease_outcome	HC276	Glaucoma	Binomial	East Asian	Full model (PRS and Covariates)	TjurR2	0.00801808	NA	NA	0.000771532
Disease_outcome	HC277	Menopausal symptoms / menopause	Binomial	Score development set (white British)	PRS	ROC-AUC	0.694839	0.668837	0.720841	1.57581e-46
Disease_outcome	HC277	Menopausal symptoms / menopause	Binomial	Score development set (white British)	PRS	NagelkerkeR2	0.0351345	NA	NA	1.57581e-46
Disease_outcome	HC277	Menopausal symptoms / menopause	Binomial	Score development set (white British)	PRS	TjurR2	0.00102746	NA	NA	1.57581e-46
Disease_outcome	HC277	Menopausal symptoms / menopause	Binomial	Score development set (white British)	Covariate-only model	ROC-AUC	0.802535	0.788323	0.816748	1.27135e-26
Disease_outcome	HC277	Menopausal symptoms / menopause	Binomial	Score development set (white British)	Covariate-only model	NagelkerkeR2	0.0952017	NA	NA	1.27135e-26
Disease_outcome	HC277	Menopausal symptoms / menopause	Binomial	Score development set (white British)	Covariate-only model	TjurR2	0.00182841	NA	NA	1.27135e-26
Disease_outcome	HC277	Menopausal symptoms / menopause	Binomial	Score development set (white British)	Full model (PRS and Covariates)	ROC-AUC	0.827924	0.814133	0.841715	1.14255e-35
Disease_outcome	HC277	Menopausal symptoms / menopause	Binomial	Score development set (white British)	Full model (PRS and Covariates)	NagelkerkeR2	0.108616	NA	NA	1.14255e-35
Disease_outcome	HC277	Menopausal symptoms / menopause	Binomial	Score development set (white British)	Full model (PRS and Covariates)	TjurR2	0.00248705	NA	NA	1.14255e-35
Disease_outcome	HC277	Menopausal symptoms / menopause	Binomial	hold-out test set (white British)	PRS	ROC-AUC	0.461373	0.411329	0.511417	0.196596
Disease_outcome	HC277	Menopausal symptoms / menopause	Binomial	hold-out test set (white British)	PRS	NagelkerkeR2	0.00103358	NA	NA	0.196596
Disease_outcome	HC277	Menopausal symptoms / menopause	Binomial	hold-out test set (white British)	PRS	TjurR2	2.34822e-05	NA	NA	0.196596
Disease_outcome	HC277	Menopausal symptoms / menopause	Binomial	hold-out test set (white British)	Covariate-only model	ROC-AUC	0.807741	0.783353	0.832129	1.29862e-08
Disease_outcome	HC277	Menopausal symptoms / menopause	Binomial	hold-out test set (white British)	Covariate-only model	NagelkerkeR2	0.0986134	NA	NA	1.29862e-08
Disease_outcome	HC277	Menopausal symptoms / menopause	Binomial	hold-out test set (white British)	Covariate-only model	TjurR2	0.00201375	NA	NA	1.29862e-08
Disease_outcome	HC277	Menopausal symptoms / menopause	Binomial	hold-out test set (white British)	Full model (PRS and Covariates)	ROC-AUC	0.798788	0.773988	0.823588	1.00491e-08
Disease_outcome	HC277	Menopausal symptoms / menopause	Binomial	hold-out test set (white British)	Full model (PRS and Covariates)	NagelkerkeR2	0.0951608	NA	NA	1.00491e-08
Disease_outcome	HC277	Menopausal symptoms / menopause	Binomial	hold-out test set (white British)	Full model (PRS and Covariates)	TjurR2	0.00188709	NA	NA	1.00491e-08
Disease_outcome	HC277	Menopausal symptoms / menopause	Binomial	non-British white	PRS	ROC-AUC	0.548943	0.445857	0.652028	0.629753
Disease_outcome	HC277	Menopausal symptoms / menopause	Binomial	non-British white	PRS	NagelkerkeR2	0.000492558	NA	NA	0.629753
Disease_outcome	HC277	Menopausal symptoms / menopause	Binomial	non-British white	PRS	TjurR2	9.28309e-06	NA	NA	0.629753
Disease_outcome	HC277	Menopausal symptoms / menopause	Binomial	non-British white	Covariate-only model	ROC-AUC	0.797379	0.74214	0.852618	0.00291347
Disease_outcome	HC277	Menopausal symptoms / menopause	Binomial	non-British white	Covariate-only model	NagelkerkeR2	0.0947063	NA	NA	0.00291347
Disease_outcome	HC277	Menopausal symptoms / menopause	Binomial	non-British white	Covariate-only model	TjurR2	0.00171916	NA	NA	0.00291347
Disease_outcome	HC277	Menopausal symptoms / menopause	Binomial	non-British white	Full model (PRS and Covariates)	ROC-AUC	0.795587	0.742426	0.848747	0.00259909
Disease_outcome	HC277	Menopausal symptoms / menopause	Binomial	non-British white	Full model (PRS and Covariates)	NagelkerkeR2	0.09497	NA	NA	0.00259909
Disease_outcome	HC277	Menopausal symptoms / menopause	Binomial	non-British white	Full model (PRS and Covariates)	TjurR2	0.00176786	NA	NA	0.00259909
Disease_outcome	HC277	Menopausal symptoms / menopause	Binomial	African	PRS	ROC-AUC	0.436303	0.263903	0.608704	0.507627
Disease_outcome	HC277	Menopausal symptoms / menopause	Binomial	African	PRS	NagelkerkeR2	0.00297527	NA	NA	0.507627
Disease_outcome	HC277	Menopausal symptoms / menopause	Binomial	African	PRS	TjurR2	5.92465e-05	NA	NA	0.507627
Disease_outcome	HC277	Menopausal symptoms / menopause	Binomial	African	Covariate-only model	ROC-AUC	0.843579	0.758038	0.929121	0.000261799
Disease_outcome	HC277	Menopausal symptoms / menopause	Binomial	African	Covariate-only model	NagelkerkeR2	0.137017	NA	NA	0.000261799
Disease_outcome	HC277	Menopausal symptoms / menopause	Binomial	African	Covariate-only model	TjurR2	0.00587479	NA	NA	0.000261799
Disease_outcome	HC277	Menopausal symptoms / menopause	Binomial	African	Full model (PRS and Covariates)	ROC-AUC	0.841128	0.760417	0.921839	0.000412515
Disease_outcome	HC277	Menopausal symptoms / menopause	Binomial	African	Full model (PRS and Covariates)	NagelkerkeR2	0.13405	NA	NA	0.000412515
Disease_outcome	HC277	Menopausal symptoms / menopause	Binomial	African	Full model (PRS and Covariates)	TjurR2	0.00554457	NA	NA	0.000412515
Disease_outcome	HC277	Menopausal symptoms / menopause	Binomial	South Asian	PRS	ROC-AUC	0.417269	0.304906	0.529633	0.576385
Disease_outcome	HC277	Menopausal symptoms / menopause	Binomial	South Asian	PRS	NagelkerkeR2	0.00279002	NA	NA	0.576385
Disease_outcome	HC277	Menopausal symptoms / menopause	Binomial	South Asian	PRS	TjurR2	2.28198e-05	NA	NA	0.576385
Disease_outcome	HC277	Menopausal symptoms / menopause	Binomial	South Asian	Covariate-only model	ROC-AUC	0.875712	0.783678	0.967747	0.0556149
Disease_outcome	HC277	Menopausal symptoms / menopause	Binomial	South Asian	Covariate-only model	NagelkerkeR2	0.142686	NA	NA	0.0556149
Disease_outcome	HC277	Menopausal symptoms / menopause	Binomial	South Asian	Covariate-only model	TjurR2	0.00266134	NA	NA	0.0556149
Disease_outcome	HC277	Menopausal symptoms / menopause	Binomial	South Asian	Full model (PRS and Covariates)	ROC-AUC	0.873211	0.782157	0.964264	0.0678733
Disease_outcome	HC277	Menopausal symptoms / menopause	Binomial	South Asian	Full model (PRS and Covariates)	NagelkerkeR2	0.138379	NA	NA	0.0678733
Disease_outcome	HC277	Menopausal symptoms / menopause	Binomial	South Asian	Full model (PRS and Covariates)	TjurR2	0.00240927	NA	NA	0.0678733
Disease_outcome	HC277	Menopausal symptoms / menopause	Binomial	East Asian	PRS	ROC-AUC	0.792891	0.717552	0.868229	0.238717
Disease_outcome	HC277	Menopausal symptoms / menopause	Binomial	East Asian	PRS	NagelkerkeR2	0.0456467	NA	NA	0.238717
Disease_outcome	HC277	Menopausal symptoms / menopause	Binomial	East Asian	PRS	TjurR2	0.0005073	NA	NA	0.238717
Disease_outcome	HC277	Menopausal symptoms / menopause	Binomial	East Asian	Covariate-only model	ROC-AUC	0.905993	0.730694	1	0.115669
Disease_outcome	HC277	Menopausal symptoms / menopause	Binomial	East Asian	Covariate-only model	NagelkerkeR2	0.201714	NA	NA	0.115669
Disease_outcome	HC277	Menopausal symptoms / menopause	Binomial	East Asian	Covariate-only model	TjurR2	0.00935267	NA	NA	0.115669
Disease_outcome	HC277	Menopausal symptoms / menopause	Binomial	East Asian	Full model (PRS and Covariates)	ROC-AUC	0.915394	0.757363	1	0.09646
Disease_outcome	HC277	Menopausal symptoms / menopause	Binomial	East Asian	Full model (PRS and Covariates)	NagelkerkeR2	0.215893	NA	NA	0.09646
Disease_outcome	HC277	Menopausal symptoms / menopause	Binomial	East Asian	Full model (PRS and Covariates)	TjurR2	0.0115001	NA	NA	0.09646
Disease_outcome	HC28	Bronchiectasis	Binomial	Score development set (white British)	PRS	ROC-AUC	0.617737	0.6054	0.630074	3.96578e-77
Disease_outcome	HC28	Bronchiectasis	Binomial	Score development set (white British)	PRS	NagelkerkeR2	0.0154495	NA	NA	3.96578e-77
Disease_outcome	HC28	Bronchiectasis	Binomial	Score development set (white British)	PRS	TjurR2	0.00139887	NA	NA	3.96578e-77
Disease_outcome	HC28	Bronchiectasis	Binomial	Score development set (white British)	Covariate-only model	ROC-AUC	0.68871	0.678341	0.699079	6.69804e-170
Disease_outcome	HC28	Bronchiectasis	Binomial	Score development set (white British)	Covariate-only model	NagelkerkeR2	0.0406275	NA	NA	6.69804e-170
Disease_outcome	HC28	Bronchiectasis	Binomial	Score development set (white British)	Covariate-only model	TjurR2	0.00342176	NA	NA	6.69804e-170
Disease_outcome	HC28	Bronchiectasis	Binomial	Score development set (white British)	Full model (PRS and Covariates)	ROC-AUC	0.699005	0.688664	0.709345	1.03225e-187
Disease_outcome	HC28	Bronchiectasis	Binomial	Score development set (white British)	Full model (PRS and Covariates)	NagelkerkeR2	0.0454433	NA	NA	1.03225e-187
Disease_outcome	HC28	Bronchiectasis	Binomial	Score development set (white British)	Full model (PRS and Covariates)	TjurR2	0.00395973	NA	NA	1.03225e-187
Disease_outcome	HC28	Bronchiectasis	Binomial	hold-out test set (white British)	PRS	ROC-AUC	0.541801	0.517458	0.566145	0.00047946
Disease_outcome	HC28	Bronchiectasis	Binomial	hold-out test set (white British)	PRS	NagelkerkeR2	0.0020628	NA	NA	0.00047946
Disease_outcome	HC28	Bronchiectasis	Binomial	hold-out test set (white British)	PRS	TjurR2	0.000176937	NA	NA	0.00047946
Disease_outcome	HC28	Bronchiectasis	Binomial	hold-out test set (white British)	Covariate-only model	ROC-AUC	0.671998	0.651711	0.692285	9.7729e-39
Disease_outcome	HC28	Bronchiectasis	Binomial	hold-out test set (white British)	Covariate-only model	NagelkerkeR2	0.0331122	NA	NA	9.7729e-39
Disease_outcome	HC28	Bronchiectasis	Binomial	hold-out test set (white British)	Covariate-only model	TjurR2	0.00280879	NA	NA	9.7729e-39
Disease_outcome	HC28	Bronchiectasis	Binomial	hold-out test set (white British)	Full model (PRS and Covariates)	ROC-AUC	0.676094	0.655655	0.696532	3.61407e-40
Disease_outcome	HC28	Bronchiectasis	Binomial	hold-out test set (white British)	Full model (PRS and Covariates)	NagelkerkeR2	0.0344439	NA	NA	3.61407e-40
Disease_outcome	HC28	Bronchiectasis	Binomial	hold-out test set (white British)	Full model (PRS and Covariates)	TjurR2	0.00294662	NA	NA	3.61407e-40
Disease_outcome	HC28	Bronchiectasis	Binomial	non-British white	PRS	ROC-AUC	0.50969	0.465049	0.554332	0.815288
Disease_outcome	HC28	Bronchiectasis	Binomial	non-British white	PRS	NagelkerkeR2	2.91862e-05	NA	NA	0.815288
Disease_outcome	HC28	Bronchiectasis	Binomial	non-British white	PRS	TjurR2	2.25015e-06	NA	NA	0.815288
Disease_outcome	HC28	Bronchiectasis	Binomial	non-British white	Covariate-only model	ROC-AUC	0.715659	0.67668	0.754638	3.99012e-19
Disease_outcome	HC28	Bronchiectasis	Binomial	non-British white	Covariate-only model	NagelkerkeR2	0.0507564	NA	NA	3.99012e-19
Disease_outcome	HC28	Bronchiectasis	Binomial	non-British white	Covariate-only model	TjurR2	0.00431333	NA	NA	3.99012e-19
Disease_outcome	HC28	Bronchiectasis	Binomial	non-British white	Full model (PRS and Covariates)	ROC-AUC	0.714685	0.675635	0.753736	4.47149e-19
Disease_outcome	HC28	Bronchiectasis	Binomial	non-British white	Full model (PRS and Covariates)	NagelkerkeR2	0.0503648	NA	NA	4.47149e-19
Disease_outcome	HC28	Bronchiectasis	Binomial	non-British white	Full model (PRS and Covariates)	TjurR2	0.00430546	NA	NA	4.47149e-19
Disease_outcome	HC28	Bronchiectasis	Binomial	South Asian	PRS	ROC-AUC	0.490507	0.397049	0.583965	0.921173
Disease_outcome	HC28	Bronchiectasis	Binomial	South Asian	PRS	NagelkerkeR2	1.9742e-05	NA	NA	0.921173
Disease_outcome	HC28	Bronchiectasis	Binomial	South Asian	PRS	TjurR2	1.24269e-06	NA	NA	0.921173
Disease_outcome	HC28	Bronchiectasis	Binomial	South Asian	Covariate-only model	ROC-AUC	0.727819	0.634397	0.821241	3.8562e-08
Disease_outcome	HC28	Bronchiectasis	Binomial	South Asian	Covariate-only model	NagelkerkeR2	0.0707445	NA	NA	3.8562e-08
Disease_outcome	HC28	Bronchiectasis	Binomial	South Asian	Covariate-only model	TjurR2	0.0074972	NA	NA	3.8562e-08
Disease_outcome	HC28	Bronchiectasis	Binomial	South Asian	Full model (PRS and Covariates)	ROC-AUC	0.726012	0.632699	0.819325	4.27535e-08
Disease_outcome	HC28	Bronchiectasis	Binomial	South Asian	Full model (PRS and Covariates)	NagelkerkeR2	0.0702402	NA	NA	4.27535e-08
Disease_outcome	HC28	Bronchiectasis	Binomial	South Asian	Full model (PRS and Covariates)	TjurR2	0.00746707	NA	NA	4.27535e-08
Disease_outcome	HC28	Bronchiectasis	Binomial	African	PRS	ROC-AUC	0.44397	0.331157	0.556782	0.29168
Disease_outcome	HC28	Bronchiectasis	Binomial	African	PRS	NagelkerkeR2	0.00374017	NA	NA	0.29168
Disease_outcome	HC28	Bronchiectasis	Binomial	African	PRS	TjurR2	0.000164924	NA	NA	0.29168
Disease_outcome	HC28	Bronchiectasis	Binomial	African	Covariate-only model	ROC-AUC	0.757377	0.681679	0.833076	1.28144e-05
Disease_outcome	HC28	Bronchiectasis	Binomial	African	Covariate-only model	NagelkerkeR2	0.0631494	NA	NA	1.28144e-05
Disease_outcome	HC28	Bronchiectasis	Binomial	African	Covariate-only model	TjurR2	0.00433502	NA	NA	1.28144e-05
Disease_outcome	HC28	Bronchiectasis	Binomial	African	Full model (PRS and Covariates)	ROC-AUC	0.750077	0.670937	0.829217	1.86754e-05
Disease_outcome	HC28	Bronchiectasis	Binomial	African	Full model (PRS and Covariates)	NagelkerkeR2	0.0606963	NA	NA	1.86754e-05
Disease_outcome	HC28	Bronchiectasis	Binomial	African	Full model (PRS and Covariates)	TjurR2	0.00417966	NA	NA	1.86754e-05
Disease_outcome	HC28	Bronchiectasis	Binomial	East Asian	PRS	ROC-AUC	0.460056	0.303081	0.61703	0.745841
Disease_outcome	HC28	Bronchiectasis	Binomial	East Asian	PRS	NagelkerkeR2	0.00119282	NA	NA	0.745841
Disease_outcome	HC28	Bronchiectasis	Binomial	East Asian	PRS	TjurR2	4.13485e-05	NA	NA	0.745841
Disease_outcome	HC28	Bronchiectasis	Binomial	East Asian	Covariate-only model	ROC-AUC	0.95008	0.919408	0.980752	8.24875e-05
Disease_outcome	HC28	Bronchiectasis	Binomial	East Asian	Covariate-only model	NagelkerkeR2	0.277069	NA	NA	8.24875e-05
Disease_outcome	HC28	Bronchiectasis	Binomial	East Asian	Covariate-only model	TjurR2	0.0353766	NA	NA	8.24875e-05
Disease_outcome	HC28	Bronchiectasis	Binomial	East Asian	Full model (PRS and Covariates)	ROC-AUC	0.949912	0.918779	0.981044	8.55597e-05
Disease_outcome	HC28	Bronchiectasis	Binomial	East Asian	Full model (PRS and Covariates)	NagelkerkeR2	0.276728	NA	NA	8.55597e-05
Disease_outcome	HC28	Bronchiectasis	Binomial	East Asian	Full model (PRS and Covariates)	TjurR2	0.0352717	NA	NA	8.55597e-05
Disease_outcome	HC281	Atrial fibrillation	Binomial	Score development set (white British)	PRS	ROC-AUC	0.758636	0.754427	0.762845	0
Disease_outcome	HC281	Atrial fibrillation	Binomial	Score development set (white British)	PRS	NagelkerkeR2	0.134973	NA	NA	0
Disease_outcome	HC281	Atrial fibrillation	Binomial	Score development set (white British)	PRS	TjurR2	0.0621827	NA	NA	0
Disease_outcome	HC281	Atrial fibrillation	Binomial	Score development set (white British)	Covariate-only model	ROC-AUC	0.744413	0.740411	0.748415	0
Disease_outcome	HC281	Atrial fibrillation	Binomial	Score development set (white British)	Covariate-only model	NagelkerkeR2	0.10882	NA	NA	0
Disease_outcome	HC281	Atrial fibrillation	Binomial	Score development set (white British)	Covariate-only model	TjurR2	0.0380214	NA	NA	0
Disease_outcome	HC281	Atrial fibrillation	Binomial	Score development set (white British)	Full model (PRS and Covariates)	ROC-AUC	0.821868	0.818297	0.825439	0
Disease_outcome	HC281	Atrial fibrillation	Binomial	Score development set (white British)	Full model (PRS and Covariates)	NagelkerkeR2	0.215152	NA	NA	0
Disease_outcome	HC281	Atrial fibrillation	Binomial	Score development set (white British)	Full model (PRS and Covariates)	TjurR2	0.103285	NA	NA	0
Disease_outcome	HC281	Atrial fibrillation	Binomial	hold-out test set (white British)	PRS	ROC-AUC	0.607275	0.597225	0.617325	2.74818e-107
Disease_outcome	HC281	Atrial fibrillation	Binomial	hold-out test set (white British)	PRS	NagelkerkeR2	0.022392	NA	NA	2.74818e-107
Disease_outcome	HC281	Atrial fibrillation	Binomial	hold-out test set (white British)	PRS	TjurR2	0.00788131	NA	NA	2.74818e-107
Disease_outcome	HC281	Atrial fibrillation	Binomial	hold-out test set (white British)	Covariate-only model	ROC-AUC	0.739622	0.731574	0.74767	0
Disease_outcome	HC281	Atrial fibrillation	Binomial	hold-out test set (white British)	Covariate-only model	NagelkerkeR2	0.104472	NA	NA	0
Disease_outcome	HC281	Atrial fibrillation	Binomial	hold-out test set (white British)	Covariate-only model	TjurR2	0.0364406	NA	NA	0
Disease_outcome	HC281	Atrial fibrillation	Binomial	hold-out test set (white British)	Full model (PRS and Covariates)	ROC-AUC	0.761567	0.753683	0.769451	0
Disease_outcome	HC281	Atrial fibrillation	Binomial	hold-out test set (white British)	Full model (PRS and Covariates)	NagelkerkeR2	0.127681	NA	NA	0
Disease_outcome	HC281	Atrial fibrillation	Binomial	hold-out test set (white British)	Full model (PRS and Covariates)	TjurR2	0.049086	NA	NA	0
Disease_outcome	HC281	Atrial fibrillation	Binomial	non-British white	PRS	ROC-AUC	0.613051	0.595365	0.630737	1.52222e-38
Disease_outcome	HC281	Atrial fibrillation	Binomial	non-British white	PRS	NagelkerkeR2	0.0233111	NA	NA	1.52222e-38
Disease_outcome	HC281	Atrial fibrillation	Binomial	non-British white	PRS	TjurR2	0.00748801	NA	NA	1.52222e-38
Disease_outcome	HC281	Atrial fibrillation	Binomial	non-British white	Covariate-only model	ROC-AUC	0.755264	0.741346	0.769182	5.82174e-150
Disease_outcome	HC281	Atrial fibrillation	Binomial	non-British white	Covariate-only model	NagelkerkeR2	0.114076	NA	NA	5.82174e-150
Disease_outcome	HC281	Atrial fibrillation	Binomial	non-British white	Covariate-only model	TjurR2	0.0379577	NA	NA	5.82174e-150
Disease_outcome	HC281	Atrial fibrillation	Binomial	non-British white	Full model (PRS and Covariates)	ROC-AUC	0.775623	0.762007	0.789238	6.30119e-182
Disease_outcome	HC281	Atrial fibrillation	Binomial	non-British white	Full model (PRS and Covariates)	NagelkerkeR2	0.136873	NA	NA	6.30119e-182
Disease_outcome	HC281	Atrial fibrillation	Binomial	non-British white	Full model (PRS and Covariates)	TjurR2	0.0501662	NA	NA	6.30119e-182
Disease_outcome	HC281	Atrial fibrillation	Binomial	South Asian	PRS	ROC-AUC	0.560862	0.518417	0.603307	0.0020194
Disease_outcome	HC281	Atrial fibrillation	Binomial	South Asian	PRS	NagelkerkeR2	0.00593509	NA	NA	0.0020194
Disease_outcome	HC281	Atrial fibrillation	Binomial	South Asian	PRS	TjurR2	0.00128658	NA	NA	0.0020194
Disease_outcome	HC281	Atrial fibrillation	Binomial	South Asian	Covariate-only model	ROC-AUC	0.742204	0.706589	0.777818	1.93142e-30
Disease_outcome	HC281	Atrial fibrillation	Binomial	South Asian	Covariate-only model	NagelkerkeR2	0.0926766	NA	NA	1.93142e-30
Disease_outcome	HC281	Atrial fibrillation	Binomial	South Asian	Covariate-only model	TjurR2	0.0243498	NA	NA	1.93142e-30
Disease_outcome	HC281	Atrial fibrillation	Binomial	South Asian	Full model (PRS and Covariates)	ROC-AUC	0.735063	0.698321	0.771805	2.02467e-31
Disease_outcome	HC281	Atrial fibrillation	Binomial	South Asian	Full model (PRS and Covariates)	NagelkerkeR2	0.0929933	NA	NA	2.02467e-31
Disease_outcome	HC281	Atrial fibrillation	Binomial	South Asian	Full model (PRS and Covariates)	TjurR2	0.0267792	NA	NA	2.02467e-31
Disease_outcome	HC281	Atrial fibrillation	Binomial	African	PRS	ROC-AUC	0.542703	0.491843	0.593564	0.0624646
Disease_outcome	HC281	Atrial fibrillation	Binomial	African	PRS	NagelkerkeR2	0.00295258	NA	NA	0.0624646
Disease_outcome	HC281	Atrial fibrillation	Binomial	African	PRS	TjurR2	0.000534181	NA	NA	0.0624646
Disease_outcome	HC281	Atrial fibrillation	Binomial	African	Covariate-only model	ROC-AUC	0.758839	0.716888	0.800789	3.69642e-26
Disease_outcome	HC281	Atrial fibrillation	Binomial	African	Covariate-only model	NagelkerkeR2	0.10396	NA	NA	3.69642e-26
Disease_outcome	HC281	Atrial fibrillation	Binomial	African	Covariate-only model	TjurR2	0.0256626	NA	NA	3.69642e-26
Disease_outcome	HC281	Atrial fibrillation	Binomial	African	Full model (PRS and Covariates)	ROC-AUC	0.753666	0.710872	0.79646	3.64427e-26
Disease_outcome	HC281	Atrial fibrillation	Binomial	African	Full model (PRS and Covariates)	NagelkerkeR2	0.101391	NA	NA	3.64427e-26
Disease_outcome	HC281	Atrial fibrillation	Binomial	African	Full model (PRS and Covariates)	TjurR2	0.0257562	NA	NA	3.64427e-26
Disease_outcome	HC281	Atrial fibrillation	Binomial	East Asian	PRS	ROC-AUC	0.593204	0.458263	0.728146	0.105584
Disease_outcome	HC281	Atrial fibrillation	Binomial	East Asian	PRS	NagelkerkeR2	0.0113245	NA	NA	0.105584
Disease_outcome	HC281	Atrial fibrillation	Binomial	East Asian	PRS	TjurR2	0.00203692	NA	NA	0.105584
Disease_outcome	HC281	Atrial fibrillation	Binomial	East Asian	Covariate-only model	ROC-AUC	0.806002	0.712762	0.899242	8.18163e-08
Disease_outcome	HC281	Atrial fibrillation	Binomial	East Asian	Covariate-only model	NagelkerkeR2	0.146322	NA	NA	8.18163e-08
Disease_outcome	HC281	Atrial fibrillation	Binomial	East Asian	Covariate-only model	TjurR2	0.034696	NA	NA	8.18163e-08
Disease_outcome	HC281	Atrial fibrillation	Binomial	East Asian	Full model (PRS and Covariates)	ROC-AUC	0.823289	0.75147	0.895107	3.34643e-08
Disease_outcome	HC281	Atrial fibrillation	Binomial	East Asian	Full model (PRS and Covariates)	NagelkerkeR2	0.153909	NA	NA	3.34643e-08
Disease_outcome	HC281	Atrial fibrillation	Binomial	East Asian	Full model (PRS and Covariates)	TjurR2	0.0370855	NA	NA	3.34643e-08
Disease_outcome	HC284	Fracture nose	Binomial	Score development set (white British)	PRS	ROC-AUC	0.597624	0.571435	0.623812	4.418e-14
Disease_outcome	HC284	Fracture nose	Binomial	Score development set (white British)	PRS	NagelkerkeR2	0.00849702	NA	NA	4.418e-14
Disease_outcome	HC284	Fracture nose	Binomial	Score development set (white British)	PRS	TjurR2	0.0002416	NA	NA	4.418e-14
Disease_outcome	HC284	Fracture nose	Binomial	Score development set (white British)	Covariate-only model	ROC-AUC	0.688359	0.664759	0.711959	2.40243e-43
Disease_outcome	HC284	Fracture nose	Binomial	Score development set (white British)	Covariate-only model	NagelkerkeR2	0.0314807	NA	NA	2.40243e-43
Disease_outcome	HC284	Fracture nose	Binomial	Score development set (white British)	Covariate-only model	TjurR2	0.000881122	NA	NA	2.40243e-43
Disease_outcome	HC284	Fracture nose	Binomial	Score development set (white British)	Full model (PRS and Covariates)	ROC-AUC	0.695853	0.672245	0.719461	2.01805e-46
Disease_outcome	HC284	Fracture nose	Binomial	Score development set (white British)	Full model (PRS and Covariates)	NagelkerkeR2	0.0341409	NA	NA	2.01805e-46
Disease_outcome	HC284	Fracture nose	Binomial	Score development set (white British)	Full model (PRS and Covariates)	TjurR2	0.000981906	NA	NA	2.01805e-46
Disease_outcome	HC284	Fracture nose	Binomial	hold-out test set (white British)	PRS	ROC-AUC	0.504555	0.448595	0.560515	0.793565
Disease_outcome	HC284	Fracture nose	Binomial	hold-out test set (white British)	PRS	NagelkerkeR2	4.03484e-05	NA	NA	0.793565
Disease_outcome	HC284	Fracture nose	Binomial	hold-out test set (white British)	PRS	TjurR2	1.12608e-06	NA	NA	0.793565
Disease_outcome	HC284	Fracture nose	Binomial	hold-out test set (white British)	Covariate-only model	ROC-AUC	0.669307	0.62486	0.713753	2.69107e-10
Disease_outcome	HC284	Fracture nose	Binomial	hold-out test set (white British)	Covariate-only model	NagelkerkeR2	0.0260098	NA	NA	2.69107e-10
Disease_outcome	HC284	Fracture nose	Binomial	hold-out test set (white British)	Covariate-only model	TjurR2	0.000649604	NA	NA	2.69107e-10
Disease_outcome	HC284	Fracture nose	Binomial	hold-out test set (white British)	Full model (PRS and Covariates)	ROC-AUC	0.669999	0.624948	0.715049	2.72042e-10
Disease_outcome	HC284	Fracture nose	Binomial	hold-out test set (white British)	Full model (PRS and Covariates)	NagelkerkeR2	0.0259262	NA	NA	2.72042e-10
Disease_outcome	HC284	Fracture nose	Binomial	hold-out test set (white British)	Full model (PRS and Covariates)	TjurR2	0.000650336	NA	NA	2.72042e-10
Disease_outcome	HC284	Fracture nose	Binomial	non-British white	PRS	ROC-AUC	0.49444	0.41106	0.577819	0.794085
Disease_outcome	HC284	Fracture nose	Binomial	non-British white	PRS	NagelkerkeR2	9.40931e-05	NA	NA	0.794085
Disease_outcome	HC284	Fracture nose	Binomial	non-British white	PRS	TjurR2	2.76624e-06	NA	NA	0.794085
Disease_outcome	HC284	Fracture nose	Binomial	non-British white	Covariate-only model	ROC-AUC	0.753852	0.688525	0.819179	4.68277e-09
Disease_outcome	HC284	Fracture nose	Binomial	non-British white	Covariate-only model	NagelkerkeR2	0.0607903	NA	NA	4.68277e-09
Disease_outcome	HC284	Fracture nose	Binomial	non-British white	Covariate-only model	TjurR2	0.00211098	NA	NA	4.68277e-09
Disease_outcome	HC284	Fracture nose	Binomial	non-British white	Full model (PRS and Covariates)	ROC-AUC	0.751351	0.685477	0.817225	5.04715e-09
Disease_outcome	HC284	Fracture nose	Binomial	non-British white	Full model (PRS and Covariates)	NagelkerkeR2	0.0602968	NA	NA	5.04715e-09
Disease_outcome	HC284	Fracture nose	Binomial	non-British white	Full model (PRS and Covariates)	TjurR2	0.00212017	NA	NA	5.04715e-09
Disease_outcome	HC284	Fracture nose	Binomial	South Asian	PRS	ROC-AUC	0.455428	0.232715	0.67814	0.542975
Disease_outcome	HC284	Fracture nose	Binomial	South Asian	PRS	NagelkerkeR2	0.00294225	NA	NA	0.542975
Disease_outcome	HC284	Fracture nose	Binomial	South Asian	PRS	TjurR2	4.95362e-05	NA	NA	0.542975
Disease_outcome	HC284	Fracture nose	Binomial	South Asian	Covariate-only model	ROC-AUC	0.773856	0.606968	0.940744	0.00379804
Disease_outcome	HC284	Fracture nose	Binomial	South Asian	Covariate-only model	NagelkerkeR2	0.0754226	NA	NA	0.00379804
Disease_outcome	HC284	Fracture nose	Binomial	South Asian	Covariate-only model	TjurR2	0.00186259	NA	NA	0.00379804
Disease_outcome	HC284	Fracture nose	Binomial	South Asian	Full model (PRS and Covariates)	ROC-AUC	0.768056	0.596683	0.939429	0.00445107
Disease_outcome	HC284	Fracture nose	Binomial	South Asian	Full model (PRS and Covariates)	NagelkerkeR2	0.0730542	NA	NA	0.00445107
Disease_outcome	HC284	Fracture nose	Binomial	South Asian	Full model (PRS and Covariates)	TjurR2	0.00182656	NA	NA	0.00445107
Disease_outcome	HC284	Fracture nose	Binomial	African	PRS	ROC-AUC	0.404091	0.0538565	0.754325	0.527892
Disease_outcome	HC284	Fracture nose	Binomial	African	PRS	NagelkerkeR2	0.00756327	NA	NA	0.527892
Disease_outcome	HC284	Fracture nose	Binomial	African	PRS	TjurR2	5.53663e-05	NA	NA	0.527892
Disease_outcome	HC284	Fracture nose	Binomial	African	Covariate-only model	ROC-AUC	0.934247	0.835069	1	0.00140008
Disease_outcome	HC284	Fracture nose	Binomial	African	Covariate-only model	NagelkerkeR2	0.145287	NA	NA	0.00140008
Disease_outcome	HC284	Fracture nose	Binomial	African	Covariate-only model	TjurR2	0.00152871	NA	NA	0.00140008
Disease_outcome	HC284	Fracture nose	Binomial	African	Full model (PRS and Covariates)	ROC-AUC	0.935633	0.840645	1	0.00161066
Disease_outcome	HC284	Fracture nose	Binomial	African	Full model (PRS and Covariates)	NagelkerkeR2	0.142905	NA	NA	0.00161066
Disease_outcome	HC284	Fracture nose	Binomial	African	Full model (PRS and Covariates)	TjurR2	0.00143906	NA	NA	0.00161066
Disease_outcome	HC285	Other joint disorder	Binomial	Score development set (white British)	PRS	ROC-AUC	0.512158	0.508916	0.5154	3.66521e-13
Disease_outcome	HC285	Other joint disorder	Binomial	Score development set (white British)	PRS	NagelkerkeR2	0.000402346	NA	NA	3.66521e-13
Disease_outcome	HC285	Other joint disorder	Binomial	Score development set (white British)	PRS	TjurR2	0.000196419	NA	NA	3.66521e-13
Disease_outcome	HC285	Other joint disorder	Binomial	Score development set (white British)	Covariate-only model	ROC-AUC	0.552071	0.548511	0.555631	3.44731e-178
Disease_outcome	HC285	Other joint disorder	Binomial	Score development set (white British)	Covariate-only model	NagelkerkeR2	0.00622451	NA	NA	3.44731e-178
Disease_outcome	HC285	Other joint disorder	Binomial	Score development set (white British)	Covariate-only model	TjurR2	0.00308837	NA	NA	3.44731e-178
Disease_outcome	HC285	Other joint disorder	Binomial	Score development set (white British)	Full model (PRS and Covariates)	ROC-AUC	0.552598	0.549038	0.556158	6.83903e-182
Disease_outcome	HC285	Other joint disorder	Binomial	Score development set (white British)	Full model (PRS and Covariates)	NagelkerkeR2	0.00635633	NA	NA	6.83903e-182
Disease_outcome	HC285	Other joint disorder	Binomial	Score development set (white British)	Full model (PRS and Covariates)	TjurR2	0.0031546	NA	NA	6.83903e-182
Disease_outcome	HC285	Other joint disorder	Binomial	hold-out test set (white British)	PRS	ROC-AUC	0.512014	0.505576	0.518452	0.00019699
Disease_outcome	HC285	Other joint disorder	Binomial	hold-out test set (white British)	PRS	NagelkerkeR2	0.000420993	NA	NA	0.00019699
Disease_outcome	HC285	Other joint disorder	Binomial	hold-out test set (white British)	PRS	TjurR2	0.000205134	NA	NA	0.00019699
Disease_outcome	HC285	Other joint disorder	Binomial	hold-out test set (white British)	Covariate-only model	ROC-AUC	0.553418	0.546327	0.560509	1.93155e-46
Disease_outcome	HC285	Other joint disorder	Binomial	hold-out test set (white British)	Covariate-only model	NagelkerkeR2	0.00627027	NA	NA	1.93155e-46
Disease_outcome	HC285	Other joint disorder	Binomial	hold-out test set (white British)	Covariate-only model	TjurR2	0.00310371	NA	NA	1.93155e-46
Disease_outcome	HC285	Other joint disorder	Binomial	hold-out test set (white British)	Full model (PRS and Covariates)	ROC-AUC	0.553948	0.546856	0.561039	2.23768e-47
Disease_outcome	HC285	Other joint disorder	Binomial	hold-out test set (white British)	Full model (PRS and Covariates)	NagelkerkeR2	0.00640245	NA	NA	2.23768e-47
Disease_outcome	HC285	Other joint disorder	Binomial	hold-out test set (white British)	Full model (PRS and Covariates)	TjurR2	0.00316939	NA	NA	2.23768e-47
Disease_outcome	HC285	Other joint disorder	Binomial	non-British white	PRS	ROC-AUC	0.50907	0.497877	0.520263	0.110174
Disease_outcome	HC285	Other joint disorder	Binomial	non-British white	PRS	NagelkerkeR2	0.000222091	NA	NA	0.110174
Disease_outcome	HC285	Other joint disorder	Binomial	non-British white	PRS	TjurR2	0.000102129	NA	NA	0.110174
Disease_outcome	HC285	Other joint disorder	Binomial	non-British white	Covariate-only model	ROC-AUC	0.564714	0.552534	0.576893	5.73187e-25
Disease_outcome	HC285	Other joint disorder	Binomial	non-British white	Covariate-only model	NagelkerkeR2	0.00955699	NA	NA	5.73187e-25
Disease_outcome	HC285	Other joint disorder	Binomial	non-British white	Covariate-only model	TjurR2	0.00441164	NA	NA	5.73187e-25
Disease_outcome	HC285	Other joint disorder	Binomial	non-British white	Full model (PRS and Covariates)	ROC-AUC	0.56493	0.552752	0.577108	3.93e-25
Disease_outcome	HC285	Other joint disorder	Binomial	non-British white	Full model (PRS and Covariates)	NagelkerkeR2	0.00962546	NA	NA	3.93e-25
Disease_outcome	HC285	Other joint disorder	Binomial	non-British white	Full model (PRS and Covariates)	TjurR2	0.00444545	NA	NA	3.93e-25
Disease_outcome	HC285	Other joint disorder	Binomial	South Asian	PRS	ROC-AUC	0.513379	0.493385	0.533374	0.167292
Disease_outcome	HC285	Other joint disorder	Binomial	South Asian	PRS	NagelkerkeR2	0.000511911	NA	NA	0.167292
Disease_outcome	HC285	Other joint disorder	Binomial	South Asian	PRS	TjurR2	0.000246858	NA	NA	0.167292
Disease_outcome	HC285	Other joint disorder	Binomial	South Asian	Covariate-only model	ROC-AUC	0.576072	0.554421	0.597723	5.47908e-12
Disease_outcome	HC285	Other joint disorder	Binomial	South Asian	Covariate-only model	NagelkerkeR2	0.0131601	NA	NA	5.47908e-12
Disease_outcome	HC285	Other joint disorder	Binomial	South Asian	Covariate-only model	TjurR2	0.00652271	NA	NA	5.47908e-12
Disease_outcome	HC285	Other joint disorder	Binomial	South Asian	Full model (PRS and Covariates)	ROC-AUC	0.576654	0.55502	0.598289	4.10386e-12
Disease_outcome	HC285	Other joint disorder	Binomial	South Asian	Full model (PRS and Covariates)	NagelkerkeR2	0.0133188	NA	NA	4.10386e-12
Disease_outcome	HC285	Other joint disorder	Binomial	South Asian	Full model (PRS and Covariates)	TjurR2	0.00659374	NA	NA	4.10386e-12
Disease_outcome	HC285	Other joint disorder	Binomial	African	PRS	ROC-AUC	0.499096	0.478177	0.520015	0.80971
Disease_outcome	HC285	Other joint disorder	Binomial	African	PRS	NagelkerkeR2	1.87033e-05	NA	NA	0.80971
Disease_outcome	HC285	Other joint disorder	Binomial	African	PRS	TjurR2	8.75891e-06	NA	NA	0.80971
Disease_outcome	HC285	Other joint disorder	Binomial	African	Covariate-only model	ROC-AUC	0.600557	0.577623	0.623491	8.34571e-18
Disease_outcome	HC285	Other joint disorder	Binomial	African	Covariate-only model	NagelkerkeR2	0.0242757	NA	NA	8.34571e-18
Disease_outcome	HC285	Other joint disorder	Binomial	African	Covariate-only model	TjurR2	0.0120655	NA	NA	8.34571e-18
Disease_outcome	HC285	Other joint disorder	Binomial	African	Full model (PRS and Covariates)	ROC-AUC	0.60041	0.577486	0.623334	9.73779e-18
Disease_outcome	HC285	Other joint disorder	Binomial	African	Full model (PRS and Covariates)	NagelkerkeR2	0.0241765	NA	NA	9.73779e-18
Disease_outcome	HC285	Other joint disorder	Binomial	African	Full model (PRS and Covariates)	TjurR2	0.0120086	NA	NA	9.73779e-18
Disease_outcome	HC285	Other joint disorder	Binomial	East Asian	PRS	ROC-AUC	0.514518	0.459079	0.569957	0.667297
Disease_outcome	HC285	Other joint disorder	Binomial	East Asian	PRS	NagelkerkeR2	0.00032105	NA	NA	0.667297
Disease_outcome	HC285	Other joint disorder	Binomial	East Asian	PRS	TjurR2	0.000111666	NA	NA	0.667297
Disease_outcome	HC285	Other joint disorder	Binomial	East Asian	Covariate-only model	ROC-AUC	0.598564	0.54177	0.655358	0.000290738
Disease_outcome	HC285	Other joint disorder	Binomial	East Asian	Covariate-only model	NagelkerkeR2	0.026481	NA	NA	0.000290738
Disease_outcome	HC285	Other joint disorder	Binomial	East Asian	Covariate-only model	TjurR2	0.00840946	NA	NA	0.000290738
Disease_outcome	HC285	Other joint disorder	Binomial	East Asian	Full model (PRS and Covariates)	ROC-AUC	0.598503	0.541832	0.655173	0.000288601
Disease_outcome	HC285	Other joint disorder	Binomial	East Asian	Full model (PRS and Covariates)	NagelkerkeR2	0.0265022	NA	NA	0.000288601
Disease_outcome	HC285	Other joint disorder	Binomial	East Asian	Full model (PRS and Covariates)	TjurR2	0.00840342	NA	NA	0.000288601
Disease_outcome	HC286	Plantar fascitis	Binomial	Score development set (white British)	PRS	ROC-AUC	0.58145	0.54482	0.618081	0.000308176
Disease_outcome	HC286	Plantar fascitis	Binomial	Score development set (white British)	PRS	NagelkerkeR2	0.00394052	NA	NA	0.000308176
Disease_outcome	HC286	Plantar fascitis	Binomial	Score development set (white British)	PRS	TjurR2	4.89516e-05	NA	NA	0.000308176
Disease_outcome	HC286	Plantar fascitis	Binomial	Score development set (white British)	Covariate-only model	ROC-AUC	0.601329	0.567026	0.635632	1.0383e-06
Disease_outcome	HC286	Plantar fascitis	Binomial	Score development set (white British)	Covariate-only model	NagelkerkeR2	0.00679005	NA	NA	1.0383e-06
Disease_outcome	HC286	Plantar fascitis	Binomial	Score development set (white British)	Covariate-only model	TjurR2	8.35574e-05	NA	NA	1.0383e-06
Disease_outcome	HC286	Plantar fascitis	Binomial	Score development set (white British)	Full model (PRS and Covariates)	ROC-AUC	0.607209	0.573018	0.641399	2.50806e-07
Disease_outcome	HC286	Plantar fascitis	Binomial	Score development set (white British)	Full model (PRS and Covariates)	NagelkerkeR2	0.00755035	NA	NA	2.50806e-07
Disease_outcome	HC286	Plantar fascitis	Binomial	Score development set (white British)	Full model (PRS and Covariates)	TjurR2	9.29101e-05	NA	NA	2.50806e-07
Disease_outcome	HC286	Plantar fascitis	Binomial	hold-out test set (white British)	PRS	ROC-AUC	0.526492	0.434028	0.618957	0.849293
Disease_outcome	HC286	Plantar fascitis	Binomial	hold-out test set (white British)	PRS	NagelkerkeR2	5.06424e-05	NA	NA	0.849293
Disease_outcome	HC286	Plantar fascitis	Binomial	hold-out test set (white British)	PRS	TjurR2	6.06797e-07	NA	NA	0.849293
Disease_outcome	HC286	Plantar fascitis	Binomial	hold-out test set (white British)	Covariate-only model	ROC-AUC	0.523853	0.435475	0.612232	0.717934
Disease_outcome	HC286	Plantar fascitis	Binomial	hold-out test set (white British)	Covariate-only model	NagelkerkeR2	0.000182298	NA	NA	0.717934
Disease_outcome	HC286	Plantar fascitis	Binomial	hold-out test set (white British)	Covariate-only model	TjurR2	1.97016e-06	NA	NA	0.717934
Disease_outcome	HC286	Plantar fascitis	Binomial	hold-out test set (white British)	Full model (PRS and Covariates)	ROC-AUC	0.524563	0.436199	0.612926	0.70787
Disease_outcome	HC286	Plantar fascitis	Binomial	hold-out test set (white British)	Full model (PRS and Covariates)	NagelkerkeR2	0.000196173	NA	NA	0.70787
Disease_outcome	HC286	Plantar fascitis	Binomial	hold-out test set (white British)	Full model (PRS and Covariates)	TjurR2	2.1762e-06	NA	NA	0.70787
Disease_outcome	HC286	Plantar fascitis	Binomial	non-British white	PRS	ROC-AUC	0.489501	0.341143	0.637859	0.638248
Disease_outcome	HC286	Plantar fascitis	Binomial	non-British white	PRS	NagelkerkeR2	0.000824367	NA	NA	0.638248
Disease_outcome	HC286	Plantar fascitis	Binomial	non-British white	PRS	TjurR2	8.97539e-06	NA	NA	0.638248
Disease_outcome	HC286	Plantar fascitis	Binomial	non-British white	Covariate-only model	ROC-AUC	0.721026	0.615967	0.826086	0.0065719
Disease_outcome	HC286	Plantar fascitis	Binomial	non-British white	Covariate-only model	NagelkerkeR2	0.0296275	NA	NA	0.0065719
Disease_outcome	HC286	Plantar fascitis	Binomial	non-British white	Covariate-only model	TjurR2	0.000277023	NA	NA	0.0065719
Disease_outcome	HC286	Plantar fascitis	Binomial	non-British white	Full model (PRS and Covariates)	ROC-AUC	0.719613	0.614887	0.824338	0.00693608
Disease_outcome	HC286	Plantar fascitis	Binomial	non-British white	Full model (PRS and Covariates)	NagelkerkeR2	0.0292026	NA	NA	0.00693608
Disease_outcome	HC286	Plantar fascitis	Binomial	non-British white	Full model (PRS and Covariates)	TjurR2	0.000270597	NA	NA	0.00693608
Disease_outcome	HC286	Plantar fascitis	Binomial	South Asian	PRS	ROC-AUC	0.529097	0.364911	0.693282	0.797805
Disease_outcome	HC286	Plantar fascitis	Binomial	South Asian	PRS	NagelkerkeR2	0.000530235	NA	NA	0.797805
Disease_outcome	HC286	Plantar fascitis	Binomial	South Asian	PRS	TjurR2	7.54202e-06	NA	NA	0.797805
Disease_outcome	HC286	Plantar fascitis	Binomial	South Asian	Covariate-only model	ROC-AUC	0.694986	0.545325	0.844647	0.103865
Disease_outcome	HC286	Plantar fascitis	Binomial	South Asian	Covariate-only model	NagelkerkeR2	0.0213175	NA	NA	0.103865
Disease_outcome	HC286	Plantar fascitis	Binomial	South Asian	Covariate-only model	TjurR2	0.00024997	NA	NA	0.103865
Disease_outcome	HC286	Plantar fascitis	Binomial	South Asian	Full model (PRS and Covariates)	ROC-AUC	0.695753	0.54502	0.846486	0.102052
Disease_outcome	HC286	Plantar fascitis	Binomial	South Asian	Full model (PRS and Covariates)	NagelkerkeR2	0.0215292	NA	NA	0.102052
Disease_outcome	HC286	Plantar fascitis	Binomial	South Asian	Full model (PRS and Covariates)	TjurR2	0.000254621	NA	NA	0.102052
Disease_outcome	HC286	Plantar fascitis	Binomial	African	PRS	ROC-AUC	NA	NA	NA	0.615944
Disease_outcome	HC286	Plantar fascitis	Binomial	African	PRS	NagelkerkeR2	0.0127308	NA	NA	0.615944
Disease_outcome	HC286	Plantar fascitis	Binomial	African	PRS	TjurR2	2.03769e-05	NA	NA	0.615944
Disease_outcome	HC286	Plantar fascitis	Binomial	African	Covariate-only model	ROC-AUC	NA	NA	NA	0.160217
Disease_outcome	HC286	Plantar fascitis	Binomial	African	Covariate-only model	NagelkerkeR2	0.425091	NA	NA	0.160217
Disease_outcome	HC286	Plantar fascitis	Binomial	African	Covariate-only model	TjurR2	0.00964419	NA	NA	0.160217
Disease_outcome	HC286	Plantar fascitis	Binomial	African	Full model (PRS and Covariates)	ROC-AUC	NA	NA	NA	0.159857
Disease_outcome	HC286	Plantar fascitis	Binomial	African	Full model (PRS and Covariates)	NagelkerkeR2	0.423041	NA	NA	0.159857
Disease_outcome	HC286	Plantar fascitis	Binomial	African	Full model (PRS and Covariates)	TjurR2	0.00944997	NA	NA	0.159857
Disease_outcome	HC288	Alopecia / hair loss	Binomial	Score development set (white British)	PRS	ROC-AUC	0.617512	0.565727	0.669296	5.09761e-05
Disease_outcome	HC288	Alopecia / hair loss	Binomial	Score development set (white British)	PRS	NagelkerkeR2	0.00861211	NA	NA	5.09761e-05
Disease_outcome	HC288	Alopecia / hair loss	Binomial	Score development set (white British)	PRS	TjurR2	6.61975e-05	NA	NA	5.09761e-05
Disease_outcome	HC288	Alopecia / hair loss	Binomial	Score development set (white British)	Covariate-only model	ROC-AUC	0.661191	0.609852	0.71253	2.20894e-09
Disease_outcome	HC288	Alopecia / hair loss	Binomial	Score development set (white British)	Covariate-only model	NagelkerkeR2	0.0190005	NA	NA	2.20894e-09
Disease_outcome	HC288	Alopecia / hair loss	Binomial	Score development set (white British)	Covariate-only model	TjurR2	0.000166772	NA	NA	2.20894e-09
Disease_outcome	HC288	Alopecia / hair loss	Binomial	Score development set (white British)	Full model (PRS and Covariates)	ROC-AUC	0.672285	0.622082	0.722488	6.00882e-11
Disease_outcome	HC288	Alopecia / hair loss	Binomial	Score development set (white British)	Full model (PRS and Covariates)	NagelkerkeR2	0.0228229	NA	NA	6.00882e-11
Disease_outcome	HC288	Alopecia / hair loss	Binomial	Score development set (white British)	Full model (PRS and Covariates)	TjurR2	0.0002084	NA	NA	6.00882e-11
Disease_outcome	HC288	Alopecia / hair loss	Binomial	hold-out test set (white British)	PRS	ROC-AUC	0.493771	0.419065	0.568477	0.929385
Disease_outcome	HC288	Alopecia / hair loss	Binomial	hold-out test set (white British)	PRS	NagelkerkeR2	1.14524e-05	NA	NA	0.929385
Disease_outcome	HC288	Alopecia / hair loss	Binomial	hold-out test set (white British)	PRS	TjurR2	9.55617e-08	NA	NA	0.929385
Disease_outcome	HC288	Alopecia / hair loss	Binomial	hold-out test set (white British)	Covariate-only model	ROC-AUC	0.603957	0.514011	0.693903	0.0170095
Disease_outcome	HC288	Alopecia / hair loss	Binomial	hold-out test set (white British)	Covariate-only model	NagelkerkeR2	0.0085711	NA	NA	0.0170095
Disease_outcome	HC288	Alopecia / hair loss	Binomial	hold-out test set (white British)	Covariate-only model	TjurR2	9.70084e-05	NA	NA	0.0170095
Disease_outcome	HC288	Alopecia / hair loss	Binomial	hold-out test set (white British)	Full model (PRS and Covariates)	ROC-AUC	0.600462	0.509075	0.691849	0.0190855
Disease_outcome	HC288	Alopecia / hair loss	Binomial	hold-out test set (white British)	Full model (PRS and Covariates)	NagelkerkeR2	0.00825671	NA	NA	0.0190855
Disease_outcome	HC288	Alopecia / hair loss	Binomial	hold-out test set (white British)	Full model (PRS and Covariates)	TjurR2	9.48878e-05	NA	NA	0.0190855
Disease_outcome	HC288	Alopecia / hair loss	Binomial	non-British white	PRS	ROC-AUC	0.500698	0.331372	0.670025	0.833555
Disease_outcome	HC288	Alopecia / hair loss	Binomial	non-British white	PRS	NagelkerkeR2	0.000199613	NA	NA	0.833555
Disease_outcome	HC288	Alopecia / hair loss	Binomial	non-British white	PRS	TjurR2	1.93712e-06	NA	NA	0.833555
Disease_outcome	HC288	Alopecia / hair loss	Binomial	non-British white	Covariate-only model	ROC-AUC	0.73889	0.581884	0.895897	0.000872954
Disease_outcome	HC288	Alopecia / hair loss	Binomial	non-British white	Covariate-only model	NagelkerkeR2	0.0557405	NA	NA	0.000872954
Disease_outcome	HC288	Alopecia / hair loss	Binomial	non-British white	Covariate-only model	TjurR2	0.000809096	NA	NA	0.000872954
Disease_outcome	HC288	Alopecia / hair loss	Binomial	non-British white	Full model (PRS and Covariates)	ROC-AUC	0.742636	0.591648	0.893624	0.000841962
Disease_outcome	HC288	Alopecia / hair loss	Binomial	non-British white	Full model (PRS and Covariates)	NagelkerkeR2	0.0559954	NA	NA	0.000841962
Disease_outcome	HC288	Alopecia / hair loss	Binomial	non-British white	Full model (PRS and Covariates)	TjurR2	0.000784008	NA	NA	0.000841962
Disease_outcome	HC288	Alopecia / hair loss	Binomial	African	PRS	ROC-AUC	0.520959	0.360336	0.681582	0.653625
Disease_outcome	HC288	Alopecia / hair loss	Binomial	African	PRS	NagelkerkeR2	0.00117102	NA	NA	0.653625
Disease_outcome	HC288	Alopecia / hair loss	Binomial	African	PRS	TjurR2	3.13898e-05	NA	NA	0.653625
Disease_outcome	HC288	Alopecia / hair loss	Binomial	African	Covariate-only model	ROC-AUC	0.849036	0.763061	0.935011	0.000536242
Disease_outcome	HC288	Alopecia / hair loss	Binomial	African	Covariate-only model	NagelkerkeR2	0.123877	NA	NA	0.000536242
Disease_outcome	HC288	Alopecia / hair loss	Binomial	African	Covariate-only model	TjurR2	0.00426763	NA	NA	0.000536242
Disease_outcome	HC288	Alopecia / hair loss	Binomial	African	Full model (PRS and Covariates)	ROC-AUC	0.855538	0.773154	0.937923	0.00048569
Disease_outcome	HC288	Alopecia / hair loss	Binomial	African	Full model (PRS and Covariates)	NagelkerkeR2	0.124504	NA	NA	0.00048569
Disease_outcome	HC288	Alopecia / hair loss	Binomial	African	Full model (PRS and Covariates)	TjurR2	0.00415546	NA	NA	0.00048569
Disease_outcome	HC288	Alopecia / hair loss	Binomial	South Asian	PRS	ROC-AUC	0.528871	0.302245	0.755497	0.674741
Disease_outcome	HC288	Alopecia / hair loss	Binomial	South Asian	PRS	NagelkerkeR2	0.00182351	NA	NA	0.674741
Disease_outcome	HC288	Alopecia / hair loss	Binomial	South Asian	PRS	TjurR2	2.14039e-05	NA	NA	0.674741
Disease_outcome	HC288	Alopecia / hair loss	Binomial	South Asian	Covariate-only model	ROC-AUC	0.866944	0.736962	0.996926	0.00178154
Disease_outcome	HC288	Alopecia / hair loss	Binomial	South Asian	Covariate-only model	NagelkerkeR2	0.132543	NA	NA	0.00178154
Disease_outcome	HC288	Alopecia / hair loss	Binomial	South Asian	Covariate-only model	TjurR2	0.00327289	NA	NA	0.00178154
Disease_outcome	HC288	Alopecia / hair loss	Binomial	South Asian	Full model (PRS and Covariates)	ROC-AUC	0.870927	0.750361	0.991492	0.00169737
Disease_outcome	HC288	Alopecia / hair loss	Binomial	South Asian	Full model (PRS and Covariates)	NagelkerkeR2	0.132992	NA	NA	0.00169737
Disease_outcome	HC288	Alopecia / hair loss	Binomial	South Asian	Full model (PRS and Covariates)	TjurR2	0.00314105	NA	NA	0.00169737
Disease_outcome	HC288	Alopecia / hair loss	Binomial	East Asian	PRS	ROC-AUC	NA	NA	NA	0.435998
Disease_outcome	HC288	Alopecia / hair loss	Binomial	East Asian	PRS	NagelkerkeR2	0.081567	NA	NA	0.435998
Disease_outcome	HC288	Alopecia / hair loss	Binomial	East Asian	PRS	TjurR2	0.000577854	NA	NA	0.435998
Disease_outcome	HC288	Alopecia / hair loss	Binomial	East Asian	Covariate-only model	ROC-AUC	NA	NA	NA	0.204349
Disease_outcome	HC288	Alopecia / hair loss	Binomial	East Asian	Covariate-only model	NagelkerkeR2	0.275241	NA	NA	0.204349
Disease_outcome	HC288	Alopecia / hair loss	Binomial	East Asian	Covariate-only model	TjurR2	0.00535484	NA	NA	0.204349
Disease_outcome	HC288	Alopecia / hair loss	Binomial	East Asian	Full model (PRS and Covariates)	ROC-AUC	NA	NA	NA	0.191551
Disease_outcome	HC288	Alopecia / hair loss	Binomial	East Asian	Full model (PRS and Covariates)	NagelkerkeR2	0.285077	NA	NA	0.191551
Disease_outcome	HC288	Alopecia / hair loss	Binomial	East Asian	Full model (PRS and Covariates)	TjurR2	0.00586868	NA	NA	0.191551
Disease_outcome	HC290	Fracture upper arm / humerus / elbow	Binomial	Score development set (white British)	PRS	ROC-AUC	0.559395	0.545446	0.573343	2.37642e-17
Disease_outcome	HC290	Fracture upper arm / humerus / elbow	Binomial	Score development set (white British)	PRS	NagelkerkeR2	0.00376889	NA	NA	2.37642e-17
Disease_outcome	HC290	Fracture upper arm / humerus / elbow	Binomial	Score development set (white British)	PRS	TjurR2	0.000272667	NA	NA	2.37642e-17
Disease_outcome	HC290	Fracture upper arm / humerus / elbow	Binomial	Score development set (white British)	Covariate-only model	ROC-AUC	0.55588	0.542462	0.569297	6.79698e-16
Disease_outcome	HC290	Fracture upper arm / humerus / elbow	Binomial	Score development set (white British)	Covariate-only model	NagelkerkeR2	0.00345441	NA	NA	6.79698e-16
Disease_outcome	HC290	Fracture upper arm / humerus / elbow	Binomial	Score development set (white British)	Covariate-only model	TjurR2	0.000239349	NA	NA	6.79698e-16
Disease_outcome	HC290	Fracture upper arm / humerus / elbow	Binomial	Score development set (white British)	Full model (PRS and Covariates)	ROC-AUC	0.566896	0.553449	0.580343	2.48706e-22
Disease_outcome	HC290	Fracture upper arm / humerus / elbow	Binomial	Score development set (white British)	Full model (PRS and Covariates)	NagelkerkeR2	0.00502528	NA	NA	2.48706e-22
Disease_outcome	HC290	Fracture upper arm / humerus / elbow	Binomial	Score development set (white British)	Full model (PRS and Covariates)	TjurR2	0.000353572	NA	NA	2.48706e-22
Disease_outcome	HC290	Fracture upper arm / humerus / elbow	Binomial	hold-out test set (white British)	PRS	ROC-AUC	0.482272	0.454085	0.51046	0.29905
Disease_outcome	HC290	Fracture upper arm / humerus / elbow	Binomial	hold-out test set (white British)	PRS	NagelkerkeR2	0.000224009	NA	NA	0.29905
Disease_outcome	HC290	Fracture upper arm / humerus / elbow	Binomial	hold-out test set (white British)	PRS	TjurR2	1.58532e-05	NA	NA	0.29905
Disease_outcome	HC290	Fracture upper arm / humerus / elbow	Binomial	hold-out test set (white British)	Covariate-only model	ROC-AUC	0.548493	0.521339	0.575648	0.000285015
Disease_outcome	HC290	Fracture upper arm / humerus / elbow	Binomial	hold-out test set (white British)	Covariate-only model	NagelkerkeR2	0.00279827	NA	NA	0.000285015
Disease_outcome	HC290	Fracture upper arm / humerus / elbow	Binomial	hold-out test set (white British)	Covariate-only model	TjurR2	0.000193534	NA	NA	0.000285015
Disease_outcome	HC290	Fracture upper arm / humerus / elbow	Binomial	hold-out test set (white British)	Full model (PRS and Covariates)	ROC-AUC	0.544599	0.517541	0.571658	0.000924271
Disease_outcome	HC290	Fracture upper arm / humerus / elbow	Binomial	hold-out test set (white British)	Full model (PRS and Covariates)	NagelkerkeR2	0.00232475	NA	NA	0.000924271
Disease_outcome	HC290	Fracture upper arm / humerus / elbow	Binomial	hold-out test set (white British)	Full model (PRS and Covariates)	TjurR2	0.000159722	NA	NA	0.000924271
Disease_outcome	HC290	Fracture upper arm / humerus / elbow	Binomial	non-British white	PRS	ROC-AUC	0.466455	0.421197	0.511714	0.282451
Disease_outcome	HC290	Fracture upper arm / humerus / elbow	Binomial	non-British white	PRS	NagelkerkeR2	0.000624743	NA	NA	0.282451
Disease_outcome	HC290	Fracture upper arm / humerus / elbow	Binomial	non-British white	PRS	TjurR2	4.78958e-05	NA	NA	0.282451
Disease_outcome	HC290	Fracture upper arm / humerus / elbow	Binomial	non-British white	Covariate-only model	ROC-AUC	0.59052	0.548127	0.632912	4.07936e-05
Disease_outcome	HC290	Fracture upper arm / humerus / elbow	Binomial	non-British white	Covariate-only model	NagelkerkeR2	0.00965419	NA	NA	4.07936e-05
Disease_outcome	HC290	Fracture upper arm / humerus / elbow	Binomial	non-British white	Covariate-only model	TjurR2	0.000677761	NA	NA	4.07936e-05
Disease_outcome	HC290	Fracture upper arm / humerus / elbow	Binomial	non-British white	Full model (PRS and Covariates)	ROC-AUC	0.585491	0.543019	0.627963	9.79472e-05
Disease_outcome	HC290	Fracture upper arm / humerus / elbow	Binomial	non-British white	Full model (PRS and Covariates)	NagelkerkeR2	0.00872335	NA	NA	9.79472e-05
Disease_outcome	HC290	Fracture upper arm / humerus / elbow	Binomial	non-British white	Full model (PRS and Covariates)	TjurR2	0.000604614	NA	NA	9.79472e-05
Disease_outcome	HC290	Fracture upper arm / humerus / elbow	Binomial	South Asian	PRS	ROC-AUC	0.436291	0.333667	0.538915	0.259892
Disease_outcome	HC290	Fracture upper arm / humerus / elbow	Binomial	South Asian	PRS	NagelkerkeR2	0.00371858	NA	NA	0.259892
Disease_outcome	HC290	Fracture upper arm / humerus / elbow	Binomial	South Asian	PRS	TjurR2	0.000165354	NA	NA	0.259892
Disease_outcome	HC290	Fracture upper arm / humerus / elbow	Binomial	South Asian	Covariate-only model	ROC-AUC	0.65528	0.564785	0.745775	0.00299498
Disease_outcome	HC290	Fracture upper arm / humerus / elbow	Binomial	South Asian	Covariate-only model	NagelkerkeR2	0.0286989	NA	NA	0.00299498
Disease_outcome	HC290	Fracture upper arm / humerus / elbow	Binomial	South Asian	Covariate-only model	TjurR2	0.00131583	NA	NA	0.00299498
Disease_outcome	HC290	Fracture upper arm / humerus / elbow	Binomial	South Asian	Full model (PRS and Covariates)	ROC-AUC	0.647263	0.553503	0.741022	0.0040134
Disease_outcome	HC290	Fracture upper arm / humerus / elbow	Binomial	South Asian	Full model (PRS and Covariates)	NagelkerkeR2	0.0269554	NA	NA	0.0040134
Disease_outcome	HC290	Fracture upper arm / humerus / elbow	Binomial	South Asian	Full model (PRS and Covariates)	TjurR2	0.00122894	NA	NA	0.0040134
Disease_outcome	HC290	Fracture upper arm / humerus / elbow	Binomial	African	PRS	ROC-AUC	0.667459	0.482966	0.851951	0.0780043
Disease_outcome	HC290	Fracture upper arm / humerus / elbow	Binomial	African	PRS	NagelkerkeR2	0.0189201	NA	NA	0.0780043
Disease_outcome	HC290	Fracture upper arm / humerus / elbow	Binomial	African	PRS	TjurR2	0.000551736	NA	NA	0.0780043
Disease_outcome	HC290	Fracture upper arm / humerus / elbow	Binomial	African	Covariate-only model	ROC-AUC	0.768046	0.617384	0.918707	5.30361e-05
Disease_outcome	HC290	Fracture upper arm / humerus / elbow	Binomial	African	Covariate-only model	NagelkerkeR2	0.0651086	NA	NA	5.30361e-05
Disease_outcome	HC290	Fracture upper arm / humerus / elbow	Binomial	African	Covariate-only model	TjurR2	0.00242485	NA	NA	5.30361e-05
Disease_outcome	HC290	Fracture upper arm / humerus / elbow	Binomial	African	Full model (PRS and Covariates)	ROC-AUC	0.779497	0.63358	0.925414	3.69158e-05
Disease_outcome	HC290	Fracture upper arm / humerus / elbow	Binomial	African	Full model (PRS and Covariates)	NagelkerkeR2	0.0674769	NA	NA	3.69158e-05
Disease_outcome	HC290	Fracture upper arm / humerus / elbow	Binomial	African	Full model (PRS and Covariates)	TjurR2	0.00246057	NA	NA	3.69158e-05
Disease_outcome	HC290	Fracture upper arm / humerus / elbow	Binomial	East Asian	PRS	ROC-AUC	0.695799	0.338145	1	0.382506
Disease_outcome	HC290	Fracture upper arm / humerus / elbow	Binomial	East Asian	PRS	NagelkerkeR2	0.0251233	NA	NA	0.382506
Disease_outcome	HC290	Fracture upper arm / humerus / elbow	Binomial	East Asian	PRS	TjurR2	0.000341693	NA	NA	0.382506
Disease_outcome	HC290	Fracture upper arm / humerus / elbow	Binomial	East Asian	Covariate-only model	ROC-AUC	0.982667	0.972271	0.993064	0.0245969
Disease_outcome	HC290	Fracture upper arm / humerus / elbow	Binomial	East Asian	Covariate-only model	NagelkerkeR2	0.32006	NA	NA	0.0245969
Disease_outcome	HC290	Fracture upper arm / humerus / elbow	Binomial	East Asian	Covariate-only model	TjurR2	0.0133351	NA	NA	0.0245969
Disease_outcome	HC290	Fracture upper arm / humerus / elbow	Binomial	East Asian	Full model (PRS and Covariates)	ROC-AUC	0.982667	0.973171	0.992164	0.0239381
Disease_outcome	HC290	Fracture upper arm / humerus / elbow	Binomial	East Asian	Full model (PRS and Covariates)	NagelkerkeR2	0.32341	NA	NA	0.0239381
Disease_outcome	HC290	Fracture upper arm / humerus / elbow	Binomial	East Asian	Full model (PRS and Covariates)	TjurR2	0.0136303	NA	NA	0.0239381
Disease_outcome	HC294	Renal/kidney failure	Binomial	Score development set (white British)	PRS	ROC-AUC	0.526218	0.520051	0.532386	6.47803e-19
Disease_outcome	HC294	Renal/kidney failure	Binomial	Score development set (white British)	PRS	NagelkerkeR2	0.00117067	NA	NA	6.47803e-19
Disease_outcome	HC294	Renal/kidney failure	Binomial	Score development set (white British)	PRS	TjurR2	0.000295636	NA	NA	6.47803e-19
Disease_outcome	HC294	Renal/kidney failure	Binomial	Score development set (white British)	Covariate-only model	ROC-AUC	0.709039	0.703788	0.714289	0
Disease_outcome	HC294	Renal/kidney failure	Binomial	Score development set (white British)	Covariate-only model	NagelkerkeR2	0.0697412	NA	NA	0
Disease_outcome	HC294	Renal/kidney failure	Binomial	Score development set (white British)	Covariate-only model	TjurR2	0.0188387	NA	NA	0
Disease_outcome	HC294	Renal/kidney failure	Binomial	Score development set (white British)	Full model (PRS and Covariates)	ROC-AUC	0.709469	0.704219	0.714719	0
Disease_outcome	HC294	Renal/kidney failure	Binomial	Score development set (white British)	Full model (PRS and Covariates)	NagelkerkeR2	0.0700609	NA	NA	0
Disease_outcome	HC294	Renal/kidney failure	Binomial	Score development set (white British)	Full model (PRS and Covariates)	TjurR2	0.0189529	NA	NA	0
Disease_outcome	HC294	Renal/kidney failure	Binomial	hold-out test set (white British)	PRS	ROC-AUC	0.511376	0.499341	0.523411	0.0447056
Disease_outcome	HC294	Renal/kidney failure	Binomial	hold-out test set (white British)	PRS	NagelkerkeR2	0.000235106	NA	NA	0.0447056
Disease_outcome	HC294	Renal/kidney failure	Binomial	hold-out test set (white British)	PRS	TjurR2	5.89916e-05	NA	NA	0.0447056
Disease_outcome	HC294	Renal/kidney failure	Binomial	hold-out test set (white British)	Covariate-only model	ROC-AUC	0.698294	0.687986	0.708603	6.46515e-204
Disease_outcome	HC294	Renal/kidney failure	Binomial	hold-out test set (white British)	Covariate-only model	NagelkerkeR2	0.0641788	NA	NA	6.46515e-204
Disease_outcome	HC294	Renal/kidney failure	Binomial	hold-out test set (white British)	Covariate-only model	TjurR2	0.0172599	NA	NA	6.46515e-204
Disease_outcome	HC294	Renal/kidney failure	Binomial	hold-out test set (white British)	Full model (PRS and Covariates)	ROC-AUC	0.698523	0.688216	0.70883	2.41818e-204
Disease_outcome	HC294	Renal/kidney failure	Binomial	hold-out test set (white British)	Full model (PRS and Covariates)	NagelkerkeR2	0.0643142	NA	NA	2.41818e-204
Disease_outcome	HC294	Renal/kidney failure	Binomial	hold-out test set (white British)	Full model (PRS and Covariates)	TjurR2	0.0173009	NA	NA	2.41818e-204
Disease_outcome	HC294	Renal/kidney failure	Binomial	non-British white	PRS	ROC-AUC	0.513928	0.491785	0.536071	0.147726
Disease_outcome	HC294	Renal/kidney failure	Binomial	non-British white	PRS	NagelkerkeR2	0.000376222	NA	NA	0.147726
Disease_outcome	HC294	Renal/kidney failure	Binomial	non-British white	PRS	TjurR2	8.36417e-05	NA	NA	0.147726
Disease_outcome	HC294	Renal/kidney failure	Binomial	non-British white	Covariate-only model	ROC-AUC	0.720175	0.701948	0.738402	2.3261e-80
Disease_outcome	HC294	Renal/kidney failure	Binomial	non-British white	Covariate-only model	NagelkerkeR2	0.0751063	NA	NA	2.3261e-80
Disease_outcome	HC294	Renal/kidney failure	Binomial	non-British white	Covariate-only model	TjurR2	0.0188405	NA	NA	2.3261e-80
Disease_outcome	HC294	Renal/kidney failure	Binomial	non-British white	Full model (PRS and Covariates)	ROC-AUC	0.720272	0.702062	0.738482	1.97148e-80
Disease_outcome	HC294	Renal/kidney failure	Binomial	non-British white	Full model (PRS and Covariates)	NagelkerkeR2	0.0751575	NA	NA	1.97148e-80
Disease_outcome	HC294	Renal/kidney failure	Binomial	non-British white	Full model (PRS and Covariates)	TjurR2	0.0188487	NA	NA	1.97148e-80
Disease_outcome	HC294	Renal/kidney failure	Binomial	South Asian	PRS	ROC-AUC	0.509791	0.479176	0.540406	0.413583
Disease_outcome	HC294	Renal/kidney failure	Binomial	South Asian	PRS	NagelkerkeR2	0.000275742	NA	NA	0.413583
Disease_outcome	HC294	Renal/kidney failure	Binomial	South Asian	PRS	TjurR2	8.6783e-05	NA	NA	0.413583
Disease_outcome	HC294	Renal/kidney failure	Binomial	South Asian	Covariate-only model	ROC-AUC	0.732653	0.706105	0.759201	5.59494e-49
Disease_outcome	HC294	Renal/kidney failure	Binomial	South Asian	Covariate-only model	NagelkerkeR2	0.0996694	NA	NA	5.59494e-49
Disease_outcome	HC294	Renal/kidney failure	Binomial	South Asian	Covariate-only model	TjurR2	0.0368192	NA	NA	5.59494e-49
Disease_outcome	HC294	Renal/kidney failure	Binomial	South Asian	Full model (PRS and Covariates)	ROC-AUC	0.732593	0.705996	0.75919	5.0682e-49
Disease_outcome	HC294	Renal/kidney failure	Binomial	South Asian	Full model (PRS and Covariates)	NagelkerkeR2	0.0997703	NA	NA	5.0682e-49
Disease_outcome	HC294	Renal/kidney failure	Binomial	South Asian	Full model (PRS and Covariates)	TjurR2	0.0369244	NA	NA	5.0682e-49
Disease_outcome	HC294	Renal/kidney failure	Binomial	African	PRS	ROC-AUC	0.517988	0.48435	0.551625	0.241365
Disease_outcome	HC294	Renal/kidney failure	Binomial	African	PRS	NagelkerkeR2	0.000675581	NA	NA	0.241365
Disease_outcome	HC294	Renal/kidney failure	Binomial	African	PRS	TjurR2	0.000223537	NA	NA	0.241365
Disease_outcome	HC294	Renal/kidney failure	Binomial	African	Covariate-only model	ROC-AUC	0.729403	0.701076	0.757729	2.32334e-42
Disease_outcome	HC294	Renal/kidney failure	Binomial	African	Covariate-only model	NagelkerkeR2	0.0962088	NA	NA	2.32334e-42
Disease_outcome	HC294	Renal/kidney failure	Binomial	African	Covariate-only model	TjurR2	0.0361592	NA	NA	2.32334e-42
Disease_outcome	HC294	Renal/kidney failure	Binomial	African	Full model (PRS and Covariates)	ROC-AUC	0.729626	0.701295	0.757957	1.83866e-42
Disease_outcome	HC294	Renal/kidney failure	Binomial	African	Full model (PRS and Covariates)	NagelkerkeR2	0.0964655	NA	NA	1.83866e-42
Disease_outcome	HC294	Renal/kidney failure	Binomial	African	Full model (PRS and Covariates)	TjurR2	0.0363181	NA	NA	1.83866e-42
Disease_outcome	HC294	Renal/kidney failure	Binomial	East Asian	PRS	ROC-AUC	0.565414	0.433462	0.697366	0.322691
Disease_outcome	HC294	Renal/kidney failure	Binomial	East Asian	PRS	NagelkerkeR2	0.0042283	NA	NA	0.322691
Disease_outcome	HC294	Renal/kidney failure	Binomial	East Asian	PRS	TjurR2	0.000579476	NA	NA	0.322691
Disease_outcome	HC294	Renal/kidney failure	Binomial	East Asian	Covariate-only model	ROC-AUC	0.78683	0.692461	0.8812	5.02519e-07
Disease_outcome	HC294	Renal/kidney failure	Binomial	East Asian	Covariate-only model	NagelkerkeR2	0.133926	NA	NA	5.02519e-07
Disease_outcome	HC294	Renal/kidney failure	Binomial	East Asian	Covariate-only model	TjurR2	0.0337327	NA	NA	5.02519e-07
Disease_outcome	HC294	Renal/kidney failure	Binomial	East Asian	Full model (PRS and Covariates)	ROC-AUC	0.787351	0.693318	0.881384	4.82623e-07
Disease_outcome	HC294	Renal/kidney failure	Binomial	East Asian	Full model (PRS and Covariates)	NagelkerkeR2	0.134319	NA	NA	4.82623e-07
Disease_outcome	HC294	Renal/kidney failure	Binomial	East Asian	Full model (PRS and Covariates)	TjurR2	0.0338986	NA	NA	4.82623e-07
Disease_outcome	HC298	Chronic sinusitis	Binomial	Score development set (white British)	PRS	ROC-AUC	0.527445	0.518216	0.536675	1.28574e-07
Disease_outcome	HC298	Chronic sinusitis	Binomial	Score development set (white British)	PRS	NagelkerkeR2	0.000756784	NA	NA	1.28574e-07
Disease_outcome	HC298	Chronic sinusitis	Binomial	Score development set (white British)	PRS	TjurR2	0.00010478	NA	NA	1.28574e-07
Disease_outcome	HC298	Chronic sinusitis	Binomial	Score development set (white British)	Covariate-only model	ROC-AUC	0.540254	0.531092	0.549416	1.9374e-18
Disease_outcome	HC298	Chronic sinusitis	Binomial	Score development set (white British)	Covariate-only model	NagelkerkeR2	0.00205172	NA	NA	1.9374e-18
Disease_outcome	HC298	Chronic sinusitis	Binomial	Score development set (white British)	Covariate-only model	TjurR2	0.000286374	NA	NA	1.9374e-18
Disease_outcome	HC298	Chronic sinusitis	Binomial	Score development set (white British)	Full model (PRS and Covariates)	ROC-AUC	0.543106	0.533941	0.55227	6.93055e-21
Disease_outcome	HC298	Chronic sinusitis	Binomial	Score development set (white British)	Full model (PRS and Covariates)	NagelkerkeR2	0.0023492	NA	NA	6.93055e-21
Disease_outcome	HC298	Chronic sinusitis	Binomial	Score development set (white British)	Full model (PRS and Covariates)	TjurR2	0.000328625	NA	NA	6.93055e-21
Disease_outcome	HC298	Chronic sinusitis	Binomial	hold-out test set (white British)	PRS	ROC-AUC	0.494882	0.476147	0.513617	0.680534
Disease_outcome	HC298	Chronic sinusitis	Binomial	hold-out test set (white British)	PRS	NagelkerkeR2	1.88678e-05	NA	NA	0.680534
Disease_outcome	HC298	Chronic sinusitis	Binomial	hold-out test set (white British)	PRS	TjurR2	2.48353e-06	NA	NA	0.680534
Disease_outcome	HC298	Chronic sinusitis	Binomial	hold-out test set (white British)	Covariate-only model	ROC-AUC	0.525678	0.506566	0.54479	0.0100794
Disease_outcome	HC298	Chronic sinusitis	Binomial	hold-out test set (white British)	Covariate-only model	NagelkerkeR2	0.00073656	NA	NA	0.0100794
Disease_outcome	HC298	Chronic sinusitis	Binomial	hold-out test set (white British)	Covariate-only model	TjurR2	9.90539e-05	NA	NA	0.0100794
Disease_outcome	HC298	Chronic sinusitis	Binomial	hold-out test set (white British)	Full model (PRS and Covariates)	ROC-AUC	0.52475	0.505604	0.543896	0.0126221
Disease_outcome	HC298	Chronic sinusitis	Binomial	hold-out test set (white British)	Full model (PRS and Covariates)	NagelkerkeR2	0.00069218	NA	NA	0.0126221
Disease_outcome	HC298	Chronic sinusitis	Binomial	hold-out test set (white British)	Full model (PRS and Covariates)	TjurR2	9.31898e-05	NA	NA	0.0126221
Disease_outcome	HC298	Chronic sinusitis	Binomial	non-British white	PRS	ROC-AUC	0.473815	0.444072	0.503558	0.0770996
Disease_outcome	HC298	Chronic sinusitis	Binomial	non-British white	PRS	NagelkerkeR2	0.000929464	NA	NA	0.0770996
Disease_outcome	HC298	Chronic sinusitis	Binomial	non-British white	PRS	TjurR2	0.000120391	NA	NA	0.0770996
Disease_outcome	HC298	Chronic sinusitis	Binomial	non-British white	Covariate-only model	ROC-AUC	0.549665	0.519404	0.579925	0.00051843
Disease_outcome	HC298	Chronic sinusitis	Binomial	non-British white	Covariate-only model	NagelkerkeR2	0.00374933	NA	NA	0.00051843
Disease_outcome	HC298	Chronic sinusitis	Binomial	non-British white	Covariate-only model	TjurR2	0.000531646	NA	NA	0.00051843
Disease_outcome	HC298	Chronic sinusitis	Binomial	non-British white	Full model (PRS and Covariates)	ROC-AUC	0.54611	0.515747	0.576473	0.00104844
Disease_outcome	HC298	Chronic sinusitis	Binomial	non-British white	Full model (PRS and Covariates)	NagelkerkeR2	0.00333733	NA	NA	0.00104844
Disease_outcome	HC298	Chronic sinusitis	Binomial	non-British white	Full model (PRS and Covariates)	TjurR2	0.000475158	NA	NA	0.00104844
Disease_outcome	HC298	Chronic sinusitis	Binomial	South Asian	PRS	ROC-AUC	0.516616	0.458817	0.574415	0.436276
Disease_outcome	HC298	Chronic sinusitis	Binomial	South Asian	PRS	NagelkerkeR2	0.000645359	NA	NA	0.436276
Disease_outcome	HC298	Chronic sinusitis	Binomial	South Asian	PRS	TjurR2	7.56793e-05	NA	NA	0.436276
Disease_outcome	HC298	Chronic sinusitis	Binomial	South Asian	Covariate-only model	ROC-AUC	0.590268	0.531733	0.648803	0.00214445
Disease_outcome	HC298	Chronic sinusitis	Binomial	South Asian	Covariate-only model	NagelkerkeR2	0.0121681	NA	NA	0.00214445
Disease_outcome	HC298	Chronic sinusitis	Binomial	South Asian	Covariate-only model	TjurR2	0.00140317	NA	NA	0.00214445
Disease_outcome	HC298	Chronic sinusitis	Binomial	South Asian	Full model (PRS and Covariates)	ROC-AUC	0.591409	0.53327	0.649548	0.00191196
Disease_outcome	HC298	Chronic sinusitis	Binomial	South Asian	Full model (PRS and Covariates)	NagelkerkeR2	0.0124038	NA	NA	0.00191196
Disease_outcome	HC298	Chronic sinusitis	Binomial	South Asian	Full model (PRS and Covariates)	TjurR2	0.0014309	NA	NA	0.00191196
Disease_outcome	HC298	Chronic sinusitis	Binomial	African	PRS	ROC-AUC	0.526665	0.45601	0.597321	0.52648
Disease_outcome	HC298	Chronic sinusitis	Binomial	African	PRS	NagelkerkeR2	0.000579855	NA	NA	0.52648
Disease_outcome	HC298	Chronic sinusitis	Binomial	African	PRS	TjurR2	5.79988e-05	NA	NA	0.52648
Disease_outcome	HC298	Chronic sinusitis	Binomial	African	Covariate-only model	ROC-AUC	0.573678	0.499133	0.648223	0.00442599
Disease_outcome	HC298	Chronic sinusitis	Binomial	African	Covariate-only model	NagelkerkeR2	0.010288	NA	NA	0.00442599
Disease_outcome	HC298	Chronic sinusitis	Binomial	African	Covariate-only model	TjurR2	0.00175452	NA	NA	0.00442599
Disease_outcome	HC298	Chronic sinusitis	Binomial	African	Full model (PRS and Covariates)	ROC-AUC	0.574766	0.499722	0.64981	0.00405475
Disease_outcome	HC298	Chronic sinusitis	Binomial	African	Full model (PRS and Covariates)	NagelkerkeR2	0.0104419	NA	NA	0.00405475
Disease_outcome	HC298	Chronic sinusitis	Binomial	African	Full model (PRS and Covariates)	TjurR2	0.00179603	NA	NA	0.00405475
Disease_outcome	HC298	Chronic sinusitis	Binomial	East Asian	PRS	ROC-AUC	0.497343	0.358258	0.636427	0.824014
Disease_outcome	HC298	Chronic sinusitis	Binomial	East Asian	PRS	NagelkerkeR2	0.000240543	NA	NA	0.824014
Disease_outcome	HC298	Chronic sinusitis	Binomial	East Asian	PRS	TjurR2	3.1865e-05	NA	NA	0.824014
Disease_outcome	HC298	Chronic sinusitis	Binomial	East Asian	Covariate-only model	ROC-AUC	0.642785	0.542212	0.743358	0.0346683
Disease_outcome	HC298	Chronic sinusitis	Binomial	East Asian	Covariate-only model	NagelkerkeR2	0.0299555	NA	NA	0.0346683
Disease_outcome	HC298	Chronic sinusitis	Binomial	East Asian	Covariate-only model	TjurR2	0.00261456	NA	NA	0.0346683
Disease_outcome	HC298	Chronic sinusitis	Binomial	East Asian	Full model (PRS and Covariates)	ROC-AUC	0.643587	0.541823	0.74535	0.0337382
Disease_outcome	HC298	Chronic sinusitis	Binomial	East Asian	Full model (PRS and Covariates)	NagelkerkeR2	0.0301874	NA	NA	0.0337382
Disease_outcome	HC298	Chronic sinusitis	Binomial	East Asian	Full model (PRS and Covariates)	TjurR2	0.00265357	NA	NA	0.0337382
Disease_outcome	HC299	Heart failure/pulmonary odema	Binomial	Score development set (white British)	PRS	ROC-AUC	0.607393	0.599507	0.61528	6.7499e-162
Disease_outcome	HC299	Heart failure/pulmonary odema	Binomial	Score development set (white British)	PRS	NagelkerkeR2	0.0162061	NA	NA	6.7499e-162
Disease_outcome	HC299	Heart failure/pulmonary odema	Binomial	Score development set (white British)	PRS	TjurR2	0.00296042	NA	NA	6.7499e-162
Disease_outcome	HC299	Heart failure/pulmonary odema	Binomial	Score development set (white British)	Covariate-only model	ROC-AUC	0.745273	0.738942	0.751603	0
Disease_outcome	HC299	Heart failure/pulmonary odema	Binomial	Score development set (white British)	Covariate-only model	NagelkerkeR2	0.0841981	NA	NA	0
Disease_outcome	HC299	Heart failure/pulmonary odema	Binomial	Score development set (white British)	Covariate-only model	TjurR2	0.0163836	NA	NA	0
Disease_outcome	HC299	Heart failure/pulmonary odema	Binomial	Score development set (white British)	Full model (PRS and Covariates)	ROC-AUC	0.752182	0.745904	0.75846	0
Disease_outcome	HC299	Heart failure/pulmonary odema	Binomial	Score development set (white British)	Full model (PRS and Covariates)	NagelkerkeR2	0.0900027	NA	NA	0
Disease_outcome	HC299	Heart failure/pulmonary odema	Binomial	Score development set (white British)	Full model (PRS and Covariates)	TjurR2	0.0179713	NA	NA	0
Disease_outcome	HC299	Heart failure/pulmonary odema	Binomial	hold-out test set (white British)	PRS	ROC-AUC	0.518811	0.502762	0.53486	0.0187122
Disease_outcome	HC299	Heart failure/pulmonary odema	Binomial	hold-out test set (white British)	PRS	NagelkerkeR2	0.000486424	NA	NA	0.0187122
Disease_outcome	HC299	Heart failure/pulmonary odema	Binomial	hold-out test set (white British)	PRS	TjurR2	8.13258e-05	NA	NA	0.0187122
Disease_outcome	HC299	Heart failure/pulmonary odema	Binomial	hold-out test set (white British)	Covariate-only model	ROC-AUC	0.740709	0.728092	0.753327	1.37958e-169
Disease_outcome	HC299	Heart failure/pulmonary odema	Binomial	hold-out test set (white British)	Covariate-only model	NagelkerkeR2	0.0809918	NA	NA	1.37958e-169
Disease_outcome	HC299	Heart failure/pulmonary odema	Binomial	hold-out test set (white British)	Covariate-only model	TjurR2	0.0154021	NA	NA	1.37958e-169
Disease_outcome	HC299	Heart failure/pulmonary odema	Binomial	hold-out test set (white British)	Full model (PRS and Covariates)	ROC-AUC	0.741228	0.728569	0.753888	6.71759e-171
Disease_outcome	HC299	Heart failure/pulmonary odema	Binomial	hold-out test set (white British)	Full model (PRS and Covariates)	NagelkerkeR2	0.0815121	NA	NA	6.71759e-171
Disease_outcome	HC299	Heart failure/pulmonary odema	Binomial	hold-out test set (white British)	Full model (PRS and Covariates)	TjurR2	0.0156075	NA	NA	6.71759e-171
Disease_outcome	HC299	Heart failure/pulmonary odema	Binomial	non-British white	PRS	ROC-AUC	0.4981	0.470488	0.525712	0.716893
Disease_outcome	HC299	Heart failure/pulmonary odema	Binomial	non-British white	PRS	NagelkerkeR2	3.47329e-05	NA	NA	0.716893
Disease_outcome	HC299	Heart failure/pulmonary odema	Binomial	non-British white	PRS	TjurR2	4.99637e-06	NA	NA	0.716893
Disease_outcome	HC299	Heart failure/pulmonary odema	Binomial	non-British white	Covariate-only model	ROC-AUC	0.769265	0.747229	0.791301	3.22441e-71
Disease_outcome	HC299	Heart failure/pulmonary odema	Binomial	non-British white	Covariate-only model	NagelkerkeR2	0.100467	NA	NA	3.22441e-71
Disease_outcome	HC299	Heart failure/pulmonary odema	Binomial	non-British white	Covariate-only model	TjurR2	0.0192364	NA	NA	3.22441e-71
Disease_outcome	HC299	Heart failure/pulmonary odema	Binomial	non-British white	Full model (PRS and Covariates)	ROC-AUC	0.769165	0.747108	0.791222	5.17409e-71
Disease_outcome	HC299	Heart failure/pulmonary odema	Binomial	non-British white	Full model (PRS and Covariates)	NagelkerkeR2	0.0998663	NA	NA	5.17409e-71
Disease_outcome	HC299	Heart failure/pulmonary odema	Binomial	non-British white	Full model (PRS and Covariates)	TjurR2	0.0189575	NA	NA	5.17409e-71
Disease_outcome	HC299	Heart failure/pulmonary odema	Binomial	South Asian	PRS	ROC-AUC	0.497825	0.459147	0.536503	0.981014
Disease_outcome	HC299	Heart failure/pulmonary odema	Binomial	South Asian	PRS	NagelkerkeR2	3.10543e-07	NA	NA	0.981014
Disease_outcome	HC299	Heart failure/pulmonary odema	Binomial	South Asian	PRS	TjurR2	7.52744e-08	NA	NA	0.981014
Disease_outcome	HC299	Heart failure/pulmonary odema	Binomial	South Asian	Covariate-only model	ROC-AUC	0.768755	0.737672	0.799839	9.60066e-44
Disease_outcome	HC299	Heart failure/pulmonary odema	Binomial	South Asian	Covariate-only model	NagelkerkeR2	0.122846	NA	NA	9.60066e-44
Disease_outcome	HC299	Heart failure/pulmonary odema	Binomial	South Asian	Covariate-only model	TjurR2	0.0382265	NA	NA	9.60066e-44
Disease_outcome	HC299	Heart failure/pulmonary odema	Binomial	South Asian	Full model (PRS and Covariates)	ROC-AUC	0.76887	0.737861	0.799878	1.25182e-43
Disease_outcome	HC299	Heart failure/pulmonary odema	Binomial	South Asian	Full model (PRS and Covariates)	NagelkerkeR2	0.122483	NA	NA	1.25182e-43
Disease_outcome	HC299	Heart failure/pulmonary odema	Binomial	South Asian	Full model (PRS and Covariates)	TjurR2	0.0378519	NA	NA	1.25182e-43
Disease_outcome	HC299	Heart failure/pulmonary odema	Binomial	African	PRS	ROC-AUC	0.499084	0.442882	0.555286	0.845806
Disease_outcome	HC299	Heart failure/pulmonary odema	Binomial	African	PRS	NagelkerkeR2	3.7418e-05	NA	NA	0.845806
Disease_outcome	HC299	Heart failure/pulmonary odema	Binomial	African	PRS	TjurR2	5.94179e-06	NA	NA	0.845806
Disease_outcome	HC299	Heart failure/pulmonary odema	Binomial	African	Covariate-only model	ROC-AUC	0.759135	0.712407	0.805862	1.86991e-22
Disease_outcome	HC299	Heart failure/pulmonary odema	Binomial	African	Covariate-only model	NagelkerkeR2	0.101038	NA	NA	1.86991e-22
Disease_outcome	HC299	Heart failure/pulmonary odema	Binomial	African	Covariate-only model	TjurR2	0.0221828	NA	NA	1.86991e-22
Disease_outcome	HC299	Heart failure/pulmonary odema	Binomial	African	Full model (PRS and Covariates)	ROC-AUC	0.759367	0.713041	0.805692	2.23738e-22
Disease_outcome	HC299	Heart failure/pulmonary odema	Binomial	African	Full model (PRS and Covariates)	NagelkerkeR2	0.10063	NA	NA	2.23738e-22
Disease_outcome	HC299	Heart failure/pulmonary odema	Binomial	African	Full model (PRS and Covariates)	TjurR2	0.0219944	NA	NA	2.23738e-22
Disease_outcome	HC299	Heart failure/pulmonary odema	Binomial	East Asian	PRS	ROC-AUC	0.412152	0.19782	0.626483	0.444872
Disease_outcome	HC299	Heart failure/pulmonary odema	Binomial	East Asian	PRS	NagelkerkeR2	0.00752824	NA	NA	0.444872
Disease_outcome	HC299	Heart failure/pulmonary odema	Binomial	East Asian	PRS	TjurR2	0.000295224	NA	NA	0.444872
Disease_outcome	HC299	Heart failure/pulmonary odema	Binomial	East Asian	Covariate-only model	ROC-AUC	0.865234	0.726581	1	0.000110509
Disease_outcome	HC299	Heart failure/pulmonary odema	Binomial	East Asian	Covariate-only model	NagelkerkeR2	0.216822	NA	NA	0.000110509
Disease_outcome	HC299	Heart failure/pulmonary odema	Binomial	East Asian	Covariate-only model	TjurR2	0.0570072	NA	NA	0.000110509
Disease_outcome	HC299	Heart failure/pulmonary odema	Binomial	East Asian	Full model (PRS and Covariates)	ROC-AUC	0.866117	0.727485	1	0.000125978
Disease_outcome	HC299	Heart failure/pulmonary odema	Binomial	East Asian	Full model (PRS and Covariates)	NagelkerkeR2	0.214699	NA	NA	0.000125978
Disease_outcome	HC299	Heart failure/pulmonary odema	Binomial	East Asian	Full model (PRS and Covariates)	TjurR2	0.0533194	NA	NA	0.000125978
Disease_outcome	HC3	Ectopic pregnancy	Binomial	Score development set (white British)	PRS	ROC-AUC	0.853787	0.837161	0.870414	2.43986e-200
Disease_outcome	HC3	Ectopic pregnancy	Binomial	Score development set (white British)	PRS	NagelkerkeR2	0.145058	NA	NA	2.43986e-200
Disease_outcome	HC3	Ectopic pregnancy	Binomial	Score development set (white British)	PRS	TjurR2	0.0115579	NA	NA	2.43986e-200
Disease_outcome	HC3	Ectopic pregnancy	Binomial	Score development set (white British)	Covariate-only model	ROC-AUC	0.852553	0.839325	0.865781	3.20447e-63
Disease_outcome	HC3	Ectopic pregnancy	Binomial	Score development set (white British)	Covariate-only model	NagelkerkeR2	0.133098	NA	NA	3.20447e-63
Disease_outcome	HC3	Ectopic pregnancy	Binomial	Score development set (white British)	Covariate-only model	TjurR2	0.00421259	NA	NA	3.20447e-63
Disease_outcome	HC3	Ectopic pregnancy	Binomial	Score development set (white British)	Full model (PRS and Covariates)	ROC-AUC	0.89585	0.884526	0.907174	5.93007e-120
Disease_outcome	HC3	Ectopic pregnancy	Binomial	Score development set (white British)	Full model (PRS and Covariates)	NagelkerkeR2	0.19057	NA	NA	5.93007e-120
Disease_outcome	HC3	Ectopic pregnancy	Binomial	Score development set (white British)	Full model (PRS and Covariates)	TjurR2	0.0110006	NA	NA	5.93007e-120
Disease_outcome	HC3	Ectopic pregnancy	Binomial	hold-out test set (white British)	PRS	ROC-AUC	0.515151	0.462289	0.568012	0.733249
Disease_outcome	HC3	Ectopic pregnancy	Binomial	hold-out test set (white British)	PRS	NagelkerkeR2	7.81554e-05	NA	NA	0.733249
Disease_outcome	HC3	Ectopic pregnancy	Binomial	hold-out test set (white British)	PRS	TjurR2	1.50199e-06	NA	NA	0.733249
Disease_outcome	HC3	Ectopic pregnancy	Binomial	hold-out test set (white British)	Covariate-only model	ROC-AUC	0.844392	0.817458	0.871325	2.98741e-13
Disease_outcome	HC3	Ectopic pregnancy	Binomial	hold-out test set (white British)	Covariate-only model	NagelkerkeR2	0.120986	NA	NA	2.98741e-13
Disease_outcome	HC3	Ectopic pregnancy	Binomial	hold-out test set (white British)	Covariate-only model	TjurR2	0.00301024	NA	NA	2.98741e-13
Disease_outcome	HC3	Ectopic pregnancy	Binomial	hold-out test set (white British)	Full model (PRS and Covariates)	ROC-AUC	0.841212	0.813554	0.868871	1.06142e-12
Disease_outcome	HC3	Ectopic pregnancy	Binomial	hold-out test set (white British)	Full model (PRS and Covariates)	NagelkerkeR2	0.118583	NA	NA	1.06142e-12
Disease_outcome	HC3	Ectopic pregnancy	Binomial	hold-out test set (white British)	Full model (PRS and Covariates)	TjurR2	0.00292591	NA	NA	1.06142e-12
Disease_outcome	HC3	Ectopic pregnancy	Binomial	non-British white	PRS	ROC-AUC	0.474173	0.40446	0.543885	0.286273
Disease_outcome	HC3	Ectopic pregnancy	Binomial	non-British white	PRS	NagelkerkeR2	0.00131657	NA	NA	0.286273
Disease_outcome	HC3	Ectopic pregnancy	Binomial	non-British white	PRS	TjurR2	4.55878e-05	NA	NA	0.286273
Disease_outcome	HC3	Ectopic pregnancy	Binomial	non-British white	Covariate-only model	ROC-AUC	0.818902	0.778442	0.859362	1.15024e-07
Disease_outcome	HC3	Ectopic pregnancy	Binomial	non-British white	Covariate-only model	NagelkerkeR2	0.115345	NA	NA	1.15024e-07
Disease_outcome	HC3	Ectopic pregnancy	Binomial	non-British white	Covariate-only model	TjurR2	0.00460454	NA	NA	1.15024e-07
Disease_outcome	HC3	Ectopic pregnancy	Binomial	non-British white	Full model (PRS and Covariates)	ROC-AUC	0.806664	0.763857	0.849472	3.39803e-06
Disease_outcome	HC3	Ectopic pregnancy	Binomial	non-British white	Full model (PRS and Covariates)	NagelkerkeR2	0.106566	NA	NA	3.39803e-06
Disease_outcome	HC3	Ectopic pregnancy	Binomial	non-British white	Full model (PRS and Covariates)	TjurR2	0.00385652	NA	NA	3.39803e-06
Disease_outcome	HC3	Ectopic pregnancy	Binomial	African	PRS	ROC-AUC	0.452264	0.360302	0.544226	0.726204
Disease_outcome	HC3	Ectopic pregnancy	Binomial	African	PRS	NagelkerkeR2	0.000321985	NA	NA	0.726204
Disease_outcome	HC3	Ectopic pregnancy	Binomial	African	PRS	TjurR2	1.71279e-05	NA	NA	0.726204
Disease_outcome	HC3	Ectopic pregnancy	Binomial	African	Covariate-only model	ROC-AUC	0.830099	0.783526	0.876672	0.000182463
Disease_outcome	HC3	Ectopic pregnancy	Binomial	African	Covariate-only model	NagelkerkeR2	0.133532	NA	NA	0.000182463
Disease_outcome	HC3	Ectopic pregnancy	Binomial	African	Covariate-only model	TjurR2	0.00764316	NA	NA	0.000182463
Disease_outcome	HC3	Ectopic pregnancy	Binomial	African	Full model (PRS and Covariates)	ROC-AUC	0.828408	0.780965	0.875851	0.000334098
Disease_outcome	HC3	Ectopic pregnancy	Binomial	African	Full model (PRS and Covariates)	NagelkerkeR2	0.12858	NA	NA	0.000334098
Disease_outcome	HC3	Ectopic pregnancy	Binomial	African	Full model (PRS and Covariates)	TjurR2	0.00688234	NA	NA	0.000334098
Disease_outcome	HC3	Ectopic pregnancy	Binomial	South Asian	PRS	ROC-AUC	0.553396	0.424739	0.682052	0.51416
Disease_outcome	HC3	Ectopic pregnancy	Binomial	South Asian	PRS	NagelkerkeR2	0.00178149	NA	NA	0.51416
Disease_outcome	HC3	Ectopic pregnancy	Binomial	South Asian	PRS	TjurR2	4.51168e-05	NA	NA	0.51416
Disease_outcome	HC3	Ectopic pregnancy	Binomial	South Asian	Covariate-only model	ROC-AUC	0.91452	0.874093	0.954947	5.48265e-05
Disease_outcome	HC3	Ectopic pregnancy	Binomial	South Asian	Covariate-only model	NagelkerkeR2	0.212975	NA	NA	5.48265e-05
Disease_outcome	HC3	Ectopic pregnancy	Binomial	South Asian	Covariate-only model	TjurR2	0.0123174	NA	NA	5.48265e-05
Disease_outcome	HC3	Ectopic pregnancy	Binomial	South Asian	Full model (PRS and Covariates)	ROC-AUC	0.915423	0.873158	0.957688	3.91287e-05
Disease_outcome	HC3	Ectopic pregnancy	Binomial	South Asian	Full model (PRS and Covariates)	NagelkerkeR2	0.213346	NA	NA	3.91287e-05
Disease_outcome	HC3	Ectopic pregnancy	Binomial	South Asian	Full model (PRS and Covariates)	TjurR2	0.0122297	NA	NA	3.91287e-05
Disease_outcome	HC3	Ectopic pregnancy	Binomial	East Asian	PRS	ROC-AUC	0.545441	0.282224	0.808659	0.78277
Disease_outcome	HC3	Ectopic pregnancy	Binomial	East Asian	PRS	NagelkerkeR2	0.00136945	NA	NA	0.78277
Disease_outcome	HC3	Ectopic pregnancy	Binomial	East Asian	PRS	TjurR2	3.16201e-05	NA	NA	0.78277
Disease_outcome	HC3	Ectopic pregnancy	Binomial	East Asian	Covariate-only model	ROC-AUC	0.782206	0.615495	0.948917	0.312
Disease_outcome	HC3	Ectopic pregnancy	Binomial	East Asian	Covariate-only model	NagelkerkeR2	0.0817936	NA	NA	0.312
Disease_outcome	HC3	Ectopic pregnancy	Binomial	East Asian	Covariate-only model	TjurR2	0.00199256	NA	NA	0.312
Disease_outcome	HC3	Ectopic pregnancy	Binomial	East Asian	Full model (PRS and Covariates)	ROC-AUC	0.797794	0.594751	1	0.262717
Disease_outcome	HC3	Ectopic pregnancy	Binomial	East Asian	Full model (PRS and Covariates)	NagelkerkeR2	0.0855048	NA	NA	0.262717
Disease_outcome	HC3	Ectopic pregnancy	Binomial	East Asian	Full model (PRS and Covariates)	TjurR2	0.0022606	NA	NA	0.262717
Disease_outcome	HC302	Retinal detachment	Binomial	Score development set (white British)	PRS	ROC-AUC	0.710698	0.701334	0.720061	0
Disease_outcome	HC302	Retinal detachment	Binomial	Score development set (white British)	PRS	NagelkerkeR2	0.0588803	NA	NA	0
Disease_outcome	HC302	Retinal detachment	Binomial	Score development set (white British)	PRS	TjurR2	0.00894681	NA	NA	0
Disease_outcome	HC302	Retinal detachment	Binomial	Score development set (white British)	Covariate-only model	ROC-AUC	0.637965	0.628332	0.647598	3.79985e-139
Disease_outcome	HC302	Retinal detachment	Binomial	Score development set (white British)	Covariate-only model	NagelkerkeR2	0.0223965	NA	NA	3.79985e-139
Disease_outcome	HC302	Retinal detachment	Binomial	Score development set (white British)	Covariate-only model	TjurR2	0.00252019	NA	NA	3.79985e-139
Disease_outcome	HC302	Retinal detachment	Binomial	Score development set (white British)	Full model (PRS and Covariates)	ROC-AUC	0.701255	0.69207	0.710441	3.30624e-307
Disease_outcome	HC302	Retinal detachment	Binomial	Score development set (white British)	Full model (PRS and Covariates)	NagelkerkeR2	0.0515331	NA	NA	3.30624e-307
Disease_outcome	HC302	Retinal detachment	Binomial	Score development set (white British)	Full model (PRS and Covariates)	TjurR2	0.00687275	NA	NA	3.30624e-307
Disease_outcome	HC302	Retinal detachment	Binomial	hold-out test set (white British)	PRS	ROC-AUC	0.55079	0.529794	0.571786	1.02728e-07
Disease_outcome	HC302	Retinal detachment	Binomial	hold-out test set (white British)	PRS	NagelkerkeR2	0.00357357	NA	NA	1.02728e-07
Disease_outcome	HC302	Retinal detachment	Binomial	hold-out test set (white British)	PRS	TjurR2	0.000453803	NA	NA	1.02728e-07
Disease_outcome	HC302	Retinal detachment	Binomial	hold-out test set (white British)	Covariate-only model	ROC-AUC	0.62935	0.610086	0.648613	3.11371e-33
Disease_outcome	HC302	Retinal detachment	Binomial	hold-out test set (white British)	Covariate-only model	NagelkerkeR2	0.0193859	NA	NA	3.11371e-33
Disease_outcome	HC302	Retinal detachment	Binomial	hold-out test set (white British)	Covariate-only model	TjurR2	0.0023285	NA	NA	3.11371e-33
Disease_outcome	HC302	Retinal detachment	Binomial	hold-out test set (white British)	Full model (PRS and Covariates)	ROC-AUC	0.638467	0.619446	0.657487	3.85502e-39
Disease_outcome	HC302	Retinal detachment	Binomial	hold-out test set (white British)	Full model (PRS and Covariates)	NagelkerkeR2	0.0228583	NA	NA	3.85502e-39
Disease_outcome	HC302	Retinal detachment	Binomial	hold-out test set (white British)	Full model (PRS and Covariates)	TjurR2	0.0028303	NA	NA	3.85502e-39
Disease_outcome	HC302	Retinal detachment	Binomial	non-British white	PRS	ROC-AUC	0.573167	0.537713	0.608622	3.24429e-05
Disease_outcome	HC302	Retinal detachment	Binomial	non-British white	PRS	NagelkerkeR2	0.00662916	NA	NA	3.24429e-05
Disease_outcome	HC302	Retinal detachment	Binomial	non-British white	PRS	TjurR2	0.000694143	NA	NA	3.24429e-05
Disease_outcome	HC302	Retinal detachment	Binomial	non-British white	Covariate-only model	ROC-AUC	0.634566	0.602036	0.667095	1.0943e-13
Disease_outcome	HC302	Retinal detachment	Binomial	non-British white	Covariate-only model	NagelkerkeR2	0.0220128	NA	NA	1.0943e-13
Disease_outcome	HC302	Retinal detachment	Binomial	non-British white	Covariate-only model	TjurR2	0.00236	NA	NA	1.0943e-13
Disease_outcome	HC302	Retinal detachment	Binomial	non-British white	Full model (PRS and Covariates)	ROC-AUC	0.653108	0.621534	0.684683	6.28659e-17
Disease_outcome	HC302	Retinal detachment	Binomial	non-British white	Full model (PRS and Covariates)	NagelkerkeR2	0.0279139	NA	NA	6.28659e-17
Disease_outcome	HC302	Retinal detachment	Binomial	non-British white	Full model (PRS and Covariates)	TjurR2	0.00302944	NA	NA	6.28659e-17
Disease_outcome	HC302	Retinal detachment	Binomial	South Asian	PRS	ROC-AUC	0.559148	0.485689	0.632608	0.0220211
Disease_outcome	HC302	Retinal detachment	Binomial	South Asian	PRS	NagelkerkeR2	0.00738205	NA	NA	0.0220211
Disease_outcome	HC302	Retinal detachment	Binomial	South Asian	PRS	TjurR2	0.000791339	NA	NA	0.0220211
Disease_outcome	HC302	Retinal detachment	Binomial	South Asian	Covariate-only model	ROC-AUC	0.721794	0.664508	0.77908	6.60587e-10
Disease_outcome	HC302	Retinal detachment	Binomial	South Asian	Covariate-only model	NagelkerkeR2	0.0571496	NA	NA	6.60587e-10
Disease_outcome	HC302	Retinal detachment	Binomial	South Asian	Covariate-only model	TjurR2	0.00579403	NA	NA	6.60587e-10
Disease_outcome	HC302	Retinal detachment	Binomial	South Asian	Full model (PRS and Covariates)	ROC-AUC	0.735369	0.677887	0.79285	7.8179e-11
Disease_outcome	HC302	Retinal detachment	Binomial	South Asian	Full model (PRS and Covariates)	NagelkerkeR2	0.0635028	NA	NA	7.8179e-11
Disease_outcome	HC302	Retinal detachment	Binomial	South Asian	Full model (PRS and Covariates)	TjurR2	0.00647777	NA	NA	7.8179e-11
Disease_outcome	HC302	Retinal detachment	Binomial	African	PRS	ROC-AUC	0.499215	0.41839	0.58004	0.941752
Disease_outcome	HC302	Retinal detachment	Binomial	African	PRS	NagelkerkeR2	9.99969e-06	NA	NA	0.941752
Disease_outcome	HC302	Retinal detachment	Binomial	African	PRS	TjurR2	7.55629e-07	NA	NA	0.941752
Disease_outcome	HC302	Retinal detachment	Binomial	African	Covariate-only model	ROC-AUC	0.661349	0.586669	0.736029	1.71354e-05
Disease_outcome	HC302	Retinal detachment	Binomial	African	Covariate-only model	NagelkerkeR2	0.0355919	NA	NA	1.71354e-05
Disease_outcome	HC302	Retinal detachment	Binomial	African	Covariate-only model	TjurR2	0.00641735	NA	NA	1.71354e-05
Disease_outcome	HC302	Retinal detachment	Binomial	African	Full model (PRS and Covariates)	ROC-AUC	0.652169	0.579257	0.725081	2.93075e-05
Disease_outcome	HC302	Retinal detachment	Binomial	African	Full model (PRS and Covariates)	NagelkerkeR2	0.0340677	NA	NA	2.93075e-05
Disease_outcome	HC302	Retinal detachment	Binomial	African	Full model (PRS and Covariates)	TjurR2	0.00600369	NA	NA	2.93075e-05
Disease_outcome	HC302	Retinal detachment	Binomial	East Asian	PRS	ROC-AUC	0.570638	0.393086	0.748191	0.276542
Disease_outcome	HC302	Retinal detachment	Binomial	East Asian	PRS	NagelkerkeR2	0.00930714	NA	NA	0.276542
Disease_outcome	HC302	Retinal detachment	Binomial	East Asian	PRS	TjurR2	0.00084138	NA	NA	0.276542
Disease_outcome	HC302	Retinal detachment	Binomial	East Asian	Covariate-only model	ROC-AUC	0.772486	0.642941	0.90203	6.25923e-05
Disease_outcome	HC302	Retinal detachment	Binomial	East Asian	Covariate-only model	NagelkerkeR2	0.126972	NA	NA	6.25923e-05
Disease_outcome	HC302	Retinal detachment	Binomial	East Asian	Covariate-only model	TjurR2	0.0646421	NA	NA	6.25923e-05
Disease_outcome	HC302	Retinal detachment	Binomial	East Asian	Full model (PRS and Covariates)	ROC-AUC	0.787199	0.684238	0.890159	6.20037e-05
Disease_outcome	HC302	Retinal detachment	Binomial	East Asian	Full model (PRS and Covariates)	NagelkerkeR2	0.132086	NA	NA	6.20037e-05
Disease_outcome	HC302	Retinal detachment	Binomial	East Asian	Full model (PRS and Covariates)	TjurR2	0.0686466	NA	NA	6.20037e-05
Disease_outcome	HC303	Malabsorption/coeliac disease	Binomial	Score development set (white British)	PRS	ROC-AUC	0.86278	0.853951	0.87161	0
Disease_outcome	HC303	Malabsorption/coeliac disease	Binomial	Score development set (white British)	PRS	NagelkerkeR2	0.19063	NA	NA	0
Disease_outcome	HC303	Malabsorption/coeliac disease	Binomial	Score development set (white British)	PRS	TjurR2	0.0356324	NA	NA	0
Disease_outcome	HC303	Malabsorption/coeliac disease	Binomial	Score development set (white British)	Covariate-only model	ROC-AUC	0.583653	0.570666	0.596641	2.4506e-34
Disease_outcome	HC303	Malabsorption/coeliac disease	Binomial	Score development set (white British)	Covariate-only model	NagelkerkeR2	0.00729671	NA	NA	2.4506e-34
Disease_outcome	HC303	Malabsorption/coeliac disease	Binomial	Score development set (white British)	Covariate-only model	TjurR2	0.000583427	NA	NA	2.4506e-34
Disease_outcome	HC303	Malabsorption/coeliac disease	Binomial	Score development set (white British)	Full model (PRS and Covariates)	ROC-AUC	0.86569	0.856909	0.874472	0
Disease_outcome	HC303	Malabsorption/coeliac disease	Binomial	Score development set (white British)	Full model (PRS and Covariates)	NagelkerkeR2	0.198404	NA	NA	0
Disease_outcome	HC303	Malabsorption/coeliac disease	Binomial	Score development set (white British)	Full model (PRS and Covariates)	TjurR2	0.0392828	NA	NA	0
Disease_outcome	HC303	Malabsorption/coeliac disease	Binomial	hold-out test set (white British)	PRS	ROC-AUC	0.828669	0.808263	0.849075	3.81849e-162
Disease_outcome	HC303	Malabsorption/coeliac disease	Binomial	hold-out test set (white British)	PRS	NagelkerkeR2	0.142241	NA	NA	3.81849e-162
Disease_outcome	HC303	Malabsorption/coeliac disease	Binomial	hold-out test set (white British)	PRS	TjurR2	0.0211161	NA	NA	3.81849e-162
Disease_outcome	HC303	Malabsorption/coeliac disease	Binomial	hold-out test set (white British)	Covariate-only model	ROC-AUC	0.575755	0.549881	0.601628	4.40651e-08
Disease_outcome	HC303	Malabsorption/coeliac disease	Binomial	hold-out test set (white British)	Covariate-only model	NagelkerkeR2	0.00594864	NA	NA	4.40651e-08
Disease_outcome	HC303	Malabsorption/coeliac disease	Binomial	hold-out test set (white British)	Covariate-only model	TjurR2	0.000454892	NA	NA	4.40651e-08
Disease_outcome	HC303	Malabsorption/coeliac disease	Binomial	hold-out test set (white British)	Full model (PRS and Covariates)	ROC-AUC	0.833506	0.813721	0.853291	4.14514e-168
Disease_outcome	HC303	Malabsorption/coeliac disease	Binomial	hold-out test set (white British)	Full model (PRS and Covariates)	NagelkerkeR2	0.149045	NA	NA	4.14514e-168
Disease_outcome	HC303	Malabsorption/coeliac disease	Binomial	hold-out test set (white British)	Full model (PRS and Covariates)	TjurR2	0.0233181	NA	NA	4.14514e-168
Disease_outcome	HC303	Malabsorption/coeliac disease	Binomial	non-British white	PRS	ROC-AUC	0.809942	0.774414	0.845469	1.47235e-65
Disease_outcome	HC303	Malabsorption/coeliac disease	Binomial	non-British white	PRS	NagelkerkeR2	0.14221	NA	NA	1.47235e-65
Disease_outcome	HC303	Malabsorption/coeliac disease	Binomial	non-British white	PRS	TjurR2	0.0250844	NA	NA	1.47235e-65
Disease_outcome	HC303	Malabsorption/coeliac disease	Binomial	non-British white	Covariate-only model	ROC-AUC	0.635629	0.594412	0.676846	2.30942e-10
Disease_outcome	HC303	Malabsorption/coeliac disease	Binomial	non-British white	Covariate-only model	NagelkerkeR2	0.0218745	NA	NA	2.30942e-10
Disease_outcome	HC303	Malabsorption/coeliac disease	Binomial	non-British white	Covariate-only model	TjurR2	0.00189393	NA	NA	2.30942e-10
Disease_outcome	HC303	Malabsorption/coeliac disease	Binomial	non-British white	Full model (PRS and Covariates)	ROC-AUC	0.814725	0.779798	0.849651	5.73189e-67
Disease_outcome	HC303	Malabsorption/coeliac disease	Binomial	non-British white	Full model (PRS and Covariates)	NagelkerkeR2	0.151083	NA	NA	5.73189e-67
Disease_outcome	HC303	Malabsorption/coeliac disease	Binomial	non-British white	Full model (PRS and Covariates)	TjurR2	0.027719	NA	NA	5.73189e-67
Disease_outcome	HC303	Malabsorption/coeliac disease	Binomial	South Asian	PRS	ROC-AUC	0.762393	0.652577	0.872208	7.4726e-07
Disease_outcome	HC303	Malabsorption/coeliac disease	Binomial	South Asian	PRS	NagelkerkeR2	0.0709844	NA	NA	7.4726e-07
Disease_outcome	HC303	Malabsorption/coeliac disease	Binomial	South Asian	PRS	TjurR2	0.00417309	NA	NA	7.4726e-07
Disease_outcome	HC303	Malabsorption/coeliac disease	Binomial	South Asian	Covariate-only model	ROC-AUC	0.756634	0.673038	0.84023	0.000140406
Disease_outcome	HC303	Malabsorption/coeliac disease	Binomial	South Asian	Covariate-only model	NagelkerkeR2	0.0676293	NA	NA	0.000140406
Disease_outcome	HC303	Malabsorption/coeliac disease	Binomial	South Asian	Covariate-only model	TjurR2	0.00294111	NA	NA	0.000140406
Disease_outcome	HC303	Malabsorption/coeliac disease	Binomial	South Asian	Full model (PRS and Covariates)	ROC-AUC	0.816986	0.732671	0.901301	3.88622e-08
Disease_outcome	HC303	Malabsorption/coeliac disease	Binomial	South Asian	Full model (PRS and Covariates)	NagelkerkeR2	0.113968	NA	NA	3.88622e-08
Disease_outcome	HC303	Malabsorption/coeliac disease	Binomial	South Asian	Full model (PRS and Covariates)	TjurR2	0.00766617	NA	NA	3.88622e-08
Disease_outcome	HC303	Malabsorption/coeliac disease	Binomial	African	PRS	ROC-AUC	0.68151	0.488349	0.874671	0.0578567
Disease_outcome	HC303	Malabsorption/coeliac disease	Binomial	African	PRS	NagelkerkeR2	0.0301802	NA	NA	0.0578567
Disease_outcome	HC303	Malabsorption/coeliac disease	Binomial	African	PRS	TjurR2	0.000784616	NA	NA	0.0578567
Disease_outcome	HC303	Malabsorption/coeliac disease	Binomial	African	Covariate-only model	ROC-AUC	0.817962	0.668696	0.967227	0.00758024
Disease_outcome	HC303	Malabsorption/coeliac disease	Binomial	African	Covariate-only model	NagelkerkeR2	0.0926758	NA	NA	0.00758024
Disease_outcome	HC303	Malabsorption/coeliac disease	Binomial	African	Covariate-only model	TjurR2	0.00199042	NA	NA	0.00758024
Disease_outcome	HC303	Malabsorption/coeliac disease	Binomial	African	Full model (PRS and Covariates)	ROC-AUC	0.842593	0.734372	0.950814	0.00120338
Disease_outcome	HC303	Malabsorption/coeliac disease	Binomial	African	Full model (PRS and Covariates)	NagelkerkeR2	0.123082	NA	NA	0.00120338
Disease_outcome	HC303	Malabsorption/coeliac disease	Binomial	African	Full model (PRS and Covariates)	TjurR2	0.00667561	NA	NA	0.00120338
Disease_outcome	HC307	Colitis/not crohns or ulcerative colitis	Binomial	Score development set (white British)	PRS	ROC-AUC	0.552044	0.533472	0.570615	2.4931e-08
Disease_outcome	HC307	Colitis/not crohns or ulcerative colitis	Binomial	Score development set (white British)	PRS	NagelkerkeR2	0.00265553	NA	NA	2.4931e-08
Disease_outcome	HC307	Colitis/not crohns or ulcerative colitis	Binomial	Score development set (white British)	PRS	TjurR2	0.000116381	NA	NA	2.4931e-08
Disease_outcome	HC307	Colitis/not crohns or ulcerative colitis	Binomial	Score development set (white British)	Covariate-only model	ROC-AUC	0.563648	0.545334	0.581961	1.82263e-11
Disease_outcome	HC307	Colitis/not crohns or ulcerative colitis	Binomial	Score development set (white British)	Covariate-only model	NagelkerkeR2	0.0038869	NA	NA	1.82263e-11
Disease_outcome	HC307	Colitis/not crohns or ulcerative colitis	Binomial	Score development set (white British)	Covariate-only model	TjurR2	0.000168302	NA	NA	1.82263e-11
Disease_outcome	HC307	Colitis/not crohns or ulcerative colitis	Binomial	Score development set (white British)	Full model (PRS and Covariates)	ROC-AUC	0.569835	0.551513	0.588156	1.21074e-13
Disease_outcome	HC307	Colitis/not crohns or ulcerative colitis	Binomial	Score development set (white British)	Full model (PRS and Covariates)	NagelkerkeR2	0.00474116	NA	NA	1.21074e-13
Disease_outcome	HC307	Colitis/not crohns or ulcerative colitis	Binomial	Score development set (white British)	Full model (PRS and Covariates)	TjurR2	0.000207074	NA	NA	1.21074e-13
Disease_outcome	HC307	Colitis/not crohns or ulcerative colitis	Binomial	hold-out test set (white British)	PRS	ROC-AUC	0.524597	0.490717	0.558478	0.167676
Disease_outcome	HC307	Colitis/not crohns or ulcerative colitis	Binomial	hold-out test set (white British)	PRS	NagelkerkeR2	0.0005622	NA	NA	0.167676
Disease_outcome	HC307	Colitis/not crohns or ulcerative colitis	Binomial	hold-out test set (white British)	PRS	TjurR2	2.73759e-05	NA	NA	0.167676
Disease_outcome	HC307	Colitis/not crohns or ulcerative colitis	Binomial	hold-out test set (white British)	Covariate-only model	ROC-AUC	0.526325	0.492259	0.560392	0.129802
Disease_outcome	HC307	Colitis/not crohns or ulcerative colitis	Binomial	hold-out test set (white British)	Covariate-only model	NagelkerkeR2	0.000679611	NA	NA	0.129802
Disease_outcome	HC307	Colitis/not crohns or ulcerative colitis	Binomial	hold-out test set (white British)	Covariate-only model	TjurR2	3.39208e-05	NA	NA	0.129802
Disease_outcome	HC307	Colitis/not crohns or ulcerative colitis	Binomial	hold-out test set (white British)	Full model (PRS and Covariates)	ROC-AUC	0.529554	0.495441	0.563667	0.0910513
Disease_outcome	HC307	Colitis/not crohns or ulcerative colitis	Binomial	hold-out test set (white British)	Full model (PRS and Covariates)	NagelkerkeR2	0.000846041	NA	NA	0.0910513
Disease_outcome	HC307	Colitis/not crohns or ulcerative colitis	Binomial	hold-out test set (white British)	Full model (PRS and Covariates)	TjurR2	4.22594e-05	NA	NA	0.0910513
Disease_outcome	HC307	Colitis/not crohns or ulcerative colitis	Binomial	non-British white	PRS	ROC-AUC	0.460475	0.393994	0.526956	0.258237
Disease_outcome	HC307	Colitis/not crohns or ulcerative colitis	Binomial	non-British white	PRS	NagelkerkeR2	0.00135586	NA	NA	0.258237
Disease_outcome	HC307	Colitis/not crohns or ulcerative colitis	Binomial	non-British white	PRS	TjurR2	4.91831e-05	NA	NA	0.258237
Disease_outcome	HC307	Colitis/not crohns or ulcerative colitis	Binomial	non-British white	Covariate-only model	ROC-AUC	0.603104	0.541048	0.66516	0.000787311
Disease_outcome	HC307	Colitis/not crohns or ulcerative colitis	Binomial	non-British white	Covariate-only model	NagelkerkeR2	0.0125449	NA	NA	0.000787311
Disease_outcome	HC307	Colitis/not crohns or ulcerative colitis	Binomial	non-British white	Covariate-only model	TjurR2	0.000454884	NA	NA	0.000787311
Disease_outcome	HC307	Colitis/not crohns or ulcerative colitis	Binomial	non-British white	Full model (PRS and Covariates)	ROC-AUC	0.59861	0.536474	0.660745	0.00108785
Disease_outcome	HC307	Colitis/not crohns or ulcerative colitis	Binomial	non-British white	Full model (PRS and Covariates)	NagelkerkeR2	0.0119016	NA	NA	0.00108785
Disease_outcome	HC307	Colitis/not crohns or ulcerative colitis	Binomial	non-British white	Full model (PRS and Covariates)	TjurR2	0.000429855	NA	NA	0.00108785
Disease_outcome	HC307	Colitis/not crohns or ulcerative colitis	Binomial	South Asian	PRS	ROC-AUC	0.563267	0.469627	0.656908	0.211605
Disease_outcome	HC307	Colitis/not crohns or ulcerative colitis	Binomial	South Asian	PRS	NagelkerkeR2	0.00402064	NA	NA	0.211605
Disease_outcome	HC307	Colitis/not crohns or ulcerative colitis	Binomial	South Asian	PRS	TjurR2	0.000196177	NA	NA	0.211605
Disease_outcome	HC307	Colitis/not crohns or ulcerative colitis	Binomial	South Asian	Covariate-only model	ROC-AUC	0.689339	0.595894	0.782784	0.000266412
Disease_outcome	HC307	Colitis/not crohns or ulcerative colitis	Binomial	South Asian	Covariate-only model	NagelkerkeR2	0.0390041	NA	NA	0.000266412
Disease_outcome	HC307	Colitis/not crohns or ulcerative colitis	Binomial	South Asian	Covariate-only model	TjurR2	0.00245262	NA	NA	0.000266412
Disease_outcome	HC307	Colitis/not crohns or ulcerative colitis	Binomial	South Asian	Full model (PRS and Covariates)	ROC-AUC	0.689792	0.595499	0.784085	0.00021531
Disease_outcome	HC307	Colitis/not crohns or ulcerative colitis	Binomial	South Asian	Full model (PRS and Covariates)	NagelkerkeR2	0.0399792	NA	NA	0.00021531
Disease_outcome	HC307	Colitis/not crohns or ulcerative colitis	Binomial	South Asian	Full model (PRS and Covariates)	TjurR2	0.00257107	NA	NA	0.00021531
Disease_outcome	HC307	Colitis/not crohns or ulcerative colitis	Binomial	African	PRS	ROC-AUC	0.479668	0.256701	0.702634	0.781544
Disease_outcome	HC307	Colitis/not crohns or ulcerative colitis	Binomial	African	PRS	NagelkerkeR2	0.000632578	NA	NA	0.781544
Disease_outcome	HC307	Colitis/not crohns or ulcerative colitis	Binomial	African	PRS	TjurR2	1.27242e-05	NA	NA	0.781544
Disease_outcome	HC307	Colitis/not crohns or ulcerative colitis	Binomial	African	Covariate-only model	ROC-AUC	0.698971	0.498371	0.899572	0.0218206
Disease_outcome	HC307	Colitis/not crohns or ulcerative colitis	Binomial	African	Covariate-only model	NagelkerkeR2	0.0321826	NA	NA	0.0218206
Disease_outcome	HC307	Colitis/not crohns or ulcerative colitis	Binomial	African	Covariate-only model	TjurR2	0.000611055	NA	NA	0.0218206
Disease_outcome	HC307	Colitis/not crohns or ulcerative colitis	Binomial	African	Full model (PRS and Covariates)	ROC-AUC	0.69795	0.49221	0.903691	0.0234189
Disease_outcome	HC307	Colitis/not crohns or ulcerative colitis	Binomial	African	Full model (PRS and Covariates)	NagelkerkeR2	0.0317942	NA	NA	0.0234189
Disease_outcome	HC307	Colitis/not crohns or ulcerative colitis	Binomial	African	Full model (PRS and Covariates)	TjurR2	0.000614395	NA	NA	0.0234189
Disease_outcome	HC307	Colitis/not crohns or ulcerative colitis	Binomial	East Asian	PRS	ROC-AUC	0.415834	0	1	0.529899
Disease_outcome	HC307	Colitis/not crohns or ulcerative colitis	Binomial	East Asian	PRS	NagelkerkeR2	0.0126042	NA	NA	0.529899
Disease_outcome	HC307	Colitis/not crohns or ulcerative colitis	Binomial	East Asian	PRS	TjurR2	0.000288508	NA	NA	0.529899
Disease_outcome	HC307	Colitis/not crohns or ulcerative colitis	Binomial	East Asian	Covariate-only model	ROC-AUC	0.966216	0.93034	1	0.0127431
Disease_outcome	HC307	Colitis/not crohns or ulcerative colitis	Binomial	East Asian	Covariate-only model	NagelkerkeR2	0.24126	NA	NA	0.0127431
Disease_outcome	HC307	Colitis/not crohns or ulcerative colitis	Binomial	East Asian	Covariate-only model	TjurR2	0.00700656	NA	NA	0.0127431
Disease_outcome	HC307	Colitis/not crohns or ulcerative colitis	Binomial	East Asian	Full model (PRS and Covariates)	ROC-AUC	0.965041	0.926892	1	0.012709
Disease_outcome	HC307	Colitis/not crohns or ulcerative colitis	Binomial	East Asian	Full model (PRS and Covariates)	NagelkerkeR2	0.238586	NA	NA	0.012709
Disease_outcome	HC307	Colitis/not crohns or ulcerative colitis	Binomial	East Asian	Full model (PRS and Covariates)	TjurR2	0.0069355	NA	NA	0.012709
Disease_outcome	HC31	Uterine fibroids	Binomial	Score development set (white British)	PRS	ROC-AUC	0.630415	0.622416	0.638415	4.83686e-209
Disease_outcome	HC31	Uterine fibroids	Binomial	Score development set (white British)	PRS	NagelkerkeR2	0.0226945	NA	NA	4.83686e-209
Disease_outcome	HC31	Uterine fibroids	Binomial	Score development set (white British)	PRS	TjurR2	0.00376573	NA	NA	4.83686e-209
Disease_outcome	HC31	Uterine fibroids	Binomial	Score development set (white British)	Covariate-only model	ROC-AUC	0.780945	0.77656	0.785331	6.41101e-96
Disease_outcome	HC31	Uterine fibroids	Binomial	Score development set (white British)	Covariate-only model	NagelkerkeR2	0.141312	NA	NA	6.41101e-96
Disease_outcome	HC31	Uterine fibroids	Binomial	Score development set (white British)	Covariate-only model	TjurR2	0.016912	NA	NA	6.41101e-96
Disease_outcome	HC31	Uterine fibroids	Binomial	Score development set (white British)	Full model (PRS and Covariates)	ROC-AUC	0.802977	0.798624	0.80733	1.05078e-179
Disease_outcome	HC31	Uterine fibroids	Binomial	Score development set (white British)	Full model (PRS and Covariates)	NagelkerkeR2	0.152942	NA	NA	1.05078e-179
Disease_outcome	HC31	Uterine fibroids	Binomial	Score development set (white British)	Full model (PRS and Covariates)	TjurR2	0.0205332	NA	NA	1.05078e-179
Disease_outcome	HC31	Uterine fibroids	Binomial	hold-out test set (white British)	PRS	ROC-AUC	0.542734	0.526047	0.559422	1.69824e-06
Disease_outcome	HC31	Uterine fibroids	Binomial	hold-out test set (white British)	PRS	NagelkerkeR2	0.00213686	NA	NA	1.69824e-06
Disease_outcome	HC31	Uterine fibroids	Binomial	hold-out test set (white British)	PRS	TjurR2	0.000339073	NA	NA	1.69824e-06
Disease_outcome	HC31	Uterine fibroids	Binomial	hold-out test set (white British)	Covariate-only model	ROC-AUC	0.776295	0.767698	0.784893	8.86827e-26
Disease_outcome	HC31	Uterine fibroids	Binomial	hold-out test set (white British)	Covariate-only model	NagelkerkeR2	0.140304	NA	NA	8.86827e-26
Disease_outcome	HC31	Uterine fibroids	Binomial	hold-out test set (white British)	Covariate-only model	TjurR2	0.0170217	NA	NA	8.86827e-26
Disease_outcome	HC31	Uterine fibroids	Binomial	hold-out test set (white British)	Full model (PRS and Covariates)	ROC-AUC	0.781648	0.772935	0.790362	1.6968e-29
Disease_outcome	HC31	Uterine fibroids	Binomial	hold-out test set (white British)	Full model (PRS and Covariates)	NagelkerkeR2	0.142461	NA	NA	1.6968e-29
Disease_outcome	HC31	Uterine fibroids	Binomial	hold-out test set (white British)	Full model (PRS and Covariates)	TjurR2	0.0177017	NA	NA	1.6968e-29
Disease_outcome	HC31	Uterine fibroids	Binomial	non-British white	PRS	ROC-AUC	0.548167	0.520525	0.575809	0.00116753
Disease_outcome	HC31	Uterine fibroids	Binomial	non-British white	PRS	NagelkerkeR2	0.00275042	NA	NA	0.00116753
Disease_outcome	HC31	Uterine fibroids	Binomial	non-British white	PRS	TjurR2	0.000410539	NA	NA	0.00116753
Disease_outcome	HC31	Uterine fibroids	Binomial	non-British white	Covariate-only model	ROC-AUC	0.757259	0.741357	0.773161	1.12956e-07
Disease_outcome	HC31	Uterine fibroids	Binomial	non-British white	Covariate-only model	NagelkerkeR2	0.125076	NA	NA	1.12956e-07
Disease_outcome	HC31	Uterine fibroids	Binomial	non-British white	Covariate-only model	TjurR2	0.0142515	NA	NA	1.12956e-07
Disease_outcome	HC31	Uterine fibroids	Binomial	non-British white	Full model (PRS and Covariates)	ROC-AUC	0.766222	0.75066	0.781784	8.34208e-10
Disease_outcome	HC31	Uterine fibroids	Binomial	non-British white	Full model (PRS and Covariates)	NagelkerkeR2	0.127537	NA	NA	8.34208e-10
Disease_outcome	HC31	Uterine fibroids	Binomial	non-British white	Full model (PRS and Covariates)	TjurR2	0.0149242	NA	NA	8.34208e-10
Disease_outcome	HC31	Uterine fibroids	Binomial	African	PRS	ROC-AUC	0.527079	0.497612	0.556545	0.0470312
Disease_outcome	HC31	Uterine fibroids	Binomial	African	PRS	NagelkerkeR2	0.00166731	NA	NA	0.0470312
Disease_outcome	HC31	Uterine fibroids	Binomial	African	PRS	TjurR2	0.000600764	NA	NA	0.0470312
Disease_outcome	HC31	Uterine fibroids	Binomial	African	Covariate-only model	ROC-AUC	0.758771	0.742229	0.775314	5.21787e-05
Disease_outcome	HC31	Uterine fibroids	Binomial	African	Covariate-only model	NagelkerkeR2	0.192295	NA	NA	5.21787e-05
Disease_outcome	HC31	Uterine fibroids	Binomial	African	Covariate-only model	TjurR2	0.0519847	NA	NA	5.21787e-05
Disease_outcome	HC31	Uterine fibroids	Binomial	African	Full model (PRS and Covariates)	ROC-AUC	0.766462	0.749861	0.783062	9.87205e-06
Disease_outcome	HC31	Uterine fibroids	Binomial	African	Full model (PRS and Covariates)	NagelkerkeR2	0.193535	NA	NA	9.87205e-06
Disease_outcome	HC31	Uterine fibroids	Binomial	African	Full model (PRS and Covariates)	TjurR2	0.0528195	NA	NA	9.87205e-06
Disease_outcome	HC31	Uterine fibroids	Binomial	South Asian	PRS	ROC-AUC	0.551478	0.493833	0.609122	0.0619848
Disease_outcome	HC31	Uterine fibroids	Binomial	South Asian	PRS	NagelkerkeR2	0.00383503	NA	NA	0.0619848
Disease_outcome	HC31	Uterine fibroids	Binomial	South Asian	PRS	TjurR2	0.000426741	NA	NA	0.0619848
Disease_outcome	HC31	Uterine fibroids	Binomial	South Asian	Covariate-only model	ROC-AUC	0.842626	0.816735	0.868518	4.07859e-06
Disease_outcome	HC31	Uterine fibroids	Binomial	South Asian	Covariate-only model	NagelkerkeR2	0.177761	NA	NA	4.07859e-06
Disease_outcome	HC31	Uterine fibroids	Binomial	South Asian	Covariate-only model	TjurR2	0.0201003	NA	NA	4.07859e-06
Disease_outcome	HC31	Uterine fibroids	Binomial	South Asian	Full model (PRS and Covariates)	ROC-AUC	0.84627	0.820857	0.871683	1.12381e-06
Disease_outcome	HC31	Uterine fibroids	Binomial	South Asian	Full model (PRS and Covariates)	NagelkerkeR2	0.180682	NA	NA	1.12381e-06
Disease_outcome	HC31	Uterine fibroids	Binomial	South Asian	Full model (PRS and Covariates)	TjurR2	0.0208659	NA	NA	1.12381e-06
Disease_outcome	HC31	Uterine fibroids	Binomial	East Asian	PRS	ROC-AUC	0.487683	0.369052	0.606314	0.939297
Disease_outcome	HC31	Uterine fibroids	Binomial	East Asian	PRS	NagelkerkeR2	2.20578e-05	NA	NA	0.939297
Disease_outcome	HC31	Uterine fibroids	Binomial	East Asian	PRS	TjurR2	3.71633e-06	NA	NA	0.939297
Disease_outcome	HC31	Uterine fibroids	Binomial	East Asian	Covariate-only model	ROC-AUC	0.796369	0.731825	0.860912	0.00308592
Disease_outcome	HC31	Uterine fibroids	Binomial	East Asian	Covariate-only model	NagelkerkeR2	0.154236	NA	NA	0.00308592
Disease_outcome	HC31	Uterine fibroids	Binomial	East Asian	Covariate-only model	TjurR2	0.0496897	NA	NA	0.00308592
Disease_outcome	HC31	Uterine fibroids	Binomial	East Asian	Full model (PRS and Covariates)	ROC-AUC	0.788612	0.721177	0.856048	0.0029426
Disease_outcome	HC31	Uterine fibroids	Binomial	East Asian	Full model (PRS and Covariates)	NagelkerkeR2	0.152865	NA	NA	0.0029426
Disease_outcome	HC31	Uterine fibroids	Binomial	East Asian	Full model (PRS and Covariates)	TjurR2	0.0497319	NA	NA	0.0029426
Disease_outcome	HC310	Hiatus hernia	Binomial	Score development set (white British)	PRS	ROC-AUC	0.662132	0.659215	0.665049	0
Disease_outcome	HC310	Hiatus hernia	Binomial	Score development set (white British)	PRS	NagelkerkeR2	0.0731571	NA	NA	0
Disease_outcome	HC310	Hiatus hernia	Binomial	Score development set (white British)	PRS	TjurR2	0.044177	NA	NA	0
Disease_outcome	HC310	Hiatus hernia	Binomial	Score development set (white British)	Covariate-only model	ROC-AUC	0.643033	0.640113	0.645953	0
Disease_outcome	HC310	Hiatus hernia	Binomial	Score development set (white British)	Covariate-only model	NagelkerkeR2	0.054618	NA	NA	0
Disease_outcome	HC310	Hiatus hernia	Binomial	Score development set (white British)	Covariate-only model	TjurR2	0.0309971	NA	NA	0
Disease_outcome	HC310	Hiatus hernia	Binomial	Score development set (white British)	Full model (PRS and Covariates)	ROC-AUC	0.688057	0.685237	0.690877	0
Disease_outcome	HC310	Hiatus hernia	Binomial	Score development set (white British)	Full model (PRS and Covariates)	NagelkerkeR2	0.0976432	NA	NA	0
Disease_outcome	HC310	Hiatus hernia	Binomial	Score development set (white British)	Full model (PRS and Covariates)	TjurR2	0.0586043	NA	NA	0
Disease_outcome	HC310	Hiatus hernia	Binomial	hold-out test set (white British)	PRS	ROC-AUC	0.544178	0.537974	0.550382	6.69481e-44
Disease_outcome	HC310	Hiatus hernia	Binomial	hold-out test set (white British)	PRS	NagelkerkeR2	0.00515464	NA	NA	6.69481e-44
Disease_outcome	HC310	Hiatus hernia	Binomial	hold-out test set (white British)	PRS	TjurR2	0.00288071	NA	NA	6.69481e-44
Disease_outcome	HC310	Hiatus hernia	Binomial	hold-out test set (white British)	Covariate-only model	ROC-AUC	0.641571	0.635763	0.647379	0
Disease_outcome	HC310	Hiatus hernia	Binomial	hold-out test set (white British)	Covariate-only model	NagelkerkeR2	0.0531837	NA	NA	0
Disease_outcome	HC310	Hiatus hernia	Binomial	hold-out test set (white British)	Covariate-only model	TjurR2	0.0299013	NA	NA	0
Disease_outcome	HC310	Hiatus hernia	Binomial	hold-out test set (white British)	Full model (PRS and Covariates)	ROC-AUC	0.648289	0.642503	0.654076	0
Disease_outcome	HC310	Hiatus hernia	Binomial	hold-out test set (white British)	Full model (PRS and Covariates)	NagelkerkeR2	0.0582636	NA	NA	0
Disease_outcome	HC310	Hiatus hernia	Binomial	hold-out test set (white British)	Full model (PRS and Covariates)	TjurR2	0.0330493	NA	NA	0
Disease_outcome	HC310	Hiatus hernia	Binomial	non-British white	PRS	ROC-AUC	0.536011	0.525001	0.547022	7.56776e-12
Disease_outcome	HC310	Hiatus hernia	Binomial	non-British white	PRS	NagelkerkeR2	0.00361878	NA	NA	7.56776e-12
Disease_outcome	HC310	Hiatus hernia	Binomial	non-British white	PRS	TjurR2	0.00192426	NA	NA	7.56776e-12
Disease_outcome	HC310	Hiatus hernia	Binomial	non-British white	Covariate-only model	ROC-AUC	0.667832	0.65781	0.677854	2.77899e-187
Disease_outcome	HC310	Hiatus hernia	Binomial	non-British white	Covariate-only model	NagelkerkeR2	0.069834	NA	NA	2.77899e-187
Disease_outcome	HC310	Hiatus hernia	Binomial	non-British white	Covariate-only model	TjurR2	0.037883	NA	NA	2.77899e-187
Disease_outcome	HC310	Hiatus hernia	Binomial	non-British white	Full model (PRS and Covariates)	ROC-AUC	0.669668	0.659604	0.679731	2.52686e-194
Disease_outcome	HC310	Hiatus hernia	Binomial	non-British white	Full model (PRS and Covariates)	NagelkerkeR2	0.0725538	NA	NA	2.52686e-194
Disease_outcome	HC310	Hiatus hernia	Binomial	non-British white	Full model (PRS and Covariates)	TjurR2	0.0399916	NA	NA	2.52686e-194
Disease_outcome	HC310	Hiatus hernia	Binomial	South Asian	PRS	ROC-AUC	0.530884	0.511116	0.550652	0.00186832
Disease_outcome	HC310	Hiatus hernia	Binomial	South Asian	PRS	NagelkerkeR2	0.00239554	NA	NA	0.00186832
Disease_outcome	HC310	Hiatus hernia	Binomial	South Asian	PRS	TjurR2	0.00122514	NA	NA	0.00186832
Disease_outcome	HC310	Hiatus hernia	Binomial	South Asian	Covariate-only model	ROC-AUC	0.659684	0.641492	0.677877	3.12439e-55
Disease_outcome	HC310	Hiatus hernia	Binomial	South Asian	Covariate-only model	NagelkerkeR2	0.0627865	NA	NA	3.12439e-55
Disease_outcome	HC310	Hiatus hernia	Binomial	South Asian	Covariate-only model	TjurR2	0.0340174	NA	NA	3.12439e-55
Disease_outcome	HC310	Hiatus hernia	Binomial	South Asian	Full model (PRS and Covariates)	ROC-AUC	0.662411	0.644159	0.680664	5.56768e-57
Disease_outcome	HC310	Hiatus hernia	Binomial	South Asian	Full model (PRS and Covariates)	NagelkerkeR2	0.0649909	NA	NA	5.56768e-57
Disease_outcome	HC310	Hiatus hernia	Binomial	South Asian	Full model (PRS and Covariates)	TjurR2	0.0351624	NA	NA	5.56768e-57
Disease_outcome	HC310	Hiatus hernia	Binomial	African	PRS	ROC-AUC	0.515175	0.491423	0.538927	0.161564
Disease_outcome	HC310	Hiatus hernia	Binomial	African	PRS	NagelkerkeR2	0.000661808	NA	NA	0.161564
Disease_outcome	HC310	Hiatus hernia	Binomial	African	PRS	TjurR2	0.000290183	NA	NA	0.161564
Disease_outcome	HC310	Hiatus hernia	Binomial	African	Covariate-only model	ROC-AUC	0.642777	0.619602	0.665952	1.614e-30
Disease_outcome	HC310	Hiatus hernia	Binomial	African	Covariate-only model	NagelkerkeR2	0.0450031	NA	NA	1.614e-30
Disease_outcome	HC310	Hiatus hernia	Binomial	African	Covariate-only model	TjurR2	0.0219903	NA	NA	1.614e-30
Disease_outcome	HC310	Hiatus hernia	Binomial	African	Full model (PRS and Covariates)	ROC-AUC	0.640444	0.617195	0.663694	5.03617e-30
Disease_outcome	HC310	Hiatus hernia	Binomial	African	Full model (PRS and Covariates)	NagelkerkeR2	0.0443335	NA	NA	5.03617e-30
Disease_outcome	HC310	Hiatus hernia	Binomial	African	Full model (PRS and Covariates)	TjurR2	0.0216648	NA	NA	5.03617e-30
Disease_outcome	HC310	Hiatus hernia	Binomial	East Asian	PRS	ROC-AUC	0.538736	0.47063	0.606841	0.287504
Disease_outcome	HC310	Hiatus hernia	Binomial	East Asian	PRS	NagelkerkeR2	0.00207276	NA	NA	0.287504
Disease_outcome	HC310	Hiatus hernia	Binomial	East Asian	PRS	TjurR2	0.0007009	NA	NA	0.287504
Disease_outcome	HC310	Hiatus hernia	Binomial	East Asian	Covariate-only model	ROC-AUC	0.62765	0.571106	0.684195	2.16007e-05
Disease_outcome	HC310	Hiatus hernia	Binomial	East Asian	Covariate-only model	NagelkerkeR2	0.0360385	NA	NA	2.16007e-05
Disease_outcome	HC310	Hiatus hernia	Binomial	East Asian	Covariate-only model	TjurR2	0.0153702	NA	NA	2.16007e-05
Disease_outcome	HC310	Hiatus hernia	Binomial	East Asian	Full model (PRS and Covariates)	ROC-AUC	0.631973	0.574467	0.68948	8.60624e-06
Disease_outcome	HC310	Hiatus hernia	Binomial	East Asian	Full model (PRS and Covariates)	NagelkerkeR2	0.0389763	NA	NA	8.60624e-06
Disease_outcome	HC310	Hiatus hernia	Binomial	East Asian	Full model (PRS and Covariates)	TjurR2	0.0162648	NA	NA	8.60624e-06
Disease_outcome	HC312	Wegners granulmatosis	Binomial	Score development set (white British)	PRS	ROC-AUC	0.686162	0.641747	0.730578	1.50245e-09
Disease_outcome	HC312	Wegners granulmatosis	Binomial	Score development set (white British)	PRS	NagelkerkeR2	0.0210911	NA	NA	1.50245e-09
Disease_outcome	HC312	Wegners granulmatosis	Binomial	Score development set (white British)	PRS	TjurR2	0.000163938	NA	NA	1.50245e-09
Disease_outcome	HC312	Wegners granulmatosis	Binomial	Score development set (white British)	Covariate-only model	ROC-AUC	0.618344	0.569831	0.666856	2.77307e-06
Disease_outcome	HC312	Wegners granulmatosis	Binomial	Score development set (white British)	Covariate-only model	NagelkerkeR2	0.0105334	NA	NA	2.77307e-06
Disease_outcome	HC312	Wegners granulmatosis	Binomial	Score development set (white British)	Covariate-only model	TjurR2	8.65753e-05	NA	NA	2.77307e-06
Disease_outcome	HC312	Wegners granulmatosis	Binomial	Score development set (white British)	Full model (PRS and Covariates)	ROC-AUC	0.68715	0.644298	0.730003	5.38041e-13
Disease_outcome	HC312	Wegners granulmatosis	Binomial	Score development set (white British)	Full model (PRS and Covariates)	NagelkerkeR2	0.0257374	NA	NA	5.38041e-13
Disease_outcome	HC312	Wegners granulmatosis	Binomial	Score development set (white British)	Full model (PRS and Covariates)	TjurR2	0.000230607	NA	NA	5.38041e-13
Disease_outcome	HC312	Wegners granulmatosis	Binomial	hold-out test set (white British)	PRS	ROC-AUC	0.627365	0.537317	0.717413	0.0184656
Disease_outcome	HC312	Wegners granulmatosis	Binomial	hold-out test set (white British)	PRS	NagelkerkeR2	0.0154737	NA	NA	0.0184656
Disease_outcome	HC312	Wegners granulmatosis	Binomial	hold-out test set (white British)	PRS	TjurR2	8.37185e-05	NA	NA	0.0184656
Disease_outcome	HC312	Wegners granulmatosis	Binomial	hold-out test set (white British)	Covariate-only model	ROC-AUC	0.593121	0.484517	0.701724	0.0940375
Disease_outcome	HC312	Wegners granulmatosis	Binomial	hold-out test set (white British)	Covariate-only model	NagelkerkeR2	0.00672622	NA	NA	0.0940375
Disease_outcome	HC312	Wegners granulmatosis	Binomial	hold-out test set (white British)	Covariate-only model	TjurR2	3.96073e-05	NA	NA	0.0940375
Disease_outcome	HC312	Wegners granulmatosis	Binomial	hold-out test set (white British)	Full model (PRS and Covariates)	ROC-AUC	0.659153	0.561192	0.757113	0.00730337
Disease_outcome	HC312	Wegners granulmatosis	Binomial	hold-out test set (white British)	Full model (PRS and Covariates)	NagelkerkeR2	0.0176595	NA	NA	0.00730337
Disease_outcome	HC312	Wegners granulmatosis	Binomial	hold-out test set (white British)	Full model (PRS and Covariates)	TjurR2	0.000108558	NA	NA	0.00730337
Disease_outcome	HC312	Wegners granulmatosis	Binomial	non-British white	PRS	ROC-AUC	0.57204	0.401618	0.742461	0.531088
Disease_outcome	HC312	Wegners granulmatosis	Binomial	non-British white	PRS	NagelkerkeR2	0.00258575	NA	NA	0.531088
Disease_outcome	HC312	Wegners granulmatosis	Binomial	non-British white	PRS	TjurR2	1.71199e-05	NA	NA	0.531088
Disease_outcome	HC312	Wegners granulmatosis	Binomial	non-British white	Covariate-only model	ROC-AUC	0.868587	0.76567	0.971503	0.00062137
Disease_outcome	HC312	Wegners granulmatosis	Binomial	non-British white	Covariate-only model	NagelkerkeR2	0.12055	NA	NA	0.00062137
Disease_outcome	HC312	Wegners granulmatosis	Binomial	non-British white	Covariate-only model	TjurR2	0.00116111	NA	NA	0.00062137
Disease_outcome	HC312	Wegners granulmatosis	Binomial	non-British white	Full model (PRS and Covariates)	ROC-AUC	0.864704	0.765696	0.963712	0.00055192
Disease_outcome	HC312	Wegners granulmatosis	Binomial	non-British white	Full model (PRS and Covariates)	NagelkerkeR2	0.123626	NA	NA	0.00055192
Disease_outcome	HC312	Wegners granulmatosis	Binomial	non-British white	Full model (PRS and Covariates)	TjurR2	0.00137176	NA	NA	0.00055192
Disease_outcome	HC312	Wegners granulmatosis	Binomial	South Asian	PRS	ROC-AUC	NA	NA	NA	0.451191
Disease_outcome	HC312	Wegners granulmatosis	Binomial	South Asian	PRS	NagelkerkeR2	0.070671	NA	NA	0.451191
Disease_outcome	HC312	Wegners granulmatosis	Binomial	South Asian	PRS	TjurR2	0.00013035	NA	NA	0.451191
Disease_outcome	HC312	Wegners granulmatosis	Binomial	South Asian	Covariate-only model	ROC-AUC	NA	NA	NA	0.140005
Disease_outcome	HC312	Wegners granulmatosis	Binomial	South Asian	Covariate-only model	NagelkerkeR2	0.622435	NA	NA	0.140005
Disease_outcome	HC312	Wegners granulmatosis	Binomial	South Asian	Covariate-only model	TjurR2	0.0625217	NA	NA	0.140005
Disease_outcome	HC312	Wegners granulmatosis	Binomial	South Asian	Full model (PRS and Covariates)	ROC-AUC	NA	NA	NA	0.138781
Disease_outcome	HC312	Wegners granulmatosis	Binomial	South Asian	Full model (PRS and Covariates)	NagelkerkeR2	0.63724	NA	NA	0.138781
Disease_outcome	HC312	Wegners granulmatosis	Binomial	South Asian	Full model (PRS and Covariates)	TjurR2	0.0726165	NA	NA	0.138781
Disease_outcome	HC314	Fracture hand	Binomial	Score development set (white British)	PRS	ROC-AUC	0.549778	0.537722	0.561835	1.5761e-15
Disease_outcome	HC314	Fracture hand	Binomial	Score development set (white British)	PRS	NagelkerkeR2	0.00256991	NA	NA	1.5761e-15
Disease_outcome	HC314	Fracture hand	Binomial	Score development set (white British)	PRS	TjurR2	0.00024365	NA	NA	1.5761e-15
Disease_outcome	HC314	Fracture hand	Binomial	Score development set (white British)	Covariate-only model	ROC-AUC	0.604923	0.592517	0.617328	2.57234e-68
Disease_outcome	HC314	Fracture hand	Binomial	Score development set (white British)	Covariate-only model	NagelkerkeR2	0.0125766	NA	NA	2.57234e-68
Disease_outcome	HC314	Fracture hand	Binomial	Score development set (white British)	Covariate-only model	TjurR2	0.00127505	NA	NA	2.57234e-68
Disease_outcome	HC314	Fracture hand	Binomial	Score development set (white British)	Full model (PRS and Covariates)	ROC-AUC	0.609384	0.597093	0.621674	3.67838e-74
Disease_outcome	HC314	Fracture hand	Binomial	Score development set (white British)	Full model (PRS and Covariates)	NagelkerkeR2	0.0137069	NA	NA	3.67838e-74
Disease_outcome	HC314	Fracture hand	Binomial	Score development set (white British)	Full model (PRS and Covariates)	TjurR2	0.00139148	NA	NA	3.67838e-74
Disease_outcome	HC314	Fracture hand	Binomial	hold-out test set (white British)	PRS	ROC-AUC	0.511443	0.487443	0.535442	0.296428
Disease_outcome	HC314	Fracture hand	Binomial	hold-out test set (white British)	PRS	NagelkerkeR2	0.000177766	NA	NA	0.296428
Disease_outcome	HC314	Fracture hand	Binomial	hold-out test set (white British)	PRS	TjurR2	1.625e-05	NA	NA	0.296428
Disease_outcome	HC314	Fracture hand	Binomial	hold-out test set (white British)	Covariate-only model	ROC-AUC	0.60702	0.58228	0.631759	2.54204e-18
Disease_outcome	HC314	Fracture hand	Binomial	hold-out test set (white British)	Covariate-only model	NagelkerkeR2	0.0126726	NA	NA	2.54204e-18
Disease_outcome	HC314	Fracture hand	Binomial	hold-out test set (white British)	Covariate-only model	TjurR2	0.00124365	NA	NA	2.54204e-18
Disease_outcome	HC314	Fracture hand	Binomial	hold-out test set (white British)	Full model (PRS and Covariates)	ROC-AUC	0.607851	0.583234	0.632468	1.43798e-18
Disease_outcome	HC314	Fracture hand	Binomial	hold-out test set (white British)	Full model (PRS and Covariates)	NagelkerkeR2	0.0128568	NA	NA	1.43798e-18
Disease_outcome	HC314	Fracture hand	Binomial	hold-out test set (white British)	Full model (PRS and Covariates)	TjurR2	0.00126086	NA	NA	1.43798e-18
Disease_outcome	HC314	Fracture hand	Binomial	non-British white	PRS	ROC-AUC	0.502459	0.460269	0.544649	0.910859
Disease_outcome	HC314	Fracture hand	Binomial	non-British white	PRS	NagelkerkeR2	5.77575e-06	NA	NA	0.910859
Disease_outcome	HC314	Fracture hand	Binomial	non-British white	PRS	TjurR2	5.22092e-07	NA	NA	0.910859
Disease_outcome	HC314	Fracture hand	Binomial	non-British white	Covariate-only model	ROC-AUC	0.62148	0.582609	0.66035	2.0553e-09
Disease_outcome	HC314	Fracture hand	Binomial	non-British white	Covariate-only model	NagelkerkeR2	0.0171526	NA	NA	2.0553e-09
Disease_outcome	HC314	Fracture hand	Binomial	non-British white	Covariate-only model	TjurR2	0.00156324	NA	NA	2.0553e-09
Disease_outcome	HC314	Fracture hand	Binomial	non-British white	Full model (PRS and Covariates)	ROC-AUC	0.621881	0.583164	0.660599	2.53156e-09
Disease_outcome	HC314	Fracture hand	Binomial	non-British white	Full model (PRS and Covariates)	NagelkerkeR2	0.0169437	NA	NA	2.53156e-09
Disease_outcome	HC314	Fracture hand	Binomial	non-British white	Full model (PRS and Covariates)	TjurR2	0.00153446	NA	NA	2.53156e-09
Disease_outcome	HC314	Fracture hand	Binomial	South Asian	PRS	ROC-AUC	0.511838	0.443613	0.580062	0.785815
Disease_outcome	HC314	Fracture hand	Binomial	South Asian	PRS	NagelkerkeR2	0.000102928	NA	NA	0.785815
Disease_outcome	HC314	Fracture hand	Binomial	South Asian	PRS	TjurR2	8.31772e-06	NA	NA	0.785815
Disease_outcome	HC314	Fracture hand	Binomial	South Asian	Covariate-only model	ROC-AUC	0.682092	0.614848	0.749335	2.45666e-08
Disease_outcome	HC314	Fracture hand	Binomial	South Asian	Covariate-only model	NagelkerkeR2	0.0431509	NA	NA	2.45666e-08
Disease_outcome	HC314	Fracture hand	Binomial	South Asian	Covariate-only model	TjurR2	0.00505219	NA	NA	2.45666e-08
Disease_outcome	HC314	Fracture hand	Binomial	South Asian	Full model (PRS and Covariates)	ROC-AUC	0.683183	0.616041	0.750325	2.39409e-08
Disease_outcome	HC314	Fracture hand	Binomial	South Asian	Full model (PRS and Covariates)	NagelkerkeR2	0.0431895	NA	NA	2.39409e-08
Disease_outcome	HC314	Fracture hand	Binomial	South Asian	Full model (PRS and Covariates)	TjurR2	0.00510446	NA	NA	2.39409e-08
Disease_outcome	HC314	Fracture hand	Binomial	African	PRS	ROC-AUC	0.36531	0.240003	0.490616	0.0511516
Disease_outcome	HC314	Fracture hand	Binomial	African	PRS	NagelkerkeR2	0.0157143	NA	NA	0.0511516
Disease_outcome	HC314	Fracture hand	Binomial	African	PRS	TjurR2	0.000643489	NA	NA	0.0511516
Disease_outcome	HC314	Fracture hand	Binomial	African	Covariate-only model	ROC-AUC	0.777505	0.659061	0.89595	8.13443e-05
Disease_outcome	HC314	Fracture hand	Binomial	African	Covariate-only model	NagelkerkeR2	0.0734913	NA	NA	8.13443e-05
Disease_outcome	HC314	Fracture hand	Binomial	African	Covariate-only model	TjurR2	0.00339025	NA	NA	8.13443e-05
Disease_outcome	HC314	Fracture hand	Binomial	African	Full model (PRS and Covariates)	ROC-AUC	0.773638	0.655517	0.89176	0.000114147
Disease_outcome	HC314	Fracture hand	Binomial	African	Full model (PRS and Covariates)	NagelkerkeR2	0.0709116	NA	NA	0.000114147
Disease_outcome	HC314	Fracture hand	Binomial	African	Full model (PRS and Covariates)	TjurR2	0.0032025	NA	NA	0.000114147
Disease_outcome	HC314	Fracture hand	Binomial	East Asian	PRS	ROC-AUC	0.368129	0.127292	0.608966	0.276273
Disease_outcome	HC314	Fracture hand	Binomial	East Asian	PRS	NagelkerkeR2	0.0156895	NA	NA	0.276273
Disease_outcome	HC314	Fracture hand	Binomial	East Asian	PRS	TjurR2	0.000659788	NA	NA	0.276273
Disease_outcome	HC314	Fracture hand	Binomial	East Asian	Covariate-only model	ROC-AUC	0.726737	0.589904	0.863571	0.124772
Disease_outcome	HC314	Fracture hand	Binomial	East Asian	Covariate-only model	NagelkerkeR2	0.0478246	NA	NA	0.124772
Disease_outcome	HC314	Fracture hand	Binomial	East Asian	Covariate-only model	TjurR2	0.00166939	NA	NA	0.124772
Disease_outcome	HC314	Fracture hand	Binomial	East Asian	Full model (PRS and Covariates)	ROC-AUC	0.720946	0.58283	0.859062	0.143059
Disease_outcome	HC314	Fracture hand	Binomial	East Asian	Full model (PRS and Covariates)	NagelkerkeR2	0.0449829	NA	NA	0.143059
Disease_outcome	HC314	Fracture hand	Binomial	East Asian	Full model (PRS and Covariates)	TjurR2	0.00151058	NA	NA	0.143059
Disease_outcome	HC316	Dyspepsia / indigestion	Binomial	Score development set (white British)	PRS	ROC-AUC	0.507223	0.501736	0.512709	0.00564404
Disease_outcome	HC316	Dyspepsia / indigestion	Binomial	Score development set (white British)	PRS	NagelkerkeR2	0.000110207	NA	NA	0.00564404
Disease_outcome	HC316	Dyspepsia / indigestion	Binomial	Score development set (white British)	PRS	TjurR2	2.85397e-05	NA	NA	0.00564404
Disease_outcome	HC316	Dyspepsia / indigestion	Binomial	Score development set (white British)	Covariate-only model	ROC-AUC	0.592742	0.586906	0.598578	7.24596e-197
Disease_outcome	HC316	Dyspepsia / indigestion	Binomial	Score development set (white British)	Covariate-only model	NagelkerkeR2	0.0133743	NA	NA	7.24596e-197
Disease_outcome	HC316	Dyspepsia / indigestion	Binomial	Score development set (white British)	Covariate-only model	TjurR2	0.00345618	NA	NA	7.24596e-197
Disease_outcome	HC316	Dyspepsia / indigestion	Binomial	Score development set (white British)	Full model (PRS and Covariates)	ROC-AUC	0.592762	0.586925	0.598598	5.77753e-197
Disease_outcome	HC316	Dyspepsia / indigestion	Binomial	Score development set (white British)	Full model (PRS and Covariates)	NagelkerkeR2	0.0133812	NA	NA	5.77753e-197
Disease_outcome	HC316	Dyspepsia / indigestion	Binomial	Score development set (white British)	Full model (PRS and Covariates)	TjurR2	0.00345802	NA	NA	5.77753e-197
Disease_outcome	HC316	Dyspepsia / indigestion	Binomial	hold-out test set (white British)	PRS	ROC-AUC	0.50223	0.491248	0.513213	0.711355
Disease_outcome	HC316	Dyspepsia / indigestion	Binomial	hold-out test set (white British)	PRS	NagelkerkeR2	7.98886e-06	NA	NA	0.711355
Disease_outcome	HC316	Dyspepsia / indigestion	Binomial	hold-out test set (white British)	PRS	TjurR2	2.02533e-06	NA	NA	0.711355
Disease_outcome	HC316	Dyspepsia / indigestion	Binomial	hold-out test set (white British)	Covariate-only model	ROC-AUC	0.578208	0.566622	0.589795	2.7511e-35
Disease_outcome	HC316	Dyspepsia / indigestion	Binomial	hold-out test set (white British)	Covariate-only model	NagelkerkeR2	0.00920303	NA	NA	2.7511e-35
Disease_outcome	HC316	Dyspepsia / indigestion	Binomial	hold-out test set (white British)	Covariate-only model	TjurR2	0.00229258	NA	NA	2.7511e-35
Disease_outcome	HC316	Dyspepsia / indigestion	Binomial	hold-out test set (white British)	Full model (PRS and Covariates)	ROC-AUC	0.578211	0.566625	0.589797	2.7183e-35
Disease_outcome	HC316	Dyspepsia / indigestion	Binomial	hold-out test set (white British)	Full model (PRS and Covariates)	NagelkerkeR2	0.00920451	NA	NA	2.7183e-35
Disease_outcome	HC316	Dyspepsia / indigestion	Binomial	hold-out test set (white British)	Full model (PRS and Covariates)	TjurR2	0.0022929	NA	NA	2.7183e-35
Disease_outcome	HC316	Dyspepsia / indigestion	Binomial	non-British white	PRS	ROC-AUC	0.498683	0.480716	0.51665	0.797133
Disease_outcome	HC316	Dyspepsia / indigestion	Binomial	non-British white	PRS	NagelkerkeR2	1.05216e-05	NA	NA	0.797133
Disease_outcome	HC316	Dyspepsia / indigestion	Binomial	non-British white	PRS	TjurR2	2.6298e-06	NA	NA	0.797133
Disease_outcome	HC316	Dyspepsia / indigestion	Binomial	non-British white	Covariate-only model	ROC-AUC	0.60168	0.58227	0.621091	3.21429e-25
Disease_outcome	HC316	Dyspepsia / indigestion	Binomial	non-British white	Covariate-only model	NagelkerkeR2	0.0175957	NA	NA	3.21429e-25
Disease_outcome	HC316	Dyspepsia / indigestion	Binomial	non-British white	Covariate-only model	TjurR2	0.0046841	NA	NA	3.21429e-25
Disease_outcome	HC316	Dyspepsia / indigestion	Binomial	non-British white	Full model (PRS and Covariates)	ROC-AUC	0.601663	0.582255	0.621072	3.22513e-25
Disease_outcome	HC316	Dyspepsia / indigestion	Binomial	non-British white	Full model (PRS and Covariates)	NagelkerkeR2	0.0175945	NA	NA	3.22513e-25
Disease_outcome	HC316	Dyspepsia / indigestion	Binomial	non-British white	Full model (PRS and Covariates)	TjurR2	0.00468334	NA	NA	3.22513e-25
Disease_outcome	HC316	Dyspepsia / indigestion	Binomial	South Asian	PRS	ROC-AUC	0.49462	0.46825	0.520991	0.601779
Disease_outcome	HC316	Dyspepsia / indigestion	Binomial	South Asian	PRS	NagelkerkeR2	0.000112939	NA	NA	0.601779
Disease_outcome	HC316	Dyspepsia / indigestion	Binomial	South Asian	PRS	TjurR2	3.42603e-05	NA	NA	0.601779
Disease_outcome	HC316	Dyspepsia / indigestion	Binomial	South Asian	Covariate-only model	ROC-AUC	0.631698	0.601881	0.661515	2.69466e-17
Disease_outcome	HC316	Dyspepsia / indigestion	Binomial	South Asian	Covariate-only model	NagelkerkeR2	0.0331549	NA	NA	2.69466e-17
Disease_outcome	HC316	Dyspepsia / indigestion	Binomial	South Asian	Covariate-only model	TjurR2	0.0109671	NA	NA	2.69466e-17
Disease_outcome	HC316	Dyspepsia / indigestion	Binomial	South Asian	Full model (PRS and Covariates)	ROC-AUC	0.631661	0.601844	0.661478	2.72097e-17
Disease_outcome	HC316	Dyspepsia / indigestion	Binomial	South Asian	Full model (PRS and Covariates)	NagelkerkeR2	0.0331469	NA	NA	2.72097e-17
Disease_outcome	HC316	Dyspepsia / indigestion	Binomial	South Asian	Full model (PRS and Covariates)	TjurR2	0.010965	NA	NA	2.72097e-17
Disease_outcome	HC316	Dyspepsia / indigestion	Binomial	African	PRS	ROC-AUC	0.480205	0.450669	0.509741	0.36718
Disease_outcome	HC316	Dyspepsia / indigestion	Binomial	African	PRS	NagelkerkeR2	0.000399844	NA	NA	0.36718
Disease_outcome	HC316	Dyspepsia / indigestion	Binomial	African	PRS	TjurR2	0.000133158	NA	NA	0.36718
Disease_outcome	HC316	Dyspepsia / indigestion	Binomial	African	Covariate-only model	ROC-AUC	0.659325	0.627309	0.69134	9.66338e-24
Disease_outcome	HC316	Dyspepsia / indigestion	Binomial	African	Covariate-only model	NagelkerkeR2	0.049398	NA	NA	9.66338e-24
Disease_outcome	HC316	Dyspepsia / indigestion	Binomial	African	Covariate-only model	TjurR2	0.01871	NA	NA	9.66338e-24
Disease_outcome	HC316	Dyspepsia / indigestion	Binomial	African	Full model (PRS and Covariates)	ROC-AUC	0.659308	0.627297	0.691319	9.78672e-24
Disease_outcome	HC316	Dyspepsia / indigestion	Binomial	African	Full model (PRS and Covariates)	NagelkerkeR2	0.0493853	NA	NA	9.78672e-24
Disease_outcome	HC316	Dyspepsia / indigestion	Binomial	African	Full model (PRS and Covariates)	TjurR2	0.0187016	NA	NA	9.78672e-24
Disease_outcome	HC316	Dyspepsia / indigestion	Binomial	East Asian	PRS	ROC-AUC	0.490978	0.441929	0.540026	0.523807
Disease_outcome	HC316	Dyspepsia / indigestion	Binomial	East Asian	PRS	NagelkerkeR2	0.000769072	NA	NA	0.523807
Disease_outcome	HC316	Dyspepsia / indigestion	Binomial	East Asian	PRS	TjurR2	0.000221893	NA	NA	0.523807
Disease_outcome	HC316	Dyspepsia / indigestion	Binomial	East Asian	Covariate-only model	ROC-AUC	0.606854	0.543552	0.670156	0.000182079
Disease_outcome	HC316	Dyspepsia / indigestion	Binomial	East Asian	Covariate-only model	NagelkerkeR2	0.0261635	NA	NA	0.000182079
Disease_outcome	HC316	Dyspepsia / indigestion	Binomial	East Asian	Covariate-only model	TjurR2	0.0131393	NA	NA	0.000182079
Disease_outcome	HC316	Dyspepsia / indigestion	Binomial	East Asian	Full model (PRS and Covariates)	ROC-AUC	0.606876	0.543581	0.670172	0.000183024
Disease_outcome	HC316	Dyspepsia / indigestion	Binomial	East Asian	Full model (PRS and Covariates)	NagelkerkeR2	0.0261433	NA	NA	0.000183024
Disease_outcome	HC316	Dyspepsia / indigestion	Binomial	East Asian	Full model (PRS and Covariates)	TjurR2	0.01313	NA	NA	0.000183024
Disease_outcome	HC321	Sjogren's syndrome/sicca syndrome	Binomial	Score development set (white British)	PRS	ROC-AUC	0.609265	0.584488	0.634043	8.72719e-19
Disease_outcome	HC321	Sjogren's syndrome/sicca syndrome	Binomial	Score development set (white British)	PRS	NagelkerkeR2	0.00974396	NA	NA	8.72719e-19
Disease_outcome	HC321	Sjogren's syndrome/sicca syndrome	Binomial	Score development set (white British)	PRS	TjurR2	0.000293679	NA	NA	8.72719e-19
Disease_outcome	HC321	Sjogren's syndrome/sicca syndrome	Binomial	Score development set (white British)	Covariate-only model	ROC-AUC	0.74692	0.728964	0.764876	1.13891e-63
Disease_outcome	HC321	Sjogren's syndrome/sicca syndrome	Binomial	Score development set (white British)	Covariate-only model	NagelkerkeR2	0.0572363	NA	NA	1.13891e-63
Disease_outcome	HC321	Sjogren's syndrome/sicca syndrome	Binomial	Score development set (white British)	Covariate-only model	TjurR2	0.00156369	NA	NA	1.13891e-63
Disease_outcome	HC321	Sjogren's syndrome/sicca syndrome	Binomial	Score development set (white British)	Full model (PRS and Covariates)	ROC-AUC	0.761334	0.743479	0.779189	3.39163e-69
Disease_outcome	HC321	Sjogren's syndrome/sicca syndrome	Binomial	Score development set (white British)	Full model (PRS and Covariates)	NagelkerkeR2	0.0633761	NA	NA	3.39163e-69
Disease_outcome	HC321	Sjogren's syndrome/sicca syndrome	Binomial	Score development set (white British)	Full model (PRS and Covariates)	TjurR2	0.00185495	NA	NA	3.39163e-69
Disease_outcome	HC321	Sjogren's syndrome/sicca syndrome	Binomial	hold-out test set (white British)	PRS	ROC-AUC	0.603033	0.552916	0.65315	2.12325e-06
Disease_outcome	HC321	Sjogren's syndrome/sicca syndrome	Binomial	hold-out test set (white British)	PRS	NagelkerkeR2	0.0107421	NA	NA	2.12325e-06
Disease_outcome	HC321	Sjogren's syndrome/sicca syndrome	Binomial	hold-out test set (white British)	PRS	TjurR2	0.000364183	NA	NA	2.12325e-06
Disease_outcome	HC321	Sjogren's syndrome/sicca syndrome	Binomial	hold-out test set (white British)	Covariate-only model	ROC-AUC	0.71762	0.680701	0.754538	8.22237e-15
Disease_outcome	HC321	Sjogren's syndrome/sicca syndrome	Binomial	hold-out test set (white British)	Covariate-only model	NagelkerkeR2	0.0420719	NA	NA	8.22237e-15
Disease_outcome	HC321	Sjogren's syndrome/sicca syndrome	Binomial	hold-out test set (white British)	Covariate-only model	TjurR2	0.00114509	NA	NA	8.22237e-15
Disease_outcome	HC321	Sjogren's syndrome/sicca syndrome	Binomial	hold-out test set (white British)	Full model (PRS and Covariates)	ROC-AUC	0.73313	0.696474	0.769785	3.04646e-16
Disease_outcome	HC321	Sjogren's syndrome/sicca syndrome	Binomial	hold-out test set (white British)	Full model (PRS and Covariates)	NagelkerkeR2	0.0477127	NA	NA	3.04646e-16
Disease_outcome	HC321	Sjogren's syndrome/sicca syndrome	Binomial	hold-out test set (white British)	Full model (PRS and Covariates)	TjurR2	0.00137325	NA	NA	3.04646e-16
Disease_outcome	HC321	Sjogren's syndrome/sicca syndrome	Binomial	non-British white	PRS	ROC-AUC	0.656929	0.589008	0.72485	0.00029995
Disease_outcome	HC321	Sjogren's syndrome/sicca syndrome	Binomial	non-British white	PRS	NagelkerkeR2	0.0145321	NA	NA	0.00029995
Disease_outcome	HC321	Sjogren's syndrome/sicca syndrome	Binomial	non-British white	PRS	TjurR2	0.000441476	NA	NA	0.00029995
Disease_outcome	HC321	Sjogren's syndrome/sicca syndrome	Binomial	non-British white	Covariate-only model	ROC-AUC	0.757136	0.707395	0.806878	3.65007e-09
Disease_outcome	HC321	Sjogren's syndrome/sicca syndrome	Binomial	non-British white	Covariate-only model	NagelkerkeR2	0.0667902	NA	NA	3.65007e-09
Disease_outcome	HC321	Sjogren's syndrome/sicca syndrome	Binomial	non-British white	Covariate-only model	TjurR2	0.00216314	NA	NA	3.65007e-09
Disease_outcome	HC321	Sjogren's syndrome/sicca syndrome	Binomial	non-British white	Full model (PRS and Covariates)	ROC-AUC	0.771742	0.719879	0.823606	6.88794e-10
Disease_outcome	HC321	Sjogren's syndrome/sicca syndrome	Binomial	non-British white	Full model (PRS and Covariates)	NagelkerkeR2	0.0743453	NA	NA	6.88794e-10
Disease_outcome	HC321	Sjogren's syndrome/sicca syndrome	Binomial	non-British white	Full model (PRS and Covariates)	TjurR2	0.00263874	NA	NA	6.88794e-10
Disease_outcome	HC321	Sjogren's syndrome/sicca syndrome	Binomial	South Asian	PRS	ROC-AUC	0.610341	0.488093	0.732589	0.000199637
Disease_outcome	HC321	Sjogren's syndrome/sicca syndrome	Binomial	South Asian	PRS	NagelkerkeR2	0.0318939	NA	NA	0.000199637
Disease_outcome	HC321	Sjogren's syndrome/sicca syndrome	Binomial	South Asian	PRS	TjurR2	0.0031887	NA	NA	0.000199637
Disease_outcome	HC321	Sjogren's syndrome/sicca syndrome	Binomial	South Asian	Covariate-only model	ROC-AUC	0.791875	0.732792	0.850957	1.49989e-07
Disease_outcome	HC321	Sjogren's syndrome/sicca syndrome	Binomial	South Asian	Covariate-only model	NagelkerkeR2	0.081926	NA	NA	1.49989e-07
Disease_outcome	HC321	Sjogren's syndrome/sicca syndrome	Binomial	South Asian	Covariate-only model	TjurR2	0.0044748	NA	NA	1.49989e-07
Disease_outcome	HC321	Sjogren's syndrome/sicca syndrome	Binomial	South Asian	Full model (PRS and Covariates)	ROC-AUC	0.801404	0.744551	0.858256	4.96015e-08
Disease_outcome	HC321	Sjogren's syndrome/sicca syndrome	Binomial	South Asian	Full model (PRS and Covariates)	NagelkerkeR2	0.0889319	NA	NA	4.96015e-08
Disease_outcome	HC321	Sjogren's syndrome/sicca syndrome	Binomial	South Asian	Full model (PRS and Covariates)	TjurR2	0.00520199	NA	NA	4.96015e-08
Disease_outcome	HC321	Sjogren's syndrome/sicca syndrome	Binomial	African	PRS	ROC-AUC	0.590273	0.455511	0.725036	0.0511772
Disease_outcome	HC321	Sjogren's syndrome/sicca syndrome	Binomial	African	PRS	NagelkerkeR2	0.0147075	NA	NA	0.0511772
Disease_outcome	HC321	Sjogren's syndrome/sicca syndrome	Binomial	African	PRS	TjurR2	0.000959125	NA	NA	0.0511772
Disease_outcome	HC321	Sjogren's syndrome/sicca syndrome	Binomial	African	Covariate-only model	ROC-AUC	0.790559	0.70804	0.873079	0.00120739
Disease_outcome	HC321	Sjogren's syndrome/sicca syndrome	Binomial	African	Covariate-only model	NagelkerkeR2	0.0678238	NA	NA	0.00120739
Disease_outcome	HC321	Sjogren's syndrome/sicca syndrome	Binomial	African	Covariate-only model	TjurR2	0.00215158	NA	NA	0.00120739
Disease_outcome	HC321	Sjogren's syndrome/sicca syndrome	Binomial	African	Full model (PRS and Covariates)	ROC-AUC	0.798457	0.714738	0.882176	0.000688071
Disease_outcome	HC321	Sjogren's syndrome/sicca syndrome	Binomial	African	Full model (PRS and Covariates)	NagelkerkeR2	0.073455	NA	NA	0.000688071
Disease_outcome	HC321	Sjogren's syndrome/sicca syndrome	Binomial	African	Full model (PRS and Covariates)	TjurR2	0.00245056	NA	NA	0.000688071
Disease_outcome	HC321	Sjogren's syndrome/sicca syndrome	Binomial	East Asian	PRS	ROC-AUC	0.697941	0.632409	0.763473	0.454952
Disease_outcome	HC321	Sjogren's syndrome/sicca syndrome	Binomial	East Asian	PRS	NagelkerkeR2	0.00910015	NA	NA	0.454952
Disease_outcome	HC321	Sjogren's syndrome/sicca syndrome	Binomial	East Asian	PRS	TjurR2	0.00015803	NA	NA	0.454952
Disease_outcome	HC321	Sjogren's syndrome/sicca syndrome	Binomial	East Asian	Covariate-only model	ROC-AUC	0.751324	0.542118	0.960529	0.101189
Disease_outcome	HC321	Sjogren's syndrome/sicca syndrome	Binomial	East Asian	Covariate-only model	NagelkerkeR2	0.0540998	NA	NA	0.101189
Disease_outcome	HC321	Sjogren's syndrome/sicca syndrome	Binomial	East Asian	Covariate-only model	TjurR2	0.00156282	NA	NA	0.101189
Disease_outcome	HC321	Sjogren's syndrome/sicca syndrome	Binomial	East Asian	Full model (PRS and Covariates)	ROC-AUC	0.758235	0.550889	0.965582	0.0915043
Disease_outcome	HC321	Sjogren's syndrome/sicca syndrome	Binomial	East Asian	Full model (PRS and Covariates)	NagelkerkeR2	0.0568564	NA	NA	0.0915043
Disease_outcome	HC321	Sjogren's syndrome/sicca syndrome	Binomial	East Asian	Full model (PRS and Covariates)	TjurR2	0.001658	NA	NA	0.0915043
Disease_outcome	HC322	Crohns disease	Binomial	Score development set (white British)	PRS	ROC-AUC	0.758705	0.74639	0.771019	0
Disease_outcome	HC322	Crohns disease	Binomial	Score development set (white British)	PRS	NagelkerkeR2	0.0818409	NA	NA	0
Disease_outcome	HC322	Crohns disease	Binomial	Score development set (white British)	PRS	TjurR2	0.00947146	NA	NA	0
Disease_outcome	HC322	Crohns disease	Binomial	Score development set (white British)	Covariate-only model	ROC-AUC	0.537811	0.523163	0.552459	6.33881e-08
Disease_outcome	HC322	Crohns disease	Binomial	Score development set (white British)	Covariate-only model	NagelkerkeR2	0.0016954	NA	NA	6.33881e-08
Disease_outcome	HC322	Crohns disease	Binomial	Score development set (white British)	Covariate-only model	TjurR2	0.00010778	NA	NA	6.33881e-08
Disease_outcome	HC322	Crohns disease	Binomial	Score development set (white British)	Full model (PRS and Covariates)	ROC-AUC	0.748355	0.735726	0.760984	2.88315e-290
Disease_outcome	HC322	Crohns disease	Binomial	Score development set (white British)	Full model (PRS and Covariates)	NagelkerkeR2	0.0744416	NA	NA	2.88315e-290
Disease_outcome	HC322	Crohns disease	Binomial	Score development set (white British)	Full model (PRS and Covariates)	TjurR2	0.00810203	NA	NA	2.88315e-290
Disease_outcome	HC322	Crohns disease	Binomial	hold-out test set (white British)	PRS	ROC-AUC	0.573262	0.542463	0.604061	1.41244e-07
Disease_outcome	HC322	Crohns disease	Binomial	hold-out test set (white British)	PRS	NagelkerkeR2	0.00629912	NA	NA	1.41244e-07
Disease_outcome	HC322	Crohns disease	Binomial	hold-out test set (white British)	PRS	TjurR2	0.000460115	NA	NA	1.41244e-07
Disease_outcome	HC322	Crohns disease	Binomial	hold-out test set (white British)	Covariate-only model	ROC-AUC	0.500942	0.470749	0.531135	0.655447
Disease_outcome	HC322	Crohns disease	Binomial	hold-out test set (white British)	Covariate-only model	NagelkerkeR2	4.58698e-05	NA	NA	0.655447
Disease_outcome	HC322	Crohns disease	Binomial	hold-out test set (white British)	Covariate-only model	TjurR2	3.0014e-06	NA	NA	0.655447
Disease_outcome	HC322	Crohns disease	Binomial	hold-out test set (white British)	Full model (PRS and Covariates)	ROC-AUC	0.563617	0.532967	0.594267	1.54249e-06
Disease_outcome	HC322	Crohns disease	Binomial	hold-out test set (white British)	Full model (PRS and Covariates)	NagelkerkeR2	0.00528671	NA	NA	1.54249e-06
Disease_outcome	HC322	Crohns disease	Binomial	hold-out test set (white British)	Full model (PRS and Covariates)	TjurR2	0.000378958	NA	NA	1.54249e-06
Disease_outcome	HC322	Crohns disease	Binomial	non-British white	PRS	ROC-AUC	0.579187	0.520515	0.637859	0.00258173
Disease_outcome	HC322	Crohns disease	Binomial	non-British white	PRS	NagelkerkeR2	0.00676832	NA	NA	0.00258173
Disease_outcome	HC322	Crohns disease	Binomial	non-British white	PRS	TjurR2	0.000417261	NA	NA	0.00258173
Disease_outcome	HC322	Crohns disease	Binomial	non-British white	Covariate-only model	ROC-AUC	0.585638	0.531151	0.640126	0.00874461
Disease_outcome	HC322	Crohns disease	Binomial	non-British white	Covariate-only model	NagelkerkeR2	0.00507884	NA	NA	0.00874461
Disease_outcome	HC322	Crohns disease	Binomial	non-British white	Covariate-only model	TjurR2	0.000253558	NA	NA	0.00874461
Disease_outcome	HC322	Crohns disease	Binomial	non-British white	Full model (PRS and Covariates)	ROC-AUC	0.612692	0.558019	0.667364	7.0183e-05
Disease_outcome	HC322	Crohns disease	Binomial	non-British white	Full model (PRS and Covariates)	NagelkerkeR2	0.0116109	NA	NA	7.0183e-05
Disease_outcome	HC322	Crohns disease	Binomial	non-British white	Full model (PRS and Covariates)	TjurR2	0.00065151	NA	NA	7.0183e-05
Disease_outcome	HC322	Crohns disease	Binomial	South Asian	PRS	ROC-AUC	0.56349	0.479054	0.647926	0.173454
Disease_outcome	HC322	Crohns disease	Binomial	South Asian	PRS	NagelkerkeR2	0.00366396	NA	NA	0.173454
Disease_outcome	HC322	Crohns disease	Binomial	South Asian	PRS	TjurR2	0.000232632	NA	NA	0.173454
Disease_outcome	HC322	Crohns disease	Binomial	South Asian	Covariate-only model	ROC-AUC	0.696217	0.627097	0.765337	4.72998e-05
Disease_outcome	HC322	Crohns disease	Binomial	South Asian	Covariate-only model	NagelkerkeR2	0.0367387	NA	NA	4.72998e-05
Disease_outcome	HC322	Crohns disease	Binomial	South Asian	Covariate-only model	TjurR2	0.00198215	NA	NA	4.72998e-05
Disease_outcome	HC322	Crohns disease	Binomial	South Asian	Full model (PRS and Covariates)	ROC-AUC	0.709997	0.646494	0.7735	2.30787e-05
Disease_outcome	HC322	Crohns disease	Binomial	South Asian	Full model (PRS and Covariates)	NagelkerkeR2	0.0392836	NA	NA	2.30787e-05
Disease_outcome	HC322	Crohns disease	Binomial	South Asian	Full model (PRS and Covariates)	TjurR2	0.00204711	NA	NA	2.30787e-05
Disease_outcome	HC322	Crohns disease	Binomial	African	PRS	ROC-AUC	0.49152	0.378576	0.604464	0.914581
Disease_outcome	HC322	Crohns disease	Binomial	African	PRS	NagelkerkeR2	4.33073e-05	NA	NA	0.914581
Disease_outcome	HC322	Crohns disease	Binomial	African	PRS	TjurR2	1.37691e-06	NA	NA	0.914581
Disease_outcome	HC322	Crohns disease	Binomial	African	Covariate-only model	ROC-AUC	0.684182	0.574918	0.793447	4.44355e-07
Disease_outcome	HC322	Crohns disease	Binomial	African	Covariate-only model	NagelkerkeR2	0.0580488	NA	NA	4.44355e-07
Disease_outcome	HC322	Crohns disease	Binomial	African	Covariate-only model	TjurR2	0.0180343	NA	NA	4.44355e-07
Disease_outcome	HC322	Crohns disease	Binomial	African	Full model (PRS and Covariates)	ROC-AUC	0.658924	0.544853	0.772995	1.24312e-06
Disease_outcome	HC322	Crohns disease	Binomial	African	Full model (PRS and Covariates)	NagelkerkeR2	0.0550201	NA	NA	1.24312e-06
Disease_outcome	HC322	Crohns disease	Binomial	African	Full model (PRS and Covariates)	TjurR2	0.0181825	NA	NA	1.24312e-06
Disease_outcome	HC322	Crohns disease	Binomial	East Asian	PRS	ROC-AUC	NA	NA	NA	0.098399
Disease_outcome	HC322	Crohns disease	Binomial	East Asian	PRS	NagelkerkeR2	0.217468	NA	NA	0.098399
Disease_outcome	HC322	Crohns disease	Binomial	East Asian	PRS	TjurR2	0.0030718	NA	NA	0.098399
Disease_outcome	HC322	Crohns disease	Binomial	East Asian	Covariate-only model	ROC-AUC	NA	NA	NA	0.445809
Disease_outcome	HC322	Crohns disease	Binomial	East Asian	Covariate-only model	NagelkerkeR2	0.0321136	NA	NA	0.445809
Disease_outcome	HC322	Crohns disease	Binomial	East Asian	Covariate-only model	TjurR2	0.000181858	NA	NA	0.445809
Disease_outcome	HC322	Crohns disease	Binomial	East Asian	Full model (PRS and Covariates)	ROC-AUC	NA	NA	NA	0.445809
Disease_outcome	HC322	Crohns disease	Binomial	East Asian	Full model (PRS and Covariates)	NagelkerkeR2	0.0321136	NA	NA	0.445809
Disease_outcome	HC322	Crohns disease	Binomial	East Asian	Full model (PRS and Covariates)	TjurR2	0.000181858	NA	NA	0.445809
Disease_outcome	HC323	Head injury	Binomial	Score development set (white British)	PRS	ROC-AUC	0.51451	0.506425	0.522595	0.000313099
Disease_outcome	HC323	Head injury	Binomial	Score development set (white British)	PRS	NagelkerkeR2	0.000323044	NA	NA	0.000313099
Disease_outcome	HC323	Head injury	Binomial	Score development set (white British)	PRS	TjurR2	4.82919e-05	NA	NA	0.000313099
Disease_outcome	HC323	Head injury	Binomial	Score development set (white British)	Covariate-only model	ROC-AUC	0.598201	0.589681	0.606721	5.32601e-110
Disease_outcome	HC323	Head injury	Binomial	Score development set (white British)	Covariate-only model	NagelkerkeR2	0.012444	NA	NA	5.32601e-110
Disease_outcome	HC323	Head injury	Binomial	Score development set (white British)	Covariate-only model	TjurR2	0.00194135	NA	NA	5.32601e-110
Disease_outcome	HC323	Head injury	Binomial	Score development set (white British)	Full model (PRS and Covariates)	ROC-AUC	0.598373	0.589851	0.606895	1.73492e-110
Disease_outcome	HC323	Head injury	Binomial	Score development set (white British)	Full model (PRS and Covariates)	NagelkerkeR2	0.0125003	NA	NA	1.73492e-110
Disease_outcome	HC323	Head injury	Binomial	Score development set (white British)	Full model (PRS and Covariates)	TjurR2	0.00195206	NA	NA	1.73492e-110
Disease_outcome	HC323	Head injury	Binomial	hold-out test set (white British)	PRS	ROC-AUC	0.502687	0.486374	0.519001	0.780469
Disease_outcome	HC323	Head injury	Binomial	hold-out test set (white British)	PRS	NagelkerkeR2	7.96606e-06	NA	NA	0.780469
Disease_outcome	HC323	Head injury	Binomial	hold-out test set (white British)	PRS	TjurR2	1.14369e-06	NA	NA	0.780469
Disease_outcome	HC323	Head injury	Binomial	hold-out test set (white British)	Covariate-only model	ROC-AUC	0.60744	0.59012	0.624761	1.14436e-31
Disease_outcome	HC323	Head injury	Binomial	hold-out test set (white British)	Covariate-only model	NagelkerkeR2	0.0141404	NA	NA	1.14436e-31
Disease_outcome	HC323	Head injury	Binomial	hold-out test set (white British)	Covariate-only model	TjurR2	0.00212281	NA	NA	1.14436e-31
Disease_outcome	HC323	Head injury	Binomial	hold-out test set (white British)	Full model (PRS and Covariates)	ROC-AUC	0.607476	0.590173	0.624779	1.09519e-31
Disease_outcome	HC323	Head injury	Binomial	hold-out test set (white British)	Full model (PRS and Covariates)	NagelkerkeR2	0.0141493	NA	NA	1.09519e-31
Disease_outcome	HC323	Head injury	Binomial	hold-out test set (white British)	Full model (PRS and Covariates)	TjurR2	0.00212267	NA	NA	1.09519e-31
Disease_outcome	HC323	Head injury	Binomial	non-British white	PRS	ROC-AUC	0.511013	0.485459	0.536566	0.379539
Disease_outcome	HC323	Head injury	Binomial	non-British white	PRS	NagelkerkeR2	0.000193527	NA	NA	0.379539
Disease_outcome	HC323	Head injury	Binomial	non-British white	PRS	TjurR2	3.12946e-05	NA	NA	0.379539
Disease_outcome	HC323	Head injury	Binomial	non-British white	Covariate-only model	ROC-AUC	0.622705	0.596671	0.64874	3.31416e-18
Disease_outcome	HC323	Head injury	Binomial	non-British white	Covariate-only model	NagelkerkeR2	0.0197448	NA	NA	3.31416e-18
Disease_outcome	HC323	Head injury	Binomial	non-British white	Covariate-only model	TjurR2	0.00325396	NA	NA	3.31416e-18
Disease_outcome	HC323	Head injury	Binomial	non-British white	Full model (PRS and Covariates)	ROC-AUC	0.622861	0.596845	0.648877	3.05238e-18
Disease_outcome	HC323	Head injury	Binomial	non-British white	Full model (PRS and Covariates)	NagelkerkeR2	0.0197887	NA	NA	3.05238e-18
Disease_outcome	HC323	Head injury	Binomial	non-British white	Full model (PRS and Covariates)	TjurR2	0.00325983	NA	NA	3.05238e-18
Disease_outcome	HC323	Head injury	Binomial	South Asian	PRS	ROC-AUC	0.48166	0.429055	0.534265	0.512283
Disease_outcome	HC323	Head injury	Binomial	South Asian	PRS	NagelkerkeR2	0.000442595	NA	NA	0.512283
Disease_outcome	HC323	Head injury	Binomial	South Asian	PRS	TjurR2	5.44647e-05	NA	NA	0.512283
Disease_outcome	HC323	Head injury	Binomial	South Asian	Covariate-only model	ROC-AUC	0.647548	0.591855	0.70324	2.95087e-08
Disease_outcome	HC323	Head injury	Binomial	South Asian	Covariate-only model	NagelkerkeR2	0.0308928	NA	NA	2.95087e-08
Disease_outcome	HC323	Head injury	Binomial	South Asian	Covariate-only model	TjurR2	0.00489828	NA	NA	2.95087e-08
Disease_outcome	HC323	Head injury	Binomial	South Asian	Full model (PRS and Covariates)	ROC-AUC	0.647358	0.591618	0.703098	3.04601e-08
Disease_outcome	HC323	Head injury	Binomial	South Asian	Full model (PRS and Covariates)	NagelkerkeR2	0.0308309	NA	NA	3.04601e-08
Disease_outcome	HC323	Head injury	Binomial	South Asian	Full model (PRS and Covariates)	TjurR2	0.00489119	NA	NA	3.04601e-08
Disease_outcome	HC323	Head injury	Binomial	African	PRS	ROC-AUC	0.541076	0.485571	0.59658	0.206511
Disease_outcome	HC323	Head injury	Binomial	African	PRS	NagelkerkeR2	0.0020101	NA	NA	0.206511
Disease_outcome	HC323	Head injury	Binomial	African	PRS	TjurR2	0.000225181	NA	NA	0.206511
Disease_outcome	HC323	Head injury	Binomial	African	Covariate-only model	ROC-AUC	0.654858	0.590013	0.719703	7.23759e-08
Disease_outcome	HC323	Head injury	Binomial	African	Covariate-only model	NagelkerkeR2	0.0381458	NA	NA	7.23759e-08
Disease_outcome	HC323	Head injury	Binomial	African	Covariate-only model	TjurR2	0.00832275	NA	NA	7.23759e-08
Disease_outcome	HC323	Head injury	Binomial	African	Full model (PRS and Covariates)	ROC-AUC	0.655131	0.590293	0.719969	6.87086e-08
Disease_outcome	HC323	Head injury	Binomial	African	Full model (PRS and Covariates)	NagelkerkeR2	0.0382651	NA	NA	6.87086e-08
Disease_outcome	HC323	Head injury	Binomial	African	Full model (PRS and Covariates)	TjurR2	0.00835723	NA	NA	6.87086e-08
Disease_outcome	HC323	Head injury	Binomial	East Asian	PRS	ROC-AUC	0.468699	0.28356	0.653838	0.765891
Disease_outcome	HC323	Head injury	Binomial	East Asian	PRS	NagelkerkeR2	0.000834559	NA	NA	0.765891
Disease_outcome	HC323	Head injury	Binomial	East Asian	PRS	TjurR2	5.57837e-05	NA	NA	0.765891
Disease_outcome	HC323	Head injury	Binomial	East Asian	Covariate-only model	ROC-AUC	0.775942	0.623376	0.928509	0.00732639
Disease_outcome	HC323	Head injury	Binomial	East Asian	Covariate-only model	NagelkerkeR2	0.0756548	NA	NA	0.00732639
Disease_outcome	HC323	Head injury	Binomial	East Asian	Covariate-only model	TjurR2	0.00490572	NA	NA	0.00732639
Disease_outcome	HC323	Head injury	Binomial	East Asian	Full model (PRS and Covariates)	ROC-AUC	0.775615	0.622905	0.928324	0.00736519
Disease_outcome	HC323	Head injury	Binomial	East Asian	Full model (PRS and Covariates)	NagelkerkeR2	0.0755884	NA	NA	0.00736519
Disease_outcome	HC323	Head injury	Binomial	East Asian	Full model (PRS and Covariates)	TjurR2	0.00490285	NA	NA	0.00736519
Disease_outcome	HC324	Obsessive compulsive disorder (ocd)	Binomial	Score development set (white British)	PRS	ROC-AUC	0.603139	0.560838	0.64544	1.91683e-06
Disease_outcome	HC324	Obsessive compulsive disorder (ocd)	Binomial	Score development set (white British)	PRS	NagelkerkeR2	0.00761055	NA	NA	1.91683e-06
Disease_outcome	HC324	Obsessive compulsive disorder (ocd)	Binomial	Score development set (white British)	PRS	TjurR2	8.98193e-05	NA	NA	1.91683e-06
Disease_outcome	HC324	Obsessive compulsive disorder (ocd)	Binomial	Score development set (white British)	Covariate-only model	ROC-AUC	0.605756	0.56883	0.642682	1.60252e-06
Disease_outcome	HC324	Obsessive compulsive disorder (ocd)	Binomial	Score development set (white British)	Covariate-only model	NagelkerkeR2	0.00767173	NA	NA	1.60252e-06
Disease_outcome	HC324	Obsessive compulsive disorder (ocd)	Binomial	Score development set (white British)	Covariate-only model	TjurR2	8.25919e-05	NA	NA	1.60252e-06
Disease_outcome	HC324	Obsessive compulsive disorder (ocd)	Binomial	Score development set (white British)	Full model (PRS and Covariates)	ROC-AUC	0.611611	0.574902	0.64832	3.77985e-07
Disease_outcome	HC324	Obsessive compulsive disorder (ocd)	Binomial	Score development set (white British)	Full model (PRS and Covariates)	NagelkerkeR2	0.00860426	NA	NA	3.77985e-07
Disease_outcome	HC324	Obsessive compulsive disorder (ocd)	Binomial	Score development set (white British)	Full model (PRS and Covariates)	TjurR2	9.37341e-05	NA	NA	3.77985e-07
Disease_outcome	HC324	Obsessive compulsive disorder (ocd)	Binomial	hold-out test set (white British)	PRS	ROC-AUC	0.458916	0.381175	0.536657	0.60641
Disease_outcome	HC324	Obsessive compulsive disorder (ocd)	Binomial	hold-out test set (white British)	PRS	NagelkerkeR2	0.000314607	NA	NA	0.60641
Disease_outcome	HC324	Obsessive compulsive disorder (ocd)	Binomial	hold-out test set (white British)	PRS	TjurR2	3.69895e-06	NA	NA	0.60641
Disease_outcome	HC324	Obsessive compulsive disorder (ocd)	Binomial	hold-out test set (white British)	Covariate-only model	ROC-AUC	0.598148	0.524703	0.671593	0.0422559
Disease_outcome	HC324	Obsessive compulsive disorder (ocd)	Binomial	hold-out test set (white British)	Covariate-only model	NagelkerkeR2	0.00490168	NA	NA	0.0422559
Disease_outcome	HC324	Obsessive compulsive disorder (ocd)	Binomial	hold-out test set (white British)	Covariate-only model	TjurR2	5.76794e-05	NA	NA	0.0422559
Disease_outcome	HC324	Obsessive compulsive disorder (ocd)	Binomial	hold-out test set (white British)	Full model (PRS and Covariates)	ROC-AUC	0.596589	0.523029	0.670148	0.0459377
Disease_outcome	HC324	Obsessive compulsive disorder (ocd)	Binomial	hold-out test set (white British)	Full model (PRS and Covariates)	NagelkerkeR2	0.00473411	NA	NA	0.0459377
Disease_outcome	HC324	Obsessive compulsive disorder (ocd)	Binomial	hold-out test set (white British)	Full model (PRS and Covariates)	TjurR2	5.57311e-05	NA	NA	0.0459377
Disease_outcome	HC324	Obsessive compulsive disorder (ocd)	Binomial	non-British white	PRS	ROC-AUC	0.569833	0.417729	0.721937	0.178206
Disease_outcome	HC324	Obsessive compulsive disorder (ocd)	Binomial	non-British white	PRS	NagelkerkeR2	0.00728352	NA	NA	0.178206
Disease_outcome	HC324	Obsessive compulsive disorder (ocd)	Binomial	non-British white	PRS	TjurR2	7.35781e-05	NA	NA	0.178206
Disease_outcome	HC324	Obsessive compulsive disorder (ocd)	Binomial	non-British white	Covariate-only model	ROC-AUC	0.796036	0.699018	0.893054	0.000206892
Disease_outcome	HC324	Obsessive compulsive disorder (ocd)	Binomial	non-British white	Covariate-only model	NagelkerkeR2	0.0661117	NA	NA	0.000206892
Disease_outcome	HC324	Obsessive compulsive disorder (ocd)	Binomial	non-British white	Covariate-only model	TjurR2	0.000733399	NA	NA	0.000206892
Disease_outcome	HC324	Obsessive compulsive disorder (ocd)	Binomial	non-British white	Full model (PRS and Covariates)	ROC-AUC	0.797003	0.699547	0.894458	0.000187174
Disease_outcome	HC324	Obsessive compulsive disorder (ocd)	Binomial	non-British white	Full model (PRS and Covariates)	NagelkerkeR2	0.066994	NA	NA	0.000187174
Disease_outcome	HC324	Obsessive compulsive disorder (ocd)	Binomial	non-British white	Full model (PRS and Covariates)	TjurR2	0.000756242	NA	NA	0.000187174
Disease_outcome	HC324	Obsessive compulsive disorder (ocd)	Binomial	South Asian	PRS	ROC-AUC	0.41722	0.0813622	0.753078	0.411186
Disease_outcome	HC324	Obsessive compulsive disorder (ocd)	Binomial	South Asian	PRS	NagelkerkeR2	0.0137846	NA	NA	0.411186
Disease_outcome	HC324	Obsessive compulsive disorder (ocd)	Binomial	South Asian	PRS	TjurR2	9.34926e-05	NA	NA	0.411186
Disease_outcome	HC324	Obsessive compulsive disorder (ocd)	Binomial	South Asian	Covariate-only model	ROC-AUC	0.86033	0.702155	1	0.0811212
Disease_outcome	HC324	Obsessive compulsive disorder (ocd)	Binomial	South Asian	Covariate-only model	NagelkerkeR2	0.140171	NA	NA	0.0811212
Disease_outcome	HC324	Obsessive compulsive disorder (ocd)	Binomial	South Asian	Covariate-only model	TjurR2	0.00257266	NA	NA	0.0811212
Disease_outcome	HC324	Obsessive compulsive disorder (ocd)	Binomial	South Asian	Full model (PRS and Covariates)	ROC-AUC	0.859138	0.69711	1	0.0837589
Disease_outcome	HC324	Obsessive compulsive disorder (ocd)	Binomial	South Asian	Full model (PRS and Covariates)	NagelkerkeR2	0.138917	NA	NA	0.0837589
Disease_outcome	HC324	Obsessive compulsive disorder (ocd)	Binomial	South Asian	Full model (PRS and Covariates)	TjurR2	0.00249854	NA	NA	0.0837589
Disease_outcome	HC324	Obsessive compulsive disorder (ocd)	Binomial	African	PRS	ROC-AUC	NA	NA	NA	0.326402
Disease_outcome	HC324	Obsessive compulsive disorder (ocd)	Binomial	African	PRS	NagelkerkeR2	0.039253	NA	NA	0.326402
Disease_outcome	HC324	Obsessive compulsive disorder (ocd)	Binomial	African	PRS	TjurR2	7.19213e-05	NA	NA	0.326402
Disease_outcome	HC324	Obsessive compulsive disorder (ocd)	Binomial	African	Covariate-only model	ROC-AUC	NA	NA	NA	0.161125
Disease_outcome	HC324	Obsessive compulsive disorder (ocd)	Binomial	African	Covariate-only model	NagelkerkeR2	0.283712	NA	NA	0.161125
Disease_outcome	HC324	Obsessive compulsive disorder (ocd)	Binomial	African	Covariate-only model	TjurR2	0.00230771	NA	NA	0.161125
Disease_outcome	HC324	Obsessive compulsive disorder (ocd)	Binomial	African	Full model (PRS and Covariates)	ROC-AUC	NA	NA	NA	0.158802
Disease_outcome	HC324	Obsessive compulsive disorder (ocd)	Binomial	African	Full model (PRS and Covariates)	NagelkerkeR2	0.285418	NA	NA	0.158802
Disease_outcome	HC324	Obsessive compulsive disorder (ocd)	Binomial	African	Full model (PRS and Covariates)	TjurR2	0.0023492	NA	NA	0.158802
Disease_outcome	HC326	Heart attack (MI)	Binomial	Score development set (white British)	PRS	ROC-AUC	0.731717	0.72707	0.736364	0
Disease_outcome	HC326	Heart attack (MI)	Binomial	Score development set (white British)	PRS	NagelkerkeR2	0.0997414	NA	NA	0
Disease_outcome	HC326	Heart attack (MI)	Binomial	Score development set (white British)	PRS	TjurR2	0.0385737	NA	NA	0
Disease_outcome	HC326	Heart attack (MI)	Binomial	Score development set (white British)	Covariate-only model	ROC-AUC	0.751558	0.747336	0.755781	0
Disease_outcome	HC326	Heart attack (MI)	Binomial	Score development set (white British)	Covariate-only model	NagelkerkeR2	0.109951	NA	NA	0
Disease_outcome	HC326	Heart attack (MI)	Binomial	Score development set (white British)	Covariate-only model	TjurR2	0.0361428	NA	NA	0
Disease_outcome	HC326	Heart attack (MI)	Binomial	Score development set (white British)	Full model (PRS and Covariates)	ROC-AUC	0.799647	0.795719	0.803576	0
Disease_outcome	HC326	Heart attack (MI)	Binomial	Score development set (white British)	Full model (PRS and Covariates)	NagelkerkeR2	0.169664	NA	NA	0
Disease_outcome	HC326	Heart attack (MI)	Binomial	Score development set (white British)	Full model (PRS and Covariates)	TjurR2	0.0672148	NA	NA	0
Disease_outcome	HC326	Heart attack (MI)	Binomial	hold-out test set (white British)	PRS	ROC-AUC	0.584321	0.573389	0.595253	2.58148e-54
Disease_outcome	HC326	Heart attack (MI)	Binomial	hold-out test set (white British)	PRS	NagelkerkeR2	0.0122006	NA	NA	2.58148e-54
Disease_outcome	HC326	Heart attack (MI)	Binomial	hold-out test set (white British)	PRS	TjurR2	0.00382504	NA	NA	2.58148e-54
Disease_outcome	HC326	Heart attack (MI)	Binomial	hold-out test set (white British)	Covariate-only model	ROC-AUC	0.747827	0.739145	0.756509	0
Disease_outcome	HC326	Heart attack (MI)	Binomial	hold-out test set (white British)	Covariate-only model	NagelkerkeR2	0.107003	NA	NA	0
Disease_outcome	HC326	Heart attack (MI)	Binomial	hold-out test set (white British)	Covariate-only model	TjurR2	0.0355696	NA	NA	0
Disease_outcome	HC326	Heart attack (MI)	Binomial	hold-out test set (white British)	Full model (PRS and Covariates)	ROC-AUC	0.758338	0.749666	0.76701	0
Disease_outcome	HC326	Heart attack (MI)	Binomial	hold-out test set (white British)	Full model (PRS and Covariates)	NagelkerkeR2	0.11912	NA	NA	0
Disease_outcome	HC326	Heart attack (MI)	Binomial	hold-out test set (white British)	Full model (PRS and Covariates)	TjurR2	0.0420166	NA	NA	0
Disease_outcome	HC326	Heart attack (MI)	Binomial	non-British white	PRS	ROC-AUC	0.581241	0.562029	0.600452	4.02325e-16
Disease_outcome	HC326	Heart attack (MI)	Binomial	non-British white	PRS	NagelkerkeR2	0.0100971	NA	NA	4.02325e-16
Disease_outcome	HC326	Heart attack (MI)	Binomial	non-British white	PRS	TjurR2	0.00274444	NA	NA	4.02325e-16
Disease_outcome	HC326	Heart attack (MI)	Binomial	non-British white	Covariate-only model	ROC-AUC	0.771426	0.756787	0.786065	4.19701e-153
Disease_outcome	HC326	Heart attack (MI)	Binomial	non-British white	Covariate-only model	NagelkerkeR2	0.123622	NA	NA	4.19701e-153
Disease_outcome	HC326	Heart attack (MI)	Binomial	non-British white	Covariate-only model	TjurR2	0.0395852	NA	NA	4.19701e-153
Disease_outcome	HC326	Heart attack (MI)	Binomial	non-British white	Full model (PRS and Covariates)	ROC-AUC	0.779333	0.764755	0.793911	3.456e-165
Disease_outcome	HC326	Heart attack (MI)	Binomial	non-British white	Full model (PRS and Covariates)	NagelkerkeR2	0.132554	NA	NA	3.456e-165
Disease_outcome	HC326	Heart attack (MI)	Binomial	non-British white	Full model (PRS and Covariates)	TjurR2	0.044278	NA	NA	3.456e-165
Disease_outcome	HC326	Heart attack (MI)	Binomial	South Asian	PRS	ROC-AUC	0.555984	0.531628	0.58034	6.56953e-06
Disease_outcome	HC326	Heart attack (MI)	Binomial	South Asian	PRS	NagelkerkeR2	0.00640879	NA	NA	6.56953e-06
Disease_outcome	HC326	Heart attack (MI)	Binomial	South Asian	PRS	TjurR2	0.00265618	NA	NA	6.56953e-06
Disease_outcome	HC326	Heart attack (MI)	Binomial	South Asian	Covariate-only model	ROC-AUC	0.764396	0.745771	0.783021	6.71297e-87
Disease_outcome	HC326	Heart attack (MI)	Binomial	South Asian	Covariate-only model	NagelkerkeR2	0.149234	NA	NA	6.71297e-87
Disease_outcome	HC326	Heart attack (MI)	Binomial	South Asian	Covariate-only model	TjurR2	0.0689914	NA	NA	6.71297e-87
Disease_outcome	HC326	Heart attack (MI)	Binomial	South Asian	Full model (PRS and Covariates)	ROC-AUC	0.769241	0.750556	0.787926	1.22163e-90
Disease_outcome	HC326	Heart attack (MI)	Binomial	South Asian	Full model (PRS and Covariates)	NagelkerkeR2	0.155258	NA	NA	1.22163e-90
Disease_outcome	HC326	Heart attack (MI)	Binomial	South Asian	Full model (PRS and Covariates)	TjurR2	0.0732993	NA	NA	1.22163e-90
Disease_outcome	HC326	Heart attack (MI)	Binomial	African	PRS	ROC-AUC	0.543743	0.495518	0.591967	0.0828422
Disease_outcome	HC326	Heart attack (MI)	Binomial	African	PRS	NagelkerkeR2	0.00235154	NA	NA	0.0828422
Disease_outcome	HC326	Heart attack (MI)	Binomial	African	PRS	TjurR2	0.000490256	NA	NA	0.0828422
Disease_outcome	HC326	Heart attack (MI)	Binomial	African	Covariate-only model	ROC-AUC	0.700519	0.658936	0.742101	5.28277e-18
Disease_outcome	HC326	Heart attack (MI)	Binomial	African	Covariate-only model	NagelkerkeR2	0.0596832	NA	NA	5.28277e-18
Disease_outcome	HC326	Heart attack (MI)	Binomial	African	Covariate-only model	TjurR2	0.0146818	NA	NA	5.28277e-18
Disease_outcome	HC326	Heart attack (MI)	Binomial	African	Full model (PRS and Covariates)	ROC-AUC	0.698438	0.656902	0.739974	1.73431e-18
Disease_outcome	HC326	Heart attack (MI)	Binomial	African	Full model (PRS and Covariates)	NagelkerkeR2	0.0615938	NA	NA	1.73431e-18
Disease_outcome	HC326	Heart attack (MI)	Binomial	African	Full model (PRS and Covariates)	TjurR2	0.015571	NA	NA	1.73431e-18
Disease_outcome	HC326	Heart attack (MI)	Binomial	East Asian	PRS	ROC-AUC	0.559833	0.437489	0.682178	0.209827
Disease_outcome	HC326	Heart attack (MI)	Binomial	East Asian	PRS	NagelkerkeR2	0.00654628	NA	NA	0.209827
Disease_outcome	HC326	Heart attack (MI)	Binomial	East Asian	PRS	TjurR2	0.00114978	NA	NA	0.209827
Disease_outcome	HC326	Heart attack (MI)	Binomial	East Asian	Covariate-only model	ROC-AUC	0.77994	0.703721	0.856159	1.96698e-07
Disease_outcome	HC326	Heart attack (MI)	Binomial	East Asian	Covariate-only model	NagelkerkeR2	0.126734	NA	NA	1.96698e-07
Disease_outcome	HC326	Heart attack (MI)	Binomial	East Asian	Covariate-only model	TjurR2	0.052798	NA	NA	1.96698e-07
Disease_outcome	HC326	Heart attack (MI)	Binomial	East Asian	Full model (PRS and Covariates)	ROC-AUC	0.777367	0.695157	0.859578	9.87551e-08
Disease_outcome	HC326	Heart attack (MI)	Binomial	East Asian	Full model (PRS and Covariates)	NagelkerkeR2	0.12911	NA	NA	9.87551e-08
Disease_outcome	HC326	Heart attack (MI)	Binomial	East Asian	Full model (PRS and Covariates)	TjurR2	0.0535209	NA	NA	9.87551e-08
Disease_outcome	HC328	Gout	Binomial	Score development set (white British)	PRS	ROC-AUC	0.738607	0.732228	0.744987	0
Disease_outcome	HC328	Gout	Binomial	Score development set (white British)	PRS	NagelkerkeR2	0.0874277	NA	NA	0
Disease_outcome	HC328	Gout	Binomial	Score development set (white British)	PRS	TjurR2	0.0231955	NA	NA	0
Disease_outcome	HC328	Gout	Binomial	Score development set (white British)	Covariate-only model	ROC-AUC	0.77513	0.770331	0.77993	0
Disease_outcome	HC328	Gout	Binomial	Score development set (white British)	Covariate-only model	NagelkerkeR2	0.11468	NA	NA	0
Disease_outcome	HC328	Gout	Binomial	Score development set (white British)	Covariate-only model	TjurR2	0.0212867	NA	NA	0
Disease_outcome	HC328	Gout	Binomial	Score development set (white British)	Full model (PRS and Covariates)	ROC-AUC	0.841791	0.837103	0.846479	0
Disease_outcome	HC328	Gout	Binomial	Score development set (white British)	Full model (PRS and Covariates)	NagelkerkeR2	0.190569	NA	NA	0
Disease_outcome	HC328	Gout	Binomial	Score development set (white British)	Full model (PRS and Covariates)	TjurR2	0.05354	NA	NA	0
Disease_outcome	HC328	Gout	Binomial	hold-out test set (white British)	PRS	ROC-AUC	0.669081	0.655565	0.682597	1.81506e-116
Disease_outcome	HC328	Gout	Binomial	hold-out test set (white British)	PRS	NagelkerkeR2	0.0401376	NA	NA	1.81506e-116
Disease_outcome	HC328	Gout	Binomial	hold-out test set (white British)	PRS	TjurR2	0.0087065	NA	NA	1.81506e-116
Disease_outcome	HC328	Gout	Binomial	hold-out test set (white British)	Covariate-only model	ROC-AUC	0.775112	0.765414	0.784809	2.29448e-213
Disease_outcome	HC328	Gout	Binomial	hold-out test set (white British)	Covariate-only model	NagelkerkeR2	0.115334	NA	NA	2.29448e-213
Disease_outcome	HC328	Gout	Binomial	hold-out test set (white British)	Covariate-only model	TjurR2	0.0223826	NA	NA	2.29448e-213
Disease_outcome	HC328	Gout	Binomial	hold-out test set (white British)	Full model (PRS and Covariates)	ROC-AUC	0.815722	0.80628	0.825164	5.418e-303
Disease_outcome	HC328	Gout	Binomial	hold-out test set (white British)	Full model (PRS and Covariates)	NagelkerkeR2	0.154363	NA	NA	5.418e-303
Disease_outcome	HC328	Gout	Binomial	hold-out test set (white British)	Full model (PRS and Covariates)	TjurR2	0.0374869	NA	NA	5.418e-303
Disease_outcome	HC328	Gout	Binomial	non-British white	PRS	ROC-AUC	0.66092	0.637444	0.684396	1.46943e-36
Disease_outcome	HC328	Gout	Binomial	non-British white	PRS	NagelkerkeR2	0.0356147	NA	NA	1.46943e-36
Disease_outcome	HC328	Gout	Binomial	non-British white	PRS	TjurR2	0.00711212	NA	NA	1.46943e-36
Disease_outcome	HC328	Gout	Binomial	non-British white	Covariate-only model	ROC-AUC	0.807152	0.79168	0.822624	2.25573e-86
Disease_outcome	HC328	Gout	Binomial	non-British white	Covariate-only model	NagelkerkeR2	0.141305	NA	NA	2.25573e-86
Disease_outcome	HC328	Gout	Binomial	non-British white	Covariate-only model	TjurR2	0.0272762	NA	NA	2.25573e-86
Disease_outcome	HC328	Gout	Binomial	non-British white	Full model (PRS and Covariates)	ROC-AUC	0.836191	0.821255	0.851126	1.41735e-113
Disease_outcome	HC328	Gout	Binomial	non-British white	Full model (PRS and Covariates)	NagelkerkeR2	0.17414	NA	NA	1.41735e-113
Disease_outcome	HC328	Gout	Binomial	non-British white	Full model (PRS and Covariates)	TjurR2	0.0410513	NA	NA	1.41735e-113
Disease_outcome	HC328	Gout	Binomial	South Asian	PRS	ROC-AUC	0.635333	0.592565	0.6781	2.79392e-11
Disease_outcome	HC328	Gout	Binomial	South Asian	PRS	NagelkerkeR2	0.0282971	NA	NA	2.79392e-11
Disease_outcome	HC328	Gout	Binomial	South Asian	PRS	TjurR2	0.00650072	NA	NA	2.79392e-11
Disease_outcome	HC328	Gout	Binomial	South Asian	Covariate-only model	ROC-AUC	0.746555	0.714376	0.778735	9.64775e-26
Disease_outcome	HC328	Gout	Binomial	South Asian	Covariate-only model	NagelkerkeR2	0.0883149	NA	NA	9.64775e-26
Disease_outcome	HC328	Gout	Binomial	South Asian	Covariate-only model	TjurR2	0.0185209	NA	NA	9.64775e-26
Disease_outcome	HC328	Gout	Binomial	South Asian	Full model (PRS and Covariates)	ROC-AUC	0.779133	0.746493	0.811774	1.71786e-34
Disease_outcome	HC328	Gout	Binomial	South Asian	Full model (PRS and Covariates)	NagelkerkeR2	0.116708	NA	NA	1.71786e-34
Disease_outcome	HC328	Gout	Binomial	South Asian	Full model (PRS and Covariates)	TjurR2	0.0290359	NA	NA	1.71786e-34
Disease_outcome	HC328	Gout	Binomial	African	PRS	ROC-AUC	0.621181	0.565055	0.677307	1.85613e-05
Disease_outcome	HC328	Gout	Binomial	African	PRS	NagelkerkeR2	0.0205133	NA	NA	1.85613e-05
Disease_outcome	HC328	Gout	Binomial	African	PRS	TjurR2	0.00311259	NA	NA	1.85613e-05
Disease_outcome	HC328	Gout	Binomial	African	Covariate-only model	ROC-AUC	0.811094	0.773259	0.84893	1.03605e-25
Disease_outcome	HC328	Gout	Binomial	African	Covariate-only model	NagelkerkeR2	0.136818	NA	NA	1.03605e-25
Disease_outcome	HC328	Gout	Binomial	African	Covariate-only model	TjurR2	0.0285036	NA	NA	1.03605e-25
Disease_outcome	HC328	Gout	Binomial	African	Full model (PRS and Covariates)	ROC-AUC	0.828503	0.791382	0.865623	6.29538e-29
Disease_outcome	HC328	Gout	Binomial	African	Full model (PRS and Covariates)	NagelkerkeR2	0.156238	NA	NA	6.29538e-29
Disease_outcome	HC328	Gout	Binomial	African	Full model (PRS and Covariates)	TjurR2	0.0370148	NA	NA	6.29538e-29
Disease_outcome	HC328	Gout	Binomial	East Asian	PRS	ROC-AUC	0.65938	0.569746	0.749013	0.000170539
Disease_outcome	HC328	Gout	Binomial	East Asian	PRS	NagelkerkeR2	0.0431466	NA	NA	0.000170539
Disease_outcome	HC328	Gout	Binomial	East Asian	PRS	TjurR2	0.0105486	NA	NA	0.000170539
Disease_outcome	HC328	Gout	Binomial	East Asian	Covariate-only model	ROC-AUC	0.823703	0.754294	0.893112	1.91579e-12
Disease_outcome	HC328	Gout	Binomial	East Asian	Covariate-only model	NagelkerkeR2	0.17613	NA	NA	1.91579e-12
Disease_outcome	HC328	Gout	Binomial	East Asian	Covariate-only model	TjurR2	0.0591274	NA	NA	1.91579e-12
Disease_outcome	HC328	Gout	Binomial	East Asian	Full model (PRS and Covariates)	ROC-AUC	0.849735	0.794576	0.904893	1.45481e-14
Disease_outcome	HC328	Gout	Binomial	East Asian	Full model (PRS and Covariates)	NagelkerkeR2	0.228643	NA	NA	1.45481e-14
Disease_outcome	HC328	Gout	Binomial	East Asian	Full model (PRS and Covariates)	TjurR2	0.0936931	NA	NA	1.45481e-14
Disease_outcome	HC33	Spinal cord disorder	Binomial	Score development set (white British)	PRS	ROC-AUC	0.781012	0.757308	0.804716	3.13296e-80
Disease_outcome	HC33	Spinal cord disorder	Binomial	Score development set (white British)	PRS	NagelkerkeR2	0.0743372	NA	NA	3.13296e-80
Disease_outcome	HC33	Spinal cord disorder	Binomial	Score development set (white British)	PRS	TjurR2	0.00225629	NA	NA	3.13296e-80
Disease_outcome	HC33	Spinal cord disorder	Binomial	Score development set (white British)	Covariate-only model	ROC-AUC	0.534152	0.50389	0.564414	0.019317
Disease_outcome	HC33	Spinal cord disorder	Binomial	Score development set (white British)	Covariate-only model	NagelkerkeR2	0.00113155	NA	NA	0.019317
Disease_outcome	HC33	Spinal cord disorder	Binomial	Score development set (white British)	Covariate-only model	TjurR2	1.97927e-05	NA	NA	0.019317
Disease_outcome	HC33	Spinal cord disorder	Binomial	Score development set (white British)	Full model (PRS and Covariates)	ROC-AUC	0.765554	0.740719	0.79039	1.51888e-68
Disease_outcome	HC33	Spinal cord disorder	Binomial	Score development set (white British)	Full model (PRS and Covariates)	NagelkerkeR2	0.0636422	NA	NA	1.51888e-68
Disease_outcome	HC33	Spinal cord disorder	Binomial	Score development set (white British)	Full model (PRS and Covariates)	TjurR2	0.00176682	NA	NA	1.51888e-68
Disease_outcome	HC33	Spinal cord disorder	Binomial	hold-out test set (white British)	PRS	ROC-AUC	0.507192	0.444457	0.569927	0.607971
Disease_outcome	HC33	Spinal cord disorder	Binomial	hold-out test set (white British)	PRS	NagelkerkeR2	0.000201531	NA	NA	0.607971
Disease_outcome	HC33	Spinal cord disorder	Binomial	hold-out test set (white British)	PRS	TjurR2	3.97976e-06	NA	NA	0.607971
Disease_outcome	HC33	Spinal cord disorder	Binomial	hold-out test set (white British)	Covariate-only model	ROC-AUC	0.487647	0.422128	0.553165	0.529492
Disease_outcome	HC33	Spinal cord disorder	Binomial	hold-out test set (white British)	Covariate-only model	NagelkerkeR2	0.000299554	NA	NA	0.529492
Disease_outcome	HC33	Spinal cord disorder	Binomial	hold-out test set (white British)	Covariate-only model	TjurR2	6.45236e-06	NA	NA	0.529492
Disease_outcome	HC33	Spinal cord disorder	Binomial	hold-out test set (white British)	Full model (PRS and Covariates)	ROC-AUC	0.499374	0.438976	0.559771	0.920151
Disease_outcome	HC33	Spinal cord disorder	Binomial	hold-out test set (white British)	Full model (PRS and Covariates)	NagelkerkeR2	7.69981e-06	NA	NA	0.920151
Disease_outcome	HC33	Spinal cord disorder	Binomial	hold-out test set (white British)	Full model (PRS and Covariates)	TjurR2	1.50534e-07	NA	NA	0.920151
Disease_outcome	HC33	Spinal cord disorder	Binomial	non-British white	PRS	ROC-AUC	0.475361	0.358598	0.592124	0.554534
Disease_outcome	HC33	Spinal cord disorder	Binomial	non-British white	PRS	NagelkerkeR2	0.000808785	NA	NA	0.554534
Disease_outcome	HC33	Spinal cord disorder	Binomial	non-British white	PRS	TjurR2	1.60941e-05	NA	NA	0.554534
Disease_outcome	HC33	Spinal cord disorder	Binomial	non-British white	Covariate-only model	ROC-AUC	0.626456	0.525313	0.7276	0.0150134
Disease_outcome	HC33	Spinal cord disorder	Binomial	non-British white	Covariate-only model	NagelkerkeR2	0.0181135	NA	NA	0.0150134
Disease_outcome	HC33	Spinal cord disorder	Binomial	non-British white	Covariate-only model	TjurR2	0.000284362	NA	NA	0.0150134
Disease_outcome	HC33	Spinal cord disorder	Binomial	non-British white	Full model (PRS and Covariates)	ROC-AUC	0.597274	0.496691	0.697858	0.0344707
Disease_outcome	HC33	Spinal cord disorder	Binomial	non-British white	Full model (PRS and Covariates)	NagelkerkeR2	0.0130651	NA	NA	0.0344707
Disease_outcome	HC33	Spinal cord disorder	Binomial	non-British white	Full model (PRS and Covariates)	TjurR2	0.000207013	NA	NA	0.0344707
Disease_outcome	HC33	Spinal cord disorder	Binomial	African	PRS	ROC-AUC	0.802803	0.609038	0.996569	0.00569017
Disease_outcome	HC33	Spinal cord disorder	Binomial	African	PRS	NagelkerkeR2	0.0948487	NA	NA	0.00569017
Disease_outcome	HC33	Spinal cord disorder	Binomial	African	PRS	TjurR2	0.00220646	NA	NA	0.00569017
Disease_outcome	HC33	Spinal cord disorder	Binomial	African	Covariate-only model	ROC-AUC	0.776001	0.548563	1	0.00771021
Disease_outcome	HC33	Spinal cord disorder	Binomial	African	Covariate-only model	NagelkerkeR2	0.0690227	NA	NA	0.00771021
Disease_outcome	HC33	Spinal cord disorder	Binomial	African	Covariate-only model	TjurR2	0.00110542	NA	NA	0.00771021
Disease_outcome	HC33	Spinal cord disorder	Binomial	African	Full model (PRS and Covariates)	ROC-AUC	0.834504	0.669896	0.999112	0.00166927
Disease_outcome	HC33	Spinal cord disorder	Binomial	African	Full model (PRS and Covariates)	NagelkerkeR2	0.0956889	NA	NA	0.00166927
Disease_outcome	HC33	Spinal cord disorder	Binomial	African	Full model (PRS and Covariates)	TjurR2	0.00159021	NA	NA	0.00166927
Disease_outcome	HC33	Spinal cord disorder	Binomial	South Asian	PRS	ROC-AUC	0.587145	0.300503	0.873788	0.527058
Disease_outcome	HC33	Spinal cord disorder	Binomial	South Asian	PRS	NagelkerkeR2	0.0048065	NA	NA	0.527058
Disease_outcome	HC33	Spinal cord disorder	Binomial	South Asian	PRS	TjurR2	4.827e-05	NA	NA	0.527058
Disease_outcome	HC33	Spinal cord disorder	Binomial	South Asian	Covariate-only model	ROC-AUC	0.859468	0.689073	1	0.00578174
Disease_outcome	HC33	Spinal cord disorder	Binomial	South Asian	Covariate-only model	NagelkerkeR2	0.132341	NA	NA	0.00578174
Disease_outcome	HC33	Spinal cord disorder	Binomial	South Asian	Covariate-only model	TjurR2	0.00304919	NA	NA	0.00578174
Disease_outcome	HC33	Spinal cord disorder	Binomial	South Asian	Full model (PRS and Covariates)	ROC-AUC	0.859162	0.68671	1	0.00447461
Disease_outcome	HC33	Spinal cord disorder	Binomial	South Asian	Full model (PRS and Covariates)	NagelkerkeR2	0.136726	NA	NA	0.00447461
Disease_outcome	HC33	Spinal cord disorder	Binomial	South Asian	Full model (PRS and Covariates)	TjurR2	0.00375015	NA	NA	0.00447461
Disease_outcome	HC33	Spinal cord disorder	Binomial	East Asian	PRS	ROC-AUC	0.33725	0.0797574	0.594743	0.51205
Disease_outcome	HC33	Spinal cord disorder	Binomial	East Asian	PRS	NagelkerkeR2	0.0143861	NA	NA	0.51205
Disease_outcome	HC33	Spinal cord disorder	Binomial	East Asian	PRS	TjurR2	0.000157577	NA	NA	0.51205
Disease_outcome	HC33	Spinal cord disorder	Binomial	East Asian	Covariate-only model	ROC-AUC	0.773796	0.440688	1	0.264507
Disease_outcome	HC33	Spinal cord disorder	Binomial	East Asian	Covariate-only model	NagelkerkeR2	0.0714531	NA	NA	0.264507
Disease_outcome	HC33	Spinal cord disorder	Binomial	East Asian	Covariate-only model	TjurR2	0.00123387	NA	NA	0.264507
Disease_outcome	HC33	Spinal cord disorder	Binomial	East Asian	Full model (PRS and Covariates)	ROC-AUC	0.755582	0.394851	1	0.292401
Disease_outcome	HC33	Spinal cord disorder	Binomial	East Asian	Full model (PRS and Covariates)	NagelkerkeR2	0.0617601	NA	NA	0.292401
Disease_outcome	HC33	Spinal cord disorder	Binomial	East Asian	Full model (PRS and Covariates)	TjurR2	0.00103224	NA	NA	0.292401
Disease_outcome	HC332	Post-traumatic stress disorder	Binomial	Score development set (white British)	PRS	ROC-AUC	0.568759	0.536341	0.601178	8.67859e-05
Disease_outcome	HC332	Post-traumatic stress disorder	Binomial	Score development set (white British)	PRS	NagelkerkeR2	0.00352525	NA	NA	8.67859e-05
Disease_outcome	HC332	Post-traumatic stress disorder	Binomial	Score development set (white British)	PRS	TjurR2	6.03845e-05	NA	NA	8.67859e-05
Disease_outcome	HC332	Post-traumatic stress disorder	Binomial	Score development set (white British)	Covariate-only model	ROC-AUC	0.634389	0.602941	0.665837	8.79532e-17
Disease_outcome	HC332	Post-traumatic stress disorder	Binomial	Score development set (white British)	Covariate-only model	NagelkerkeR2	0.014939	NA	NA	8.79532e-17
Disease_outcome	HC332	Post-traumatic stress disorder	Binomial	Score development set (white British)	Covariate-only model	TjurR2	0.000282107	NA	NA	8.79532e-17
Disease_outcome	HC332	Post-traumatic stress disorder	Binomial	Score development set (white British)	Full model (PRS and Covariates)	ROC-AUC	0.639017	0.60783	0.670204	6.2367e-18
Disease_outcome	HC332	Post-traumatic stress disorder	Binomial	Score development set (white British)	Full model (PRS and Covariates)	NagelkerkeR2	0.0160786	NA	NA	6.2367e-18
Disease_outcome	HC332	Post-traumatic stress disorder	Binomial	Score development set (white British)	Full model (PRS and Covariates)	TjurR2	0.000305172	NA	NA	6.2367e-18
Disease_outcome	HC332	Post-traumatic stress disorder	Binomial	hold-out test set (white British)	PRS	ROC-AUC	0.501978	0.435123	0.568833	0.870516
Disease_outcome	HC332	Post-traumatic stress disorder	Binomial	hold-out test set (white British)	PRS	NagelkerkeR2	2.32439e-05	NA	NA	0.870516
Disease_outcome	HC332	Post-traumatic stress disorder	Binomial	hold-out test set (white British)	PRS	TjurR2	3.94317e-07	NA	NA	0.870516
Disease_outcome	HC332	Post-traumatic stress disorder	Binomial	hold-out test set (white British)	Covariate-only model	ROC-AUC	0.668358	0.606793	0.729922	8.58533e-07
Disease_outcome	HC332	Post-traumatic stress disorder	Binomial	hold-out test set (white British)	Covariate-only model	NagelkerkeR2	0.020974	NA	NA	8.58533e-07
Disease_outcome	HC332	Post-traumatic stress disorder	Binomial	hold-out test set (white British)	Covariate-only model	TjurR2	0.000380775	NA	NA	8.58533e-07
Disease_outcome	HC332	Post-traumatic stress disorder	Binomial	hold-out test set (white British)	Full model (PRS and Covariates)	ROC-AUC	0.668118	0.607209	0.729028	8.71683e-07
Disease_outcome	HC332	Post-traumatic stress disorder	Binomial	hold-out test set (white British)	Full model (PRS and Covariates)	NagelkerkeR2	0.0209447	NA	NA	8.71683e-07
Disease_outcome	HC332	Post-traumatic stress disorder	Binomial	hold-out test set (white British)	Full model (PRS and Covariates)	TjurR2	0.000377296	NA	NA	8.71683e-07
Disease_outcome	HC332	Post-traumatic stress disorder	Binomial	non-British white	PRS	ROC-AUC	0.50175	0.414599	0.588901	0.862745
Disease_outcome	HC332	Post-traumatic stress disorder	Binomial	non-British white	PRS	NagelkerkeR2	5.34057e-05	NA	NA	0.862745
Disease_outcome	HC332	Post-traumatic stress disorder	Binomial	non-British white	PRS	TjurR2	1.20552e-06	NA	NA	0.862745
Disease_outcome	HC332	Post-traumatic stress disorder	Binomial	non-British white	Covariate-only model	ROC-AUC	0.648652	0.564878	0.732426	0.00254106
Disease_outcome	HC332	Post-traumatic stress disorder	Binomial	non-British white	Covariate-only model	NagelkerkeR2	0.0174534	NA	NA	0.00254106
Disease_outcome	HC332	Post-traumatic stress disorder	Binomial	non-British white	Covariate-only model	TjurR2	0.000358333	NA	NA	0.00254106
Disease_outcome	HC332	Post-traumatic stress disorder	Binomial	non-British white	Full model (PRS and Covariates)	ROC-AUC	0.647582	0.562283	0.732881	0.00249807
Disease_outcome	HC332	Post-traumatic stress disorder	Binomial	non-British white	Full model (PRS and Covariates)	NagelkerkeR2	0.0175012	NA	NA	0.00249807
Disease_outcome	HC332	Post-traumatic stress disorder	Binomial	non-British white	Full model (PRS and Covariates)	TjurR2	0.000366554	NA	NA	0.00249807
Disease_outcome	HC332	Post-traumatic stress disorder	Binomial	African	PRS	ROC-AUC	0.574719	0.443807	0.705631	0.564452
Disease_outcome	HC332	Post-traumatic stress disorder	Binomial	African	PRS	NagelkerkeR2	0.00372047	NA	NA	0.564452
Disease_outcome	HC332	Post-traumatic stress disorder	Binomial	African	PRS	TjurR2	5.48057e-05	NA	NA	0.564452
Disease_outcome	HC332	Post-traumatic stress disorder	Binomial	African	Covariate-only model	ROC-AUC	0.819723	0.643839	0.995606	7.20273e-05
Disease_outcome	HC332	Post-traumatic stress disorder	Binomial	African	Covariate-only model	NagelkerkeR2	0.120584	NA	NA	7.20273e-05
Disease_outcome	HC332	Post-traumatic stress disorder	Binomial	African	Covariate-only model	TjurR2	0.0070854	NA	NA	7.20273e-05
Disease_outcome	HC332	Post-traumatic stress disorder	Binomial	African	Full model (PRS and Covariates)	ROC-AUC	0.822298	0.647655	0.996941	6.70068e-05
Disease_outcome	HC332	Post-traumatic stress disorder	Binomial	African	Full model (PRS and Covariates)	NagelkerkeR2	0.121734	NA	NA	6.70068e-05
Disease_outcome	HC332	Post-traumatic stress disorder	Binomial	African	Full model (PRS and Covariates)	TjurR2	0.00703275	NA	NA	6.70068e-05
Disease_outcome	HC332	Post-traumatic stress disorder	Binomial	South Asian	PRS	ROC-AUC	0.479795	0.0700847	0.889505	0.848557
Disease_outcome	HC332	Post-traumatic stress disorder	Binomial	South Asian	PRS	NagelkerkeR2	0.000673938	NA	NA	0.848557
Disease_outcome	HC332	Post-traumatic stress disorder	Binomial	South Asian	PRS	TjurR2	5.53562e-06	NA	NA	0.848557
Disease_outcome	HC332	Post-traumatic stress disorder	Binomial	South Asian	Covariate-only model	ROC-AUC	0.96521	0.902912	1	0.00110046
Disease_outcome	HC332	Post-traumatic stress disorder	Binomial	South Asian	Covariate-only model	NagelkerkeR2	0.330253	NA	NA	0.00110046
Disease_outcome	HC332	Post-traumatic stress disorder	Binomial	South Asian	Covariate-only model	TjurR2	0.0268656	NA	NA	0.00110046
Disease_outcome	HC332	Post-traumatic stress disorder	Binomial	South Asian	Full model (PRS and Covariates)	ROC-AUC	0.96389	0.898887	1	0.00109175
Disease_outcome	HC332	Post-traumatic stress disorder	Binomial	South Asian	Full model (PRS and Covariates)	NagelkerkeR2	0.329226	NA	NA	0.00109175
Disease_outcome	HC332	Post-traumatic stress disorder	Binomial	South Asian	Full model (PRS and Covariates)	TjurR2	0.0272212	NA	NA	0.00109175
Disease_outcome	HC332	Post-traumatic stress disorder	Binomial	East Asian	PRS	ROC-AUC	NA	NA	NA	0.995898
Disease_outcome	HC332	Post-traumatic stress disorder	Binomial	East Asian	PRS	NagelkerkeR2	0.188416	NA	NA	0.995898
Disease_outcome	HC332	Post-traumatic stress disorder	Binomial	East Asian	PRS	TjurR2	0.00227162	NA	NA	0.995898
Disease_outcome	HC332	Post-traumatic stress disorder	Binomial	East Asian	Covariate-only model	ROC-AUC	NA	NA	NA	0.207031
Disease_outcome	HC332	Post-traumatic stress disorder	Binomial	East Asian	Covariate-only model	NagelkerkeR2	0.489927	NA	NA	0.207031
Disease_outcome	HC332	Post-traumatic stress disorder	Binomial	East Asian	Covariate-only model	TjurR2	0.0355074	NA	NA	0.207031
Disease_outcome	HC332	Post-traumatic stress disorder	Binomial	East Asian	Full model (PRS and Covariates)	ROC-AUC	NA	NA	NA	0.208214
Disease_outcome	HC332	Post-traumatic stress disorder	Binomial	East Asian	Full model (PRS and Covariates)	NagelkerkeR2	0.493668	NA	NA	0.208214
Disease_outcome	HC332	Post-traumatic stress disorder	Binomial	East Asian	Full model (PRS and Covariates)	TjurR2	0.0366489	NA	NA	0.208214
Disease_outcome	HC337	Type 1 diabetes	Binomial	Score development set (white British)	PRS	ROC-AUC	0.829927	0.803532	0.856323	2.41833e-116
Disease_outcome	HC337	Type 1 diabetes	Binomial	Score development set (white British)	PRS	NagelkerkeR2	0.128585	NA	NA	2.41833e-116
Disease_outcome	HC337	Type 1 diabetes	Binomial	Score development set (white British)	PRS	TjurR2	0.00593452	NA	NA	2.41833e-116
Disease_outcome	HC337	Type 1 diabetes	Binomial	Score development set (white British)	Covariate-only model	ROC-AUC	0.578284	0.544827	0.611741	2.4028e-06
Disease_outcome	HC337	Type 1 diabetes	Binomial	Score development set (white British)	Covariate-only model	NagelkerkeR2	0.00497366	NA	NA	2.4028e-06
Disease_outcome	HC337	Type 1 diabetes	Binomial	Score development set (white British)	Covariate-only model	TjurR2	8.7775e-05	NA	NA	2.4028e-06
Disease_outcome	HC337	Type 1 diabetes	Binomial	Score development set (white British)	Full model (PRS and Covariates)	ROC-AUC	0.830168	0.804029	0.856308	1.96565e-121
Disease_outcome	HC337	Type 1 diabetes	Binomial	Score development set (white British)	Full model (PRS and Covariates)	NagelkerkeR2	0.131127	NA	NA	1.96565e-121
Disease_outcome	HC337	Type 1 diabetes	Binomial	Score development set (white British)	Full model (PRS and Covariates)	TjurR2	0.0065407	NA	NA	1.96565e-121
Disease_outcome	HC337	Type 1 diabetes	Binomial	hold-out test set (white British)	PRS	ROC-AUC	0.765434	0.707444	0.823424	4.82202e-14
Disease_outcome	HC337	Type 1 diabetes	Binomial	hold-out test set (white British)	PRS	NagelkerkeR2	0.061034	NA	NA	4.82202e-14
Disease_outcome	HC337	Type 1 diabetes	Binomial	hold-out test set (white British)	PRS	TjurR2	0.00127249	NA	NA	4.82202e-14
Disease_outcome	HC337	Type 1 diabetes	Binomial	hold-out test set (white British)	Covariate-only model	ROC-AUC	0.572806	0.502583	0.643029	0.022521
Disease_outcome	HC337	Type 1 diabetes	Binomial	hold-out test set (white British)	Covariate-only model	NagelkerkeR2	0.00556204	NA	NA	0.022521
Disease_outcome	HC337	Type 1 diabetes	Binomial	hold-out test set (white British)	Covariate-only model	TjurR2	9.1151e-05	NA	NA	0.022521
Disease_outcome	HC337	Type 1 diabetes	Binomial	hold-out test set (white British)	Full model (PRS and Covariates)	ROC-AUC	0.7643	0.704096	0.824504	3.4145e-15
Disease_outcome	HC337	Type 1 diabetes	Binomial	hold-out test set (white British)	Full model (PRS and Covariates)	NagelkerkeR2	0.0662529	NA	NA	3.4145e-15
Disease_outcome	HC337	Type 1 diabetes	Binomial	hold-out test set (white British)	Full model (PRS and Covariates)	TjurR2	0.00180376	NA	NA	3.4145e-15
Disease_outcome	HC337	Type 1 diabetes	Binomial	non-British white	PRS	ROC-AUC	0.771184	0.671084	0.871285	1.77236e-11
Disease_outcome	HC337	Type 1 diabetes	Binomial	non-British white	PRS	NagelkerkeR2	0.0912013	NA	NA	1.77236e-11
Disease_outcome	HC337	Type 1 diabetes	Binomial	non-British white	PRS	TjurR2	0.004652	NA	NA	1.77236e-11
Disease_outcome	HC337	Type 1 diabetes	Binomial	non-British white	Covariate-only model	ROC-AUC	0.701011	0.615283	0.786739	8.75327e-05
Disease_outcome	HC337	Type 1 diabetes	Binomial	non-British white	Covariate-only model	NagelkerkeR2	0.0311825	NA	NA	8.75327e-05
Disease_outcome	HC337	Type 1 diabetes	Binomial	non-British white	Covariate-only model	TjurR2	0.000666072	NA	NA	8.75327e-05
Disease_outcome	HC337	Type 1 diabetes	Binomial	non-British white	Full model (PRS and Covariates)	ROC-AUC	0.79737	0.708001	0.886739	5.63483e-14
Disease_outcome	HC337	Type 1 diabetes	Binomial	non-British white	Full model (PRS and Covariates)	NagelkerkeR2	0.116827	NA	NA	5.63483e-14
Disease_outcome	HC337	Type 1 diabetes	Binomial	non-British white	Full model (PRS and Covariates)	TjurR2	0.00730888	NA	NA	5.63483e-14
Disease_outcome	HC337	Type 1 diabetes	Binomial	African	PRS	ROC-AUC	0.418842	0.190639	0.647044	0.62768
Disease_outcome	HC337	Type 1 diabetes	Binomial	African	PRS	NagelkerkeR2	0.00185484	NA	NA	0.62768
Disease_outcome	HC337	Type 1 diabetes	Binomial	African	PRS	TjurR2	4.18595e-05	NA	NA	0.62768
Disease_outcome	HC337	Type 1 diabetes	Binomial	African	Covariate-only model	ROC-AUC	0.836502	0.737711	0.935292	3.88336e-05
Disease_outcome	HC337	Type 1 diabetes	Binomial	African	Covariate-only model	NagelkerkeR2	0.113528	NA	NA	3.88336e-05
Disease_outcome	HC337	Type 1 diabetes	Binomial	African	Covariate-only model	TjurR2	0.00425355	NA	NA	3.88336e-05
Disease_outcome	HC337	Type 1 diabetes	Binomial	African	Full model (PRS and Covariates)	ROC-AUC	0.78146	0.645544	0.917376	0.000501711
Disease_outcome	HC337	Type 1 diabetes	Binomial	African	Full model (PRS and Covariates)	NagelkerkeR2	0.0863508	NA	NA	0.000501711
Disease_outcome	HC337	Type 1 diabetes	Binomial	African	Full model (PRS and Covariates)	TjurR2	0.0038325	NA	NA	0.000501711
Disease_outcome	HC337	Type 1 diabetes	Binomial	South Asian	PRS	ROC-AUC	0.538526	0.377605	0.699447	0.936705
Disease_outcome	HC337	Type 1 diabetes	Binomial	South Asian	PRS	NagelkerkeR2	5.62662e-05	NA	NA	0.936705
Disease_outcome	HC337	Type 1 diabetes	Binomial	South Asian	PRS	TjurR2	5.50714e-07	NA	NA	0.936705
Disease_outcome	HC337	Type 1 diabetes	Binomial	South Asian	Covariate-only model	ROC-AUC	0.829389	0.694849	0.96393	0.0011031
Disease_outcome	HC337	Type 1 diabetes	Binomial	South Asian	Covariate-only model	NagelkerkeR2	0.0946259	NA	NA	0.0011031
Disease_outcome	HC337	Type 1 diabetes	Binomial	South Asian	Covariate-only model	TjurR2	0.0018301	NA	NA	0.0011031
Disease_outcome	HC337	Type 1 diabetes	Binomial	South Asian	Full model (PRS and Covariates)	ROC-AUC	0.810309	0.663592	0.957026	0.00731355
Disease_outcome	HC337	Type 1 diabetes	Binomial	South Asian	Full model (PRS and Covariates)	NagelkerkeR2	0.0682517	NA	NA	0.00731355
Disease_outcome	HC337	Type 1 diabetes	Binomial	South Asian	Full model (PRS and Covariates)	TjurR2	0.000947364	NA	NA	0.00731355
Disease_outcome	HC338	Giant cell/temporal arteritis	Binomial	Score development set (white British)	PRS	ROC-AUC	0.593291	0.562923	0.62366	5.21923e-09
Disease_outcome	HC338	Giant cell/temporal arteritis	Binomial	Score development set (white British)	PRS	NagelkerkeR2	0.005926	NA	NA	5.21923e-09
Disease_outcome	HC338	Giant cell/temporal arteritis	Binomial	Score development set (white British)	PRS	TjurR2	0.000126678	NA	NA	5.21923e-09
Disease_outcome	HC338	Giant cell/temporal arteritis	Binomial	Score development set (white British)	Covariate-only model	ROC-AUC	0.763803	0.741959	0.785647	9.92959e-57
Disease_outcome	HC338	Giant cell/temporal arteritis	Binomial	Score development set (white British)	Covariate-only model	NagelkerkeR2	0.0604693	NA	NA	9.92959e-57
Disease_outcome	HC338	Giant cell/temporal arteritis	Binomial	Score development set (white British)	Covariate-only model	TjurR2	0.00140315	NA	NA	9.92959e-57
Disease_outcome	HC338	Giant cell/temporal arteritis	Binomial	Score development set (white British)	Full model (PRS and Covariates)	ROC-AUC	0.766158	0.744313	0.788003	5.35775e-58
Disease_outcome	HC338	Giant cell/temporal arteritis	Binomial	Score development set (white British)	Full model (PRS and Covariates)	NagelkerkeR2	0.0620965	NA	NA	5.35775e-58
Disease_outcome	HC338	Giant cell/temporal arteritis	Binomial	Score development set (white British)	Full model (PRS and Covariates)	TjurR2	0.00147136	NA	NA	5.35775e-58
Disease_outcome	HC338	Giant cell/temporal arteritis	Binomial	hold-out test set (white British)	PRS	ROC-AUC	0.53859	0.48148	0.595699	0.111779
Disease_outcome	HC338	Giant cell/temporal arteritis	Binomial	hold-out test set (white British)	PRS	NagelkerkeR2	0.00152791	NA	NA	0.111779
Disease_outcome	HC338	Giant cell/temporal arteritis	Binomial	hold-out test set (white British)	PRS	TjurR2	3.68969e-05	NA	NA	0.111779
Disease_outcome	HC338	Giant cell/temporal arteritis	Binomial	hold-out test set (white British)	Covariate-only model	ROC-AUC	0.741451	0.698748	0.784154	6.01509e-16
Disease_outcome	HC338	Giant cell/temporal arteritis	Binomial	hold-out test set (white British)	Covariate-only model	NagelkerkeR2	0.0515647	NA	NA	6.01509e-16
Disease_outcome	HC338	Giant cell/temporal arteritis	Binomial	hold-out test set (white British)	Covariate-only model	TjurR2	0.00138955	NA	NA	6.01509e-16
Disease_outcome	HC338	Giant cell/temporal arteritis	Binomial	hold-out test set (white British)	Full model (PRS and Covariates)	ROC-AUC	0.742897	0.700365	0.785429	4.12078e-16
Disease_outcome	HC338	Giant cell/temporal arteritis	Binomial	hold-out test set (white British)	Full model (PRS and Covariates)	NagelkerkeR2	0.0522553	NA	NA	4.12078e-16
Disease_outcome	HC338	Giant cell/temporal arteritis	Binomial	hold-out test set (white British)	Full model (PRS and Covariates)	TjurR2	0.0014162	NA	NA	4.12078e-16
Disease_outcome	HC338	Giant cell/temporal arteritis	Binomial	non-British white	PRS	ROC-AUC	0.604235	0.494909	0.713561	0.0102936
Disease_outcome	HC338	Giant cell/temporal arteritis	Binomial	non-British white	PRS	NagelkerkeR2	0.0131785	NA	NA	0.0102936
Disease_outcome	HC338	Giant cell/temporal arteritis	Binomial	non-British white	PRS	TjurR2	0.000274843	NA	NA	0.0102936
Disease_outcome	HC338	Giant cell/temporal arteritis	Binomial	non-British white	Covariate-only model	ROC-AUC	0.848687	0.796548	0.900825	2.1004e-09
Disease_outcome	HC338	Giant cell/temporal arteritis	Binomial	non-British white	Covariate-only model	NagelkerkeR2	0.113673	NA	NA	2.1004e-09
Disease_outcome	HC338	Giant cell/temporal arteritis	Binomial	non-British white	Covariate-only model	TjurR2	0.00306142	NA	NA	2.1004e-09
Disease_outcome	HC338	Giant cell/temporal arteritis	Binomial	non-British white	Full model (PRS and Covariates)	ROC-AUC	0.849355	0.796312	0.902398	1.55895e-09
Disease_outcome	HC338	Giant cell/temporal arteritis	Binomial	non-British white	Full model (PRS and Covariates)	NagelkerkeR2	0.115938	NA	NA	1.55895e-09
Disease_outcome	HC338	Giant cell/temporal arteritis	Binomial	non-British white	Full model (PRS and Covariates)	TjurR2	0.00325824	NA	NA	1.55895e-09
Disease_outcome	HC338	Giant cell/temporal arteritis	Binomial	South Asian	PRS	ROC-AUC	0.498549	0.31385	0.683248	0.963389
Disease_outcome	HC338	Giant cell/temporal arteritis	Binomial	South Asian	PRS	NagelkerkeR2	1.37628e-05	NA	NA	0.963389
Disease_outcome	HC338	Giant cell/temporal arteritis	Binomial	South Asian	PRS	TjurR2	2.69978e-07	NA	NA	0.963389
Disease_outcome	HC338	Giant cell/temporal arteritis	Binomial	South Asian	Covariate-only model	ROC-AUC	0.813119	0.692801	0.933436	0.000408852
Disease_outcome	HC338	Giant cell/temporal arteritis	Binomial	South Asian	Covariate-only model	NagelkerkeR2	0.0936617	NA	NA	0.000408852
Disease_outcome	HC338	Giant cell/temporal arteritis	Binomial	South Asian	Covariate-only model	TjurR2	0.00257354	NA	NA	0.000408852
Disease_outcome	HC338	Giant cell/temporal arteritis	Binomial	South Asian	Full model (PRS and Covariates)	ROC-AUC	0.81354	0.694091	0.93299	0.000401708
Disease_outcome	HC338	Giant cell/temporal arteritis	Binomial	South Asian	Full model (PRS and Covariates)	NagelkerkeR2	0.0939269	NA	NA	0.000401708
Disease_outcome	HC338	Giant cell/temporal arteritis	Binomial	South Asian	Full model (PRS and Covariates)	TjurR2	0.00258527	NA	NA	0.000401708
Disease_outcome	HC338	Giant cell/temporal arteritis	Binomial	African	PRS	ROC-AUC	0.554077	0.0960854	1	0.100707
Disease_outcome	HC338	Giant cell/temporal arteritis	Binomial	African	PRS	NagelkerkeR2	0.0305143	NA	NA	0.100707
Disease_outcome	HC338	Giant cell/temporal arteritis	Binomial	African	PRS	TjurR2	0.000402463	NA	NA	0.100707
Disease_outcome	HC338	Giant cell/temporal arteritis	Binomial	African	Covariate-only model	ROC-AUC	0.827969	0.615751	1	0.00923655
Disease_outcome	HC338	Giant cell/temporal arteritis	Binomial	African	Covariate-only model	NagelkerkeR2	0.0849349	NA	NA	0.00923655
Disease_outcome	HC338	Giant cell/temporal arteritis	Binomial	African	Covariate-only model	TjurR2	0.00112133	NA	NA	0.00923655
Disease_outcome	HC338	Giant cell/temporal arteritis	Binomial	African	Full model (PRS and Covariates)	ROC-AUC	0.834822	0.633613	1	0.00809638
Disease_outcome	HC338	Giant cell/temporal arteritis	Binomial	African	Full model (PRS and Covariates)	NagelkerkeR2	0.087741	NA	NA	0.00809638
Disease_outcome	HC338	Giant cell/temporal arteritis	Binomial	African	Full model (PRS and Covariates)	TjurR2	0.00114525	NA	NA	0.00809638
Disease_outcome	HC338	Giant cell/temporal arteritis	Binomial	East Asian	PRS	ROC-AUC	0.557873	0.319232	0.796514	0.987999
Disease_outcome	HC338	Giant cell/temporal arteritis	Binomial	East Asian	PRS	NagelkerkeR2	7.34778e-06	NA	NA	0.987999
Disease_outcome	HC338	Giant cell/temporal arteritis	Binomial	East Asian	PRS	TjurR2	9.85708e-08	NA	NA	0.987999
Disease_outcome	HC338	Giant cell/temporal arteritis	Binomial	East Asian	Covariate-only model	ROC-AUC	0.984724	0.967854	1	0.0218513
Disease_outcome	HC338	Giant cell/temporal arteritis	Binomial	East Asian	Covariate-only model	NagelkerkeR2	0.360669	NA	NA	0.0218513
Disease_outcome	HC338	Giant cell/temporal arteritis	Binomial	East Asian	Covariate-only model	TjurR2	0.022316	NA	NA	0.0218513
Disease_outcome	HC338	Giant cell/temporal arteritis	Binomial	East Asian	Full model (PRS and Covariates)	ROC-AUC	0.984724	0.967854	1	0.0220668
Disease_outcome	HC338	Giant cell/temporal arteritis	Binomial	East Asian	Full model (PRS and Covariates)	NagelkerkeR2	0.362544	NA	NA	0.0220668
Disease_outcome	HC338	Giant cell/temporal arteritis	Binomial	East Asian	Full model (PRS and Covariates)	TjurR2	0.0232088	NA	NA	0.0220668
Disease_outcome	HC340	Menorrhagia (unknown cause)	Binomial	Score development set (white British)	PRS	ROC-AUC	0.522777	0.506403	0.53915	0.00624268
Disease_outcome	HC340	Menorrhagia (unknown cause)	Binomial	Score development set (white British)	PRS	NagelkerkeR2	0.000582581	NA	NA	0.00624268
Disease_outcome	HC340	Menorrhagia (unknown cause)	Binomial	Score development set (white British)	PRS	TjurR2	2.75619e-05	NA	NA	0.00624268
Disease_outcome	HC340	Menorrhagia (unknown cause)	Binomial	Score development set (white British)	Covariate-only model	ROC-AUC	0.799957	0.791259	0.808656	9.08139e-39
Disease_outcome	HC340	Menorrhagia (unknown cause)	Binomial	Score development set (white British)	Covariate-only model	NagelkerkeR2	0.110064	NA	NA	9.08139e-39
Disease_outcome	HC340	Menorrhagia (unknown cause)	Binomial	Score development set (white British)	Covariate-only model	TjurR2	0.00433097	NA	NA	9.08139e-39
Disease_outcome	HC340	Menorrhagia (unknown cause)	Binomial	Score development set (white British)	Full model (PRS and Covariates)	ROC-AUC	0.800063	0.791366	0.80876	7.01126e-39
Disease_outcome	HC340	Menorrhagia (unknown cause)	Binomial	Score development set (white British)	Full model (PRS and Covariates)	NagelkerkeR2	0.110104	NA	NA	7.01126e-39
Disease_outcome	HC340	Menorrhagia (unknown cause)	Binomial	Score development set (white British)	Full model (PRS and Covariates)	TjurR2	0.00433488	NA	NA	7.01126e-39
Disease_outcome	HC340	Menorrhagia (unknown cause)	Binomial	hold-out test set (white British)	PRS	ROC-AUC	0.476163	0.441014	0.511313	0.175765
Disease_outcome	HC340	Menorrhagia (unknown cause)	Binomial	hold-out test set (white British)	PRS	NagelkerkeR2	0.000604945	NA	NA	0.175765
Disease_outcome	HC340	Menorrhagia (unknown cause)	Binomial	hold-out test set (white British)	PRS	TjurR2	2.82386e-05	NA	NA	0.175765
Disease_outcome	HC340	Menorrhagia (unknown cause)	Binomial	hold-out test set (white British)	Covariate-only model	ROC-AUC	0.79801	0.779752	0.816268	1.30584e-10
Disease_outcome	HC340	Menorrhagia (unknown cause)	Binomial	hold-out test set (white British)	Covariate-only model	NagelkerkeR2	0.108025	NA	NA	1.30584e-10
Disease_outcome	HC340	Menorrhagia (unknown cause)	Binomial	hold-out test set (white British)	Covariate-only model	TjurR2	0.00408599	NA	NA	1.30584e-10
Disease_outcome	HC340	Menorrhagia (unknown cause)	Binomial	hold-out test set (white British)	Full model (PRS and Covariates)	ROC-AUC	0.797892	0.779632	0.816152	1.38356e-10
Disease_outcome	HC340	Menorrhagia (unknown cause)	Binomial	hold-out test set (white British)	Full model (PRS and Covariates)	NagelkerkeR2	0.107987	NA	NA	1.38356e-10
Disease_outcome	HC340	Menorrhagia (unknown cause)	Binomial	hold-out test set (white British)	Full model (PRS and Covariates)	TjurR2	0.00408344	NA	NA	1.38356e-10
Disease_outcome	HC340	Menorrhagia (unknown cause)	Binomial	non-British white	PRS	ROC-AUC	0.514385	0.448876	0.579895	0.649258
Disease_outcome	HC340	Menorrhagia (unknown cause)	Binomial	non-British white	PRS	NagelkerkeR2	0.000224265	NA	NA	0.649258
Disease_outcome	HC340	Menorrhagia (unknown cause)	Binomial	non-British white	PRS	TjurR2	8.58218e-06	NA	NA	0.649258
Disease_outcome	HC340	Menorrhagia (unknown cause)	Binomial	non-British white	Covariate-only model	ROC-AUC	0.807387	0.772569	0.842204	0.000198167
Disease_outcome	HC340	Menorrhagia (unknown cause)	Binomial	non-British white	Covariate-only model	NagelkerkeR2	0.100083	NA	NA	0.000198167
Disease_outcome	HC340	Menorrhagia (unknown cause)	Binomial	non-British white	Covariate-only model	TjurR2	0.00304914	NA	NA	0.000198167
Disease_outcome	HC340	Menorrhagia (unknown cause)	Binomial	non-British white	Full model (PRS and Covariates)	ROC-AUC	0.807474	0.772646	0.842301	0.000196073
Disease_outcome	HC340	Menorrhagia (unknown cause)	Binomial	non-British white	Full model (PRS and Covariates)	NagelkerkeR2	0.10011	NA	NA	0.000196073
Disease_outcome	HC340	Menorrhagia (unknown cause)	Binomial	non-British white	Full model (PRS and Covariates)	TjurR2	0.00305047	NA	NA	0.000196073
Disease_outcome	HC340	Menorrhagia (unknown cause)	Binomial	African	PRS	ROC-AUC	0.490722	0.39441	0.587034	0.854637
Disease_outcome	HC340	Menorrhagia (unknown cause)	Binomial	African	PRS	NagelkerkeR2	9.47696e-05	NA	NA	0.854637
Disease_outcome	HC340	Menorrhagia (unknown cause)	Binomial	African	PRS	TjurR2	5.11989e-06	NA	NA	0.854637
Disease_outcome	HC340	Menorrhagia (unknown cause)	Binomial	African	Covariate-only model	ROC-AUC	0.801128	0.745775	0.856481	0.00524317
Disease_outcome	HC340	Menorrhagia (unknown cause)	Binomial	African	Covariate-only model	NagelkerkeR2	0.111265	NA	NA	0.00524317
Disease_outcome	HC340	Menorrhagia (unknown cause)	Binomial	African	Covariate-only model	TjurR2	0.00500455	NA	NA	0.00524317
Disease_outcome	HC340	Menorrhagia (unknown cause)	Binomial	African	Full model (PRS and Covariates)	ROC-AUC	0.801255	0.745885	0.856626	0.00525876
Disease_outcome	HC340	Menorrhagia (unknown cause)	Binomial	African	Full model (PRS and Covariates)	NagelkerkeR2	0.111266	NA	NA	0.00525876
Disease_outcome	HC340	Menorrhagia (unknown cause)	Binomial	African	Full model (PRS and Covariates)	TjurR2	0.00500335	NA	NA	0.00525876
Disease_outcome	HC340	Menorrhagia (unknown cause)	Binomial	South Asian	PRS	ROC-AUC	0.55064	0.388324	0.712956	0.500441
Disease_outcome	HC340	Menorrhagia (unknown cause)	Binomial	South Asian	PRS	NagelkerkeR2	0.00214597	NA	NA	0.500441
Disease_outcome	HC340	Menorrhagia (unknown cause)	Binomial	South Asian	PRS	TjurR2	7.00051e-05	NA	NA	0.500441
Disease_outcome	HC340	Menorrhagia (unknown cause)	Binomial	South Asian	Covariate-only model	ROC-AUC	0.887769	0.847795	0.927742	0.00114918
Disease_outcome	HC340	Menorrhagia (unknown cause)	Binomial	South Asian	Covariate-only model	NagelkerkeR2	0.16671	NA	NA	0.00114918
Disease_outcome	HC340	Menorrhagia (unknown cause)	Binomial	South Asian	Covariate-only model	TjurR2	0.00617496	NA	NA	0.00114918
Disease_outcome	HC340	Menorrhagia (unknown cause)	Binomial	South Asian	Full model (PRS and Covariates)	ROC-AUC	0.88799	0.848086	0.927895	0.00114124
Disease_outcome	HC340	Menorrhagia (unknown cause)	Binomial	South Asian	Full model (PRS and Covariates)	NagelkerkeR2	0.166773	NA	NA	0.00114124
Disease_outcome	HC340	Menorrhagia (unknown cause)	Binomial	South Asian	Full model (PRS and Covariates)	TjurR2	0.00618418	NA	NA	0.00114124
Disease_outcome	HC340	Menorrhagia (unknown cause)	Binomial	East Asian	PRS	ROC-AUC	0.442868	0.247891	0.637844	0.635584
Disease_outcome	HC340	Menorrhagia (unknown cause)	Binomial	East Asian	PRS	NagelkerkeR2	0.00414339	NA	NA	0.635584
Disease_outcome	HC340	Menorrhagia (unknown cause)	Binomial	East Asian	PRS	TjurR2	9.76802e-05	NA	NA	0.635584
Disease_outcome	HC340	Menorrhagia (unknown cause)	Binomial	East Asian	Covariate-only model	ROC-AUC	0.861324	0.758227	0.96442	0.137167
Disease_outcome	HC340	Menorrhagia (unknown cause)	Binomial	East Asian	Covariate-only model	NagelkerkeR2	0.139031	NA	NA	0.137167
Disease_outcome	HC340	Menorrhagia (unknown cause)	Binomial	East Asian	Covariate-only model	TjurR2	0.0044184	NA	NA	0.137167
Disease_outcome	HC340	Menorrhagia (unknown cause)	Binomial	East Asian	Full model (PRS and Covariates)	ROC-AUC	0.860882	0.757708	0.964057	0.137535
Disease_outcome	HC340	Menorrhagia (unknown cause)	Binomial	East Asian	Full model (PRS and Covariates)	NagelkerkeR2	0.138923	NA	NA	0.137535
Disease_outcome	HC340	Menorrhagia (unknown cause)	Binomial	East Asian	Full model (PRS and Covariates)	TjurR2	0.00440728	NA	NA	0.137535
Disease_outcome	HC341	Fracture face / orbit / eye socket	Binomial	Score development set (white British)	PRS	ROC-AUC	0.625429	0.580536	0.670321	5.11785e-07
Disease_outcome	HC341	Fracture face / orbit / eye socket	Binomial	Score development set (white British)	PRS	NagelkerkeR2	0.0110888	NA	NA	5.11785e-07
Disease_outcome	HC341	Fracture face / orbit / eye socket	Binomial	Score development set (white British)	PRS	TjurR2	9.98058e-05	NA	NA	5.11785e-07
Disease_outcome	HC341	Fracture face / orbit / eye socket	Binomial	Score development set (white British)	Covariate-only model	ROC-AUC	0.753197	0.715301	0.791094	2.32758e-24
Disease_outcome	HC341	Fracture face / orbit / eye socket	Binomial	Score development set (white British)	Covariate-only model	NagelkerkeR2	0.0505582	NA	NA	2.32758e-24
Disease_outcome	HC341	Fracture face / orbit / eye socket	Binomial	Score development set (white British)	Covariate-only model	TjurR2	0.000563834	NA	NA	2.32758e-24
Disease_outcome	HC341	Fracture face / orbit / eye socket	Binomial	Score development set (white British)	Full model (PRS and Covariates)	ROC-AUC	0.761164	0.723795	0.798532	8.87246e-26
Disease_outcome	HC341	Fracture face / orbit / eye socket	Binomial	Score development set (white British)	Full model (PRS and Covariates)	NagelkerkeR2	0.0542044	NA	NA	8.87246e-26
Disease_outcome	HC341	Fracture face / orbit / eye socket	Binomial	Score development set (white British)	Full model (PRS and Covariates)	TjurR2	0.000619543	NA	NA	8.87246e-26
Disease_outcome	HC341	Fracture face / orbit / eye socket	Binomial	hold-out test set (white British)	PRS	ROC-AUC	0.561346	0.474052	0.648639	0.284597
Disease_outcome	HC341	Fracture face / orbit / eye socket	Binomial	hold-out test set (white British)	PRS	NagelkerkeR2	0.00209988	NA	NA	0.284597
Disease_outcome	HC341	Fracture face / orbit / eye socket	Binomial	hold-out test set (white British)	PRS	TjurR2	1.51223e-05	NA	NA	0.284597
Disease_outcome	HC341	Fracture face / orbit / eye socket	Binomial	hold-out test set (white British)	Covariate-only model	ROC-AUC	0.753018	0.662093	0.843943	1.05337e-06
Disease_outcome	HC341	Fracture face / orbit / eye socket	Binomial	hold-out test set (white British)	Covariate-only model	NagelkerkeR2	0.0492229	NA	NA	1.05337e-06
Disease_outcome	HC341	Fracture face / orbit / eye socket	Binomial	hold-out test set (white British)	Covariate-only model	TjurR2	0.000542214	NA	NA	1.05337e-06
Disease_outcome	HC341	Fracture face / orbit / eye socket	Binomial	hold-out test set (white British)	Full model (PRS and Covariates)	ROC-AUC	0.756297	0.666076	0.846519	7.66897e-07
Disease_outcome	HC341	Fracture face / orbit / eye socket	Binomial	hold-out test set (white British)	Full model (PRS and Covariates)	NagelkerkeR2	0.0506553	NA	NA	7.66897e-07
Disease_outcome	HC341	Fracture face / orbit / eye socket	Binomial	hold-out test set (white British)	Full model (PRS and Covariates)	TjurR2	0.000552834	NA	NA	7.66897e-07
Disease_outcome	HC341	Fracture face / orbit / eye socket	Binomial	non-British white	PRS	ROC-AUC	0.742531	0.612778	0.872284	0.0114102
Disease_outcome	HC341	Fracture face / orbit / eye socket	Binomial	non-British white	PRS	NagelkerkeR2	0.0471004	NA	NA	0.0114102
Disease_outcome	HC341	Fracture face / orbit / eye socket	Binomial	non-British white	PRS	TjurR2	0.000329769	NA	NA	0.0114102
Disease_outcome	HC341	Fracture face / orbit / eye socket	Binomial	non-British white	Covariate-only model	ROC-AUC	0.896909	0.823178	0.970639	0.000183194
Disease_outcome	HC341	Fracture face / orbit / eye socket	Binomial	non-British white	Covariate-only model	NagelkerkeR2	0.144054	NA	NA	0.000183194
Disease_outcome	HC341	Fracture face / orbit / eye socket	Binomial	non-British white	Covariate-only model	TjurR2	0.00183148	NA	NA	0.000183194
Disease_outcome	HC341	Fracture face / orbit / eye socket	Binomial	non-British white	Full model (PRS and Covariates)	ROC-AUC	0.902296	0.831708	0.972883	0.000115122
Disease_outcome	HC341	Fracture face / orbit / eye socket	Binomial	non-British white	Full model (PRS and Covariates)	NagelkerkeR2	0.151485	NA	NA	0.000115122
Disease_outcome	HC341	Fracture face / orbit / eye socket	Binomial	non-British white	Full model (PRS and Covariates)	TjurR2	0.00212106	NA	NA	0.000115122
Disease_outcome	HC341	Fracture face / orbit / eye socket	Binomial	South Asian	PRS	ROC-AUC	0.839337	0.675553	1	0.0672657
Disease_outcome	HC341	Fracture face / orbit / eye socket	Binomial	South Asian	PRS	NagelkerkeR2	0.0940212	NA	NA	0.0672657
Disease_outcome	HC341	Fracture face / orbit / eye socket	Binomial	South Asian	PRS	TjurR2	0.000786763	NA	NA	0.0672657
Disease_outcome	HC341	Fracture face / orbit / eye socket	Binomial	South Asian	Covariate-only model	ROC-AUC	0.885795	0.781834	0.989755	0.0175732
Disease_outcome	HC341	Fracture face / orbit / eye socket	Binomial	South Asian	Covariate-only model	NagelkerkeR2	0.116898	NA	NA	0.0175732
Disease_outcome	HC341	Fracture face / orbit / eye socket	Binomial	South Asian	Covariate-only model	TjurR2	0.00130975	NA	NA	0.0175732
Disease_outcome	HC341	Fracture face / orbit / eye socket	Binomial	South Asian	Full model (PRS and Covariates)	ROC-AUC	0.894056	0.798066	0.990045	0.0131649
Disease_outcome	HC341	Fracture face / orbit / eye socket	Binomial	South Asian	Full model (PRS and Covariates)	NagelkerkeR2	0.126711	NA	NA	0.0131649
Disease_outcome	HC341	Fracture face / orbit / eye socket	Binomial	South Asian	Full model (PRS and Covariates)	TjurR2	0.00155979	NA	NA	0.0131649
Disease_outcome	HC341	Fracture face / orbit / eye socket	Binomial	African	PRS	ROC-AUC	NA	NA	NA	0.487306
Disease_outcome	HC341	Fracture face / orbit / eye socket	Binomial	African	PRS	NagelkerkeR2	0.0235449	NA	NA	0.487306
Disease_outcome	HC341	Fracture face / orbit / eye socket	Binomial	African	PRS	TjurR2	3.97924e-05	NA	NA	0.487306
Disease_outcome	HC341	Fracture face / orbit / eye socket	Binomial	African	Covariate-only model	ROC-AUC	NA	NA	NA	0.958496
Disease_outcome	HC341	Fracture face / orbit / eye socket	Binomial	African	Covariate-only model	NagelkerkeR2	0.999999	NA	NA	0.958496
Disease_outcome	HC341	Fracture face / orbit / eye socket	Binomial	African	Covariate-only model	TjurR2	0.999998	NA	NA	0.958496
Disease_outcome	HC341	Fracture face / orbit / eye socket	Binomial	African	Full model (PRS and Covariates)	ROC-AUC	NA	NA	NA	0.958585
Disease_outcome	HC341	Fracture face / orbit / eye socket	Binomial	African	Full model (PRS and Covariates)	NagelkerkeR2	0.999999	NA	NA	0.958585
Disease_outcome	HC341	Fracture face / orbit / eye socket	Binomial	African	Full model (PRS and Covariates)	TjurR2	0.999998	NA	NA	0.958585
Disease_outcome	HC346	Fibromyalgia	Binomial	Score development set (white British)	PRS	ROC-AUC	0.577744	0.562681	0.592807	1.77533e-23
Disease_outcome	HC346	Fibromyalgia	Binomial	Score development set (white British)	PRS	NagelkerkeR2	0.00606695	NA	NA	1.77533e-23
Disease_outcome	HC346	Fibromyalgia	Binomial	Score development set (white British)	PRS	TjurR2	0.00036967	NA	NA	1.77533e-23
Disease_outcome	HC346	Fibromyalgia	Binomial	Score development set (white British)	Covariate-only model	ROC-AUC	0.715047	0.703146	0.726947	5.20274e-132
Disease_outcome	HC346	Fibromyalgia	Binomial	Score development set (white British)	Covariate-only model	NagelkerkeR2	0.0515401	NA	NA	5.20274e-132
Disease_outcome	HC346	Fibromyalgia	Binomial	Score development set (white British)	Covariate-only model	TjurR2	0.00299099	NA	NA	5.20274e-132
Disease_outcome	HC346	Fibromyalgia	Binomial	Score development set (white British)	Full model (PRS and Covariates)	ROC-AUC	0.721953	0.710126	0.73378	5.86601e-136
Disease_outcome	HC346	Fibromyalgia	Binomial	Score development set (white British)	Full model (PRS and Covariates)	NagelkerkeR2	0.0537902	NA	NA	5.86601e-136
Disease_outcome	HC346	Fibromyalgia	Binomial	Score development set (white British)	Full model (PRS and Covariates)	TjurR2	0.00316427	NA	NA	5.86601e-136
Disease_outcome	HC346	Fibromyalgia	Binomial	hold-out test set (white British)	PRS	ROC-AUC	0.509444	0.476423	0.542465	0.571902
Disease_outcome	HC346	Fibromyalgia	Binomial	hold-out test set (white British)	PRS	NagelkerkeR2	8.56272e-05	NA	NA	0.571902
Disease_outcome	HC346	Fibromyalgia	Binomial	hold-out test set (white British)	PRS	TjurR2	4.70929e-06	NA	NA	0.571902
Disease_outcome	HC346	Fibromyalgia	Binomial	hold-out test set (white British)	Covariate-only model	ROC-AUC	0.72445	0.698711	0.750189	1.15154e-30
Disease_outcome	HC346	Fibromyalgia	Binomial	hold-out test set (white British)	Covariate-only model	NagelkerkeR2	0.0506303	NA	NA	1.15154e-30
Disease_outcome	HC346	Fibromyalgia	Binomial	hold-out test set (white British)	Covariate-only model	TjurR2	0.00278318	NA	NA	1.15154e-30
Disease_outcome	HC346	Fibromyalgia	Binomial	hold-out test set (white British)	Full model (PRS and Covariates)	ROC-AUC	0.72464	0.698793	0.750486	8.8123e-31
Disease_outcome	HC346	Fibromyalgia	Binomial	hold-out test set (white British)	Full model (PRS and Covariates)	NagelkerkeR2	0.0506579	NA	NA	8.8123e-31
Disease_outcome	HC346	Fibromyalgia	Binomial	hold-out test set (white British)	Full model (PRS and Covariates)	TjurR2	0.00279359	NA	NA	8.8123e-31
Disease_outcome	HC346	Fibromyalgia	Binomial	non-British white	PRS	ROC-AUC	0.534446	0.472445	0.596448	0.26135
Disease_outcome	HC346	Fibromyalgia	Binomial	non-British white	PRS	NagelkerkeR2	0.000984325	NA	NA	0.26135
Disease_outcome	HC346	Fibromyalgia	Binomial	non-British white	PRS	TjurR2	5.69647e-05	NA	NA	0.26135
Disease_outcome	HC346	Fibromyalgia	Binomial	non-British white	Covariate-only model	ROC-AUC	0.715007	0.671416	0.758599	2.30552e-11
Disease_outcome	HC346	Fibromyalgia	Binomial	non-British white	Covariate-only model	NagelkerkeR2	0.0447318	NA	NA	2.30552e-11
Disease_outcome	HC346	Fibromyalgia	Binomial	non-British white	Covariate-only model	TjurR2	0.00220716	NA	NA	2.30552e-11
Disease_outcome	HC346	Fibromyalgia	Binomial	non-British white	Full model (PRS and Covariates)	ROC-AUC	0.71911	0.675622	0.762597	1.59748e-11
Disease_outcome	HC346	Fibromyalgia	Binomial	non-British white	Full model (PRS and Covariates)	NagelkerkeR2	0.0454242	NA	NA	1.59748e-11
Disease_outcome	HC346	Fibromyalgia	Binomial	non-British white	Full model (PRS and Covariates)	TjurR2	0.00223817	NA	NA	1.59748e-11
Disease_outcome	HC346	Fibromyalgia	Binomial	South Asian	PRS	ROC-AUC	0.505163	0.417916	0.59241	0.971993
Disease_outcome	HC346	Fibromyalgia	Binomial	South Asian	PRS	NagelkerkeR2	2.43689e-06	NA	NA	0.971993
Disease_outcome	HC346	Fibromyalgia	Binomial	South Asian	PRS	TjurR2	1.46801e-07	NA	NA	0.971993
Disease_outcome	HC346	Fibromyalgia	Binomial	South Asian	Covariate-only model	ROC-AUC	0.737288	0.671036	0.803541	4.12634e-07
Disease_outcome	HC346	Fibromyalgia	Binomial	South Asian	Covariate-only model	NagelkerkeR2	0.0657639	NA	NA	4.12634e-07
Disease_outcome	HC346	Fibromyalgia	Binomial	South Asian	Covariate-only model	TjurR2	0.00441558	NA	NA	4.12634e-07
Disease_outcome	HC346	Fibromyalgia	Binomial	South Asian	Full model (PRS and Covariates)	ROC-AUC	0.738172	0.67364	0.802703	4.05758e-07
Disease_outcome	HC346	Fibromyalgia	Binomial	South Asian	Full model (PRS and Covariates)	NagelkerkeR2	0.065581	NA	NA	4.05758e-07
Disease_outcome	HC346	Fibromyalgia	Binomial	South Asian	Full model (PRS and Covariates)	TjurR2	0.0044167	NA	NA	4.05758e-07
Disease_outcome	HC346	Fibromyalgia	Binomial	African	PRS	ROC-AUC	0.492061	0.400553	0.583568	0.801215
Disease_outcome	HC346	Fibromyalgia	Binomial	African	PRS	NagelkerkeR2	0.000157977	NA	NA	0.801215
Disease_outcome	HC346	Fibromyalgia	Binomial	African	PRS	TjurR2	8.88777e-06	NA	NA	0.801215
Disease_outcome	HC346	Fibromyalgia	Binomial	African	Covariate-only model	ROC-AUC	0.795698	0.72519	0.866207	4.82055e-11
Disease_outcome	HC346	Fibromyalgia	Binomial	African	Covariate-only model	NagelkerkeR2	0.115988	NA	NA	4.82055e-11
Disease_outcome	HC346	Fibromyalgia	Binomial	African	Covariate-only model	TjurR2	0.021414	NA	NA	4.82055e-11
Disease_outcome	HC346	Fibromyalgia	Binomial	African	Full model (PRS and Covariates)	ROC-AUC	0.793575	0.722689	0.86446	5.60573e-11
Disease_outcome	HC346	Fibromyalgia	Binomial	African	Full model (PRS and Covariates)	NagelkerkeR2	0.115334	NA	NA	5.60573e-11
Disease_outcome	HC346	Fibromyalgia	Binomial	African	Full model (PRS and Covariates)	TjurR2	0.0215389	NA	NA	5.60573e-11
Disease_outcome	HC347	Blistering/desquamating skin disorder	Binomial	Score development set (white British)	PRS	ROC-AUC	0.569771	0.544392	0.59515	2.08281e-07
Disease_outcome	HC347	Blistering/desquamating skin disorder	Binomial	Score development set (white British)	PRS	NagelkerkeR2	0.00427391	NA	NA	2.08281e-07
Disease_outcome	HC347	Blistering/desquamating skin disorder	Binomial	Score development set (white British)	PRS	TjurR2	9.76576e-05	NA	NA	2.08281e-07
Disease_outcome	HC347	Blistering/desquamating skin disorder	Binomial	Score development set (white British)	Covariate-only model	ROC-AUC	0.569836	0.542409	0.597264	1.39152e-07
Disease_outcome	HC347	Blistering/desquamating skin disorder	Binomial	Score development set (white British)	Covariate-only model	NagelkerkeR2	0.0042969	NA	NA	1.39152e-07
Disease_outcome	HC347	Blistering/desquamating skin disorder	Binomial	Score development set (white British)	Covariate-only model	TjurR2	0.000108274	NA	NA	1.39152e-07
Disease_outcome	HC347	Blistering/desquamating skin disorder	Binomial	Score development set (white British)	Full model (PRS and Covariates)	ROC-AUC	0.573974	0.546617	0.601331	2.15598e-08
Disease_outcome	HC347	Blistering/desquamating skin disorder	Binomial	Score development set (white British)	Full model (PRS and Covariates)	NagelkerkeR2	0.00485653	NA	NA	2.15598e-08
Disease_outcome	HC347	Blistering/desquamating skin disorder	Binomial	Score development set (white British)	Full model (PRS and Covariates)	TjurR2	0.000122909	NA	NA	2.15598e-08
Disease_outcome	HC347	Blistering/desquamating skin disorder	Binomial	hold-out test set (white British)	PRS	ROC-AUC	0.482707	0.427306	0.538108	0.49603
Disease_outcome	HC347	Blistering/desquamating skin disorder	Binomial	hold-out test set (white British)	PRS	NagelkerkeR2	0.00029631	NA	NA	0.49603
Disease_outcome	HC347	Blistering/desquamating skin disorder	Binomial	hold-out test set (white British)	PRS	TjurR2	6.94324e-06	NA	NA	0.49603
Disease_outcome	HC347	Blistering/desquamating skin disorder	Binomial	hold-out test set (white British)	Covariate-only model	ROC-AUC	0.522494	0.468301	0.576687	0.560512
Disease_outcome	HC347	Blistering/desquamating skin disorder	Binomial	hold-out test set (white British)	Covariate-only model	NagelkerkeR2	0.000216675	NA	NA	0.560512
Disease_outcome	HC347	Blistering/desquamating skin disorder	Binomial	hold-out test set (white British)	Covariate-only model	TjurR2	4.72768e-06	NA	NA	0.560512
Disease_outcome	HC347	Blistering/desquamating skin disorder	Binomial	hold-out test set (white British)	Full model (PRS and Covariates)	ROC-AUC	0.520018	0.465965	0.574071	0.592881
Disease_outcome	HC347	Blistering/desquamating skin disorder	Binomial	hold-out test set (white British)	Full model (PRS and Covariates)	NagelkerkeR2	0.000182829	NA	NA	0.592881
Disease_outcome	HC347	Blistering/desquamating skin disorder	Binomial	hold-out test set (white British)	Full model (PRS and Covariates)	TjurR2	3.99005e-06	NA	NA	0.592881
Disease_outcome	HC347	Blistering/desquamating skin disorder	Binomial	non-British white	PRS	ROC-AUC	0.53617	0.439821	0.632519	0.385345
Disease_outcome	HC347	Blistering/desquamating skin disorder	Binomial	non-British white	PRS	NagelkerkeR2	0.00116765	NA	NA	0.385345
Disease_outcome	HC347	Blistering/desquamating skin disorder	Binomial	non-British white	PRS	TjurR2	3.54009e-05	NA	NA	0.385345
Disease_outcome	HC347	Blistering/desquamating skin disorder	Binomial	non-British white	Covariate-only model	ROC-AUC	0.693114	0.623113	0.763115	2.06921e-05
Disease_outcome	HC347	Blistering/desquamating skin disorder	Binomial	non-British white	Covariate-only model	NagelkerkeR2	0.0386825	NA	NA	2.06921e-05
Disease_outcome	HC347	Blistering/desquamating skin disorder	Binomial	non-British white	Covariate-only model	TjurR2	0.00104168	NA	NA	2.06921e-05
Disease_outcome	HC347	Blistering/desquamating skin disorder	Binomial	non-British white	Full model (PRS and Covariates)	ROC-AUC	0.693924	0.623746	0.764102	1.93555e-05
Disease_outcome	HC347	Blistering/desquamating skin disorder	Binomial	non-British white	Full model (PRS and Covariates)	NagelkerkeR2	0.038898	NA	NA	1.93555e-05
Disease_outcome	HC347	Blistering/desquamating skin disorder	Binomial	non-British white	Full model (PRS and Covariates)	TjurR2	0.00105044	NA	NA	1.93555e-05
Disease_outcome	HC347	Blistering/desquamating skin disorder	Binomial	South Asian	PRS	ROC-AUC	0.520085	0.349283	0.690886	0.989741
Disease_outcome	HC347	Blistering/desquamating skin disorder	Binomial	South Asian	PRS	NagelkerkeR2	9.31464e-07	NA	NA	0.989741
Disease_outcome	HC347	Blistering/desquamating skin disorder	Binomial	South Asian	PRS	TjurR2	2.04364e-08	NA	NA	0.989741
Disease_outcome	HC347	Blistering/desquamating skin disorder	Binomial	South Asian	Covariate-only model	ROC-AUC	0.732788	0.607657	0.857918	0.00621166
Disease_outcome	HC347	Blistering/desquamating skin disorder	Binomial	South Asian	Covariate-only model	NagelkerkeR2	0.0484382	NA	NA	0.00621166
Disease_outcome	HC347	Blistering/desquamating skin disorder	Binomial	South Asian	Covariate-only model	TjurR2	0.00129579	NA	NA	0.00621166
Disease_outcome	HC347	Blistering/desquamating skin disorder	Binomial	South Asian	Full model (PRS and Covariates)	ROC-AUC	0.733001	0.608152	0.85785	0.00624123
Disease_outcome	HC347	Blistering/desquamating skin disorder	Binomial	South Asian	Full model (PRS and Covariates)	NagelkerkeR2	0.0484237	NA	NA	0.00624123
Disease_outcome	HC347	Blistering/desquamating skin disorder	Binomial	South Asian	Full model (PRS and Covariates)	TjurR2	0.0012916	NA	NA	0.00624123
Disease_outcome	HC347	Blistering/desquamating skin disorder	Binomial	African	PRS	ROC-AUC	0.476592	0.292029	0.661155	0.810025
Disease_outcome	HC347	Blistering/desquamating skin disorder	Binomial	African	PRS	NagelkerkeR2	0.000394572	NA	NA	0.810025
Disease_outcome	HC347	Blistering/desquamating skin disorder	Binomial	African	PRS	TjurR2	8.16685e-06	NA	NA	0.810025
Disease_outcome	HC347	Blistering/desquamating skin disorder	Binomial	African	Covariate-only model	ROC-AUC	0.773239	0.629367	0.91711	0.00392072
Disease_outcome	HC347	Blistering/desquamating skin disorder	Binomial	African	Covariate-only model	NagelkerkeR2	0.0626243	NA	NA	0.00392072
Disease_outcome	HC347	Blistering/desquamating skin disorder	Binomial	African	Covariate-only model	TjurR2	0.00141913	NA	NA	0.00392072
Disease_outcome	HC347	Blistering/desquamating skin disorder	Binomial	African	Full model (PRS and Covariates)	ROC-AUC	0.772607	0.628025	0.917189	0.00393567
Disease_outcome	HC347	Blistering/desquamating skin disorder	Binomial	African	Full model (PRS and Covariates)	NagelkerkeR2	0.0625557	NA	NA	0.00393567
Disease_outcome	HC347	Blistering/desquamating skin disorder	Binomial	African	Full model (PRS and Covariates)	TjurR2	0.00142417	NA	NA	0.00393567
Disease_outcome	HC347	Blistering/desquamating skin disorder	Binomial	East Asian	PRS	ROC-AUC	NA	NA	NA	0.996344
Disease_outcome	HC347	Blistering/desquamating skin disorder	Binomial	East Asian	PRS	NagelkerkeR2	0.263032	NA	NA	0.996344
Disease_outcome	HC347	Blistering/desquamating skin disorder	Binomial	East Asian	PRS	TjurR2	0.00476353	NA	NA	0.996344
Disease_outcome	HC347	Blistering/desquamating skin disorder	Binomial	East Asian	Covariate-only model	ROC-AUC	NA	NA	NA	0.433596
Disease_outcome	HC347	Blistering/desquamating skin disorder	Binomial	East Asian	Covariate-only model	NagelkerkeR2	0.0288343	NA	NA	0.433596
Disease_outcome	HC347	Blistering/desquamating skin disorder	Binomial	East Asian	Covariate-only model	TjurR2	0.000160985	NA	NA	0.433596
Disease_outcome	HC347	Blistering/desquamating skin disorder	Binomial	East Asian	Full model (PRS and Covariates)	ROC-AUC	NA	NA	NA	0.433596
Disease_outcome	HC347	Blistering/desquamating skin disorder	Binomial	East Asian	Full model (PRS and Covariates)	NagelkerkeR2	0.0288343	NA	NA	0.433596
Disease_outcome	HC347	Blistering/desquamating skin disorder	Binomial	East Asian	Full model (PRS and Covariates)	TjurR2	0.000160985	NA	NA	0.433596
Disease_outcome	HC348	Bell's palsy/facial nerve palsy	Binomial	Score development set (white British)	PRS	ROC-AUC	0.818915	0.794179	0.843652	1.27942e-111
Disease_outcome	HC348	Bell's palsy/facial nerve palsy	Binomial	Score development set (white British)	PRS	NagelkerkeR2	0.113172	NA	NA	1.27942e-111
Disease_outcome	HC348	Bell's palsy/facial nerve palsy	Binomial	Score development set (white British)	PRS	TjurR2	0.0056015	NA	NA	1.27942e-111
Disease_outcome	HC348	Bell's palsy/facial nerve palsy	Binomial	Score development set (white British)	Covariate-only model	ROC-AUC	0.545541	0.51328	0.577801	0.00187191
Disease_outcome	HC348	Bell's palsy/facial nerve palsy	Binomial	Score development set (white British)	Covariate-only model	NagelkerkeR2	0.00216551	NA	NA	0.00187191
Disease_outcome	HC348	Bell's palsy/facial nerve palsy	Binomial	Score development set (white British)	Covariate-only model	TjurR2	3.68159e-05	NA	NA	0.00187191
Disease_outcome	HC348	Bell's palsy/facial nerve palsy	Binomial	Score development set (white British)	Full model (PRS and Covariates)	ROC-AUC	0.789122	0.761395	0.816849	3.83106e-90
Disease_outcome	HC348	Bell's palsy/facial nerve palsy	Binomial	Score development set (white British)	Full model (PRS and Covariates)	NagelkerkeR2	0.0921049	NA	NA	3.83106e-90
Disease_outcome	HC348	Bell's palsy/facial nerve palsy	Binomial	Score development set (white British)	Full model (PRS and Covariates)	TjurR2	0.00391649	NA	NA	3.83106e-90
Disease_outcome	HC348	Bell's palsy/facial nerve palsy	Binomial	hold-out test set (white British)	PRS	ROC-AUC	0.480067	0.411649	0.548485	0.63534
Disease_outcome	HC348	Bell's palsy/facial nerve palsy	Binomial	hold-out test set (white British)	PRS	NagelkerkeR2	0.000203229	NA	NA	0.63534
Disease_outcome	HC348	Bell's palsy/facial nerve palsy	Binomial	hold-out test set (white British)	PRS	TjurR2	3.26006e-06	NA	NA	0.63534
Disease_outcome	HC348	Bell's palsy/facial nerve palsy	Binomial	hold-out test set (white British)	Covariate-only model	ROC-AUC	0.48211	0.424609	0.539611	0.947167
Disease_outcome	HC348	Bell's palsy/facial nerve palsy	Binomial	hold-out test set (white British)	Covariate-only model	NagelkerkeR2	3.96605e-06	NA	NA	0.947167
Disease_outcome	HC348	Bell's palsy/facial nerve palsy	Binomial	hold-out test set (white British)	Covariate-only model	TjurR2	5.09003e-08	NA	NA	0.947167
Disease_outcome	HC348	Bell's palsy/facial nerve palsy	Binomial	hold-out test set (white British)	Full model (PRS and Covariates)	ROC-AUC	0.477138	0.412988	0.541288	0.671625
Disease_outcome	HC348	Bell's palsy/facial nerve palsy	Binomial	hold-out test set (white British)	Full model (PRS and Covariates)	NagelkerkeR2	0.000162219	NA	NA	0.671625
Disease_outcome	HC348	Bell's palsy/facial nerve palsy	Binomial	hold-out test set (white British)	Full model (PRS and Covariates)	TjurR2	2.33821e-06	NA	NA	0.671625
Disease_outcome	HC348	Bell's palsy/facial nerve palsy	Binomial	non-British white	PRS	ROC-AUC	0.54112	0.437144	0.645097	0.362714
Disease_outcome	HC348	Bell's palsy/facial nerve palsy	Binomial	non-British white	PRS	NagelkerkeR2	0.00161931	NA	NA	0.362714
Disease_outcome	HC348	Bell's palsy/facial nerve palsy	Binomial	non-British white	PRS	TjurR2	3.56254e-05	NA	NA	0.362714
Disease_outcome	HC348	Bell's palsy/facial nerve palsy	Binomial	non-British white	Covariate-only model	ROC-AUC	0.688535	0.618435	0.758635	0.000487082
Disease_outcome	HC348	Bell's palsy/facial nerve palsy	Binomial	non-British white	Covariate-only model	NagelkerkeR2	0.032352	NA	NA	0.000487082
Disease_outcome	HC348	Bell's palsy/facial nerve palsy	Binomial	non-British white	Covariate-only model	TjurR2	0.000530394	NA	NA	0.000487082
Disease_outcome	HC348	Bell's palsy/facial nerve palsy	Binomial	non-British white	Full model (PRS and Covariates)	ROC-AUC	0.699824	0.628482	0.771166	0.000246466
Disease_outcome	HC348	Bell's palsy/facial nerve palsy	Binomial	non-British white	Full model (PRS and Covariates)	NagelkerkeR2	0.0339653	NA	NA	0.000246466
Disease_outcome	HC348	Bell's palsy/facial nerve palsy	Binomial	non-British white	Full model (PRS and Covariates)	TjurR2	0.000579117	NA	NA	0.000246466
Disease_outcome	HC348	Bell's palsy/facial nerve palsy	Binomial	African	PRS	ROC-AUC	0.549879	0.331207	0.768551	0.469371
Disease_outcome	HC348	Bell's palsy/facial nerve palsy	Binomial	African	PRS	NagelkerkeR2	0.00473181	NA	NA	0.469371
Disease_outcome	HC348	Bell's palsy/facial nerve palsy	Binomial	African	PRS	TjurR2	7.88942e-05	NA	NA	0.469371
Disease_outcome	HC348	Bell's palsy/facial nerve palsy	Binomial	African	Covariate-only model	ROC-AUC	0.799009	0.61735	0.980669	0.000175784
Disease_outcome	HC348	Bell's palsy/facial nerve palsy	Binomial	African	Covariate-only model	NagelkerkeR2	0.110115	NA	NA	0.000175784
Disease_outcome	HC348	Bell's palsy/facial nerve palsy	Binomial	African	Covariate-only model	TjurR2	0.00364148	NA	NA	0.000175784
Disease_outcome	HC348	Bell's palsy/facial nerve palsy	Binomial	African	Full model (PRS and Covariates)	ROC-AUC	0.786309	0.589333	0.983284	0.000123129
Disease_outcome	HC348	Bell's palsy/facial nerve palsy	Binomial	African	Full model (PRS and Covariates)	NagelkerkeR2	0.11301	NA	NA	0.000123129
Disease_outcome	HC348	Bell's palsy/facial nerve palsy	Binomial	African	Full model (PRS and Covariates)	TjurR2	0.00398486	NA	NA	0.000123129
Disease_outcome	HC348	Bell's palsy/facial nerve palsy	Binomial	South Asian	PRS	ROC-AUC	0.451943	0.26625	0.637635	0.618515
Disease_outcome	HC348	Bell's palsy/facial nerve palsy	Binomial	South Asian	PRS	NagelkerkeR2	0.00222969	NA	NA	0.618515
Disease_outcome	HC348	Bell's palsy/facial nerve palsy	Binomial	South Asian	PRS	TjurR2	2.47142e-05	NA	NA	0.618515
Disease_outcome	HC348	Bell's palsy/facial nerve palsy	Binomial	South Asian	Covariate-only model	ROC-AUC	0.805909	0.612142	0.999675	0.006736
Disease_outcome	HC348	Bell's palsy/facial nerve palsy	Binomial	South Asian	Covariate-only model	NagelkerkeR2	0.0794647	NA	NA	0.006736
Disease_outcome	HC348	Bell's palsy/facial nerve palsy	Binomial	South Asian	Covariate-only model	TjurR2	0.00144432	NA	NA	0.006736
Disease_outcome	HC348	Bell's palsy/facial nerve palsy	Binomial	South Asian	Full model (PRS and Covariates)	ROC-AUC	0.791356	0.584086	0.998627	0.0103244
Disease_outcome	HC348	Bell's palsy/facial nerve palsy	Binomial	South Asian	Full model (PRS and Covariates)	NagelkerkeR2	0.0689462	NA	NA	0.0103244
Disease_outcome	HC348	Bell's palsy/facial nerve palsy	Binomial	South Asian	Full model (PRS and Covariates)	TjurR2	0.00122359	NA	NA	0.0103244
Disease_outcome	HC348	Bell's palsy/facial nerve palsy	Binomial	East Asian	PRS	ROC-AUC	NA	NA	NA	0.781586
Disease_outcome	HC348	Bell's palsy/facial nerve palsy	Binomial	East Asian	PRS	NagelkerkeR2	0.00462321	NA	NA	0.781586
Disease_outcome	HC348	Bell's palsy/facial nerve palsy	Binomial	East Asian	PRS	TjurR2	2.32496e-05	NA	NA	0.781586
Disease_outcome	HC348	Bell's palsy/facial nerve palsy	Binomial	East Asian	Covariate-only model	ROC-AUC	NA	NA	NA	0.153297
Disease_outcome	HC348	Bell's palsy/facial nerve palsy	Binomial	East Asian	Covariate-only model	NagelkerkeR2	0.364902	NA	NA	0.153297
Disease_outcome	HC348	Bell's palsy/facial nerve palsy	Binomial	East Asian	Covariate-only model	TjurR2	0.0120789	NA	NA	0.153297
Disease_outcome	HC348	Bell's palsy/facial nerve palsy	Binomial	East Asian	Full model (PRS and Covariates)	ROC-AUC	NA	NA	NA	0.15156
Disease_outcome	HC348	Bell's palsy/facial nerve palsy	Binomial	East Asian	Full model (PRS and Covariates)	NagelkerkeR2	0.350847	NA	NA	0.15156
Disease_outcome	HC348	Bell's palsy/facial nerve palsy	Binomial	East Asian	Full model (PRS and Covariates)	TjurR2	0.0106674	NA	NA	0.15156
Disease_outcome	HC35	Sick sinus syndrome	Binomial	Score development set (white British)	PRS	ROC-AUC	0.69814	0.672836	0.723443	7.89406e-45
Disease_outcome	HC35	Sick sinus syndrome	Binomial	Score development set (white British)	PRS	NagelkerkeR2	0.0353687	NA	NA	7.89406e-45
Disease_outcome	HC35	Sick sinus syndrome	Binomial	Score development set (white British)	PRS	TjurR2	0.000953819	NA	NA	7.89406e-45
Disease_outcome	HC35	Sick sinus syndrome	Binomial	Score development set (white British)	Covariate-only model	ROC-AUC	0.731653	0.708618	0.754688	1.07289e-47
Disease_outcome	HC35	Sick sinus syndrome	Binomial	Score development set (white British)	Covariate-only model	NagelkerkeR2	0.0451336	NA	NA	1.07289e-47
Disease_outcome	HC35	Sick sinus syndrome	Binomial	Score development set (white British)	Covariate-only model	TjurR2	0.00104285	NA	NA	1.07289e-47
Disease_outcome	HC35	Sick sinus syndrome	Binomial	Score development set (white British)	Full model (PRS and Covariates)	ROC-AUC	0.75136	0.728725	0.773995	1.742e-56
Disease_outcome	HC35	Sick sinus syndrome	Binomial	Score development set (white British)	Full model (PRS and Covariates)	NagelkerkeR2	0.0552746	NA	NA	1.742e-56
Disease_outcome	HC35	Sick sinus syndrome	Binomial	Score development set (white British)	Full model (PRS and Covariates)	TjurR2	0.00139088	NA	NA	1.742e-56
Disease_outcome	HC35	Sick sinus syndrome	Binomial	hold-out test set (white British)	PRS	ROC-AUC	0.510148	0.455399	0.564897	0.719869
Disease_outcome	HC35	Sick sinus syndrome	Binomial	hold-out test set (white British)	PRS	NagelkerkeR2	8.44986e-05	NA	NA	0.719869
Disease_outcome	HC35	Sick sinus syndrome	Binomial	hold-out test set (white British)	PRS	TjurR2	1.90152e-06	NA	NA	0.719869
Disease_outcome	HC35	Sick sinus syndrome	Binomial	hold-out test set (white British)	Covariate-only model	ROC-AUC	0.692672	0.646946	0.738399	1.02708e-10
Disease_outcome	HC35	Sick sinus syndrome	Binomial	hold-out test set (white British)	Covariate-only model	NagelkerkeR2	0.0324904	NA	NA	1.02708e-10
Disease_outcome	HC35	Sick sinus syndrome	Binomial	hold-out test set (white British)	Covariate-only model	TjurR2	0.00074593	NA	NA	1.02708e-10
Disease_outcome	HC35	Sick sinus syndrome	Binomial	hold-out test set (white British)	Full model (PRS and Covariates)	ROC-AUC	0.692865	0.646534	0.739196	9.67288e-11
Disease_outcome	HC35	Sick sinus syndrome	Binomial	hold-out test set (white British)	Full model (PRS and Covariates)	NagelkerkeR2	0.0324127	NA	NA	9.67288e-11
Disease_outcome	HC35	Sick sinus syndrome	Binomial	hold-out test set (white British)	Full model (PRS and Covariates)	TjurR2	0.000748819	NA	NA	9.67288e-11
Disease_outcome	HC35	Sick sinus syndrome	Binomial	non-British white	PRS	ROC-AUC	0.453444	0.353198	0.55369	0.431621
Disease_outcome	HC35	Sick sinus syndrome	Binomial	non-British white	PRS	NagelkerkeR2	0.00117555	NA	NA	0.431621
Disease_outcome	HC35	Sick sinus syndrome	Binomial	non-British white	PRS	TjurR2	2.51153e-05	NA	NA	0.431621
Disease_outcome	HC35	Sick sinus syndrome	Binomial	non-British white	Covariate-only model	ROC-AUC	0.783059	0.711513	0.854605	1.21515e-08
Disease_outcome	HC35	Sick sinus syndrome	Binomial	non-British white	Covariate-only model	NagelkerkeR2	0.0715739	NA	NA	1.21515e-08
Disease_outcome	HC35	Sick sinus syndrome	Binomial	non-British white	Covariate-only model	TjurR2	0.0021001	NA	NA	1.21515e-08
Disease_outcome	HC35	Sick sinus syndrome	Binomial	non-British white	Full model (PRS and Covariates)	ROC-AUC	0.77799	0.70568	0.850299	2.19025e-08
Disease_outcome	HC35	Sick sinus syndrome	Binomial	non-British white	Full model (PRS and Covariates)	NagelkerkeR2	0.0685645	NA	NA	2.19025e-08
Disease_outcome	HC35	Sick sinus syndrome	Binomial	non-British white	Full model (PRS and Covariates)	TjurR2	0.00203861	NA	NA	2.19025e-08
Disease_outcome	HC35	Sick sinus syndrome	Binomial	South Asian	PRS	ROC-AUC	0.526122	0.361341	0.690903	0.619437
Disease_outcome	HC35	Sick sinus syndrome	Binomial	South Asian	PRS	NagelkerkeR2	0.00150922	NA	NA	0.619437
Disease_outcome	HC35	Sick sinus syndrome	Binomial	South Asian	PRS	TjurR2	2.94458e-05	NA	NA	0.619437
Disease_outcome	HC35	Sick sinus syndrome	Binomial	South Asian	Covariate-only model	ROC-AUC	0.802244	0.677081	0.927406	0.000248529
Disease_outcome	HC35	Sick sinus syndrome	Binomial	South Asian	Covariate-only model	NagelkerkeR2	0.0919214	NA	NA	0.000248529
Disease_outcome	HC35	Sick sinus syndrome	Binomial	South Asian	Covariate-only model	TjurR2	0.00387368	NA	NA	0.000248529
Disease_outcome	HC35	Sick sinus syndrome	Binomial	South Asian	Full model (PRS and Covariates)	ROC-AUC	0.806673	0.681902	0.931444	0.000226838
Disease_outcome	HC35	Sick sinus syndrome	Binomial	South Asian	Full model (PRS and Covariates)	NagelkerkeR2	0.0931319	NA	NA	0.000226838
Disease_outcome	HC35	Sick sinus syndrome	Binomial	South Asian	Full model (PRS and Covariates)	TjurR2	0.00365661	NA	NA	0.000226838
Disease_outcome	HC35	Sick sinus syndrome	Binomial	African	PRS	ROC-AUC	0.535982	0.0820335	0.98993	0.356747
Disease_outcome	HC35	Sick sinus syndrome	Binomial	African	PRS	NagelkerkeR2	0.0160963	NA	NA	0.356747
Disease_outcome	HC35	Sick sinus syndrome	Binomial	African	PRS	TjurR2	0.000273862	NA	NA	0.356747
Disease_outcome	HC35	Sick sinus syndrome	Binomial	African	Covariate-only model	ROC-AUC	0.953342	0.865594	1	0.0165065
Disease_outcome	HC35	Sick sinus syndrome	Binomial	African	Covariate-only model	NagelkerkeR2	0.296981	NA	NA	0.0165065
Disease_outcome	HC35	Sick sinus syndrome	Binomial	African	Covariate-only model	TjurR2	0.0186888	NA	NA	0.0165065
Disease_outcome	HC35	Sick sinus syndrome	Binomial	African	Full model (PRS and Covariates)	ROC-AUC	0.952007	0.861493	1	0.0148367
Disease_outcome	HC35	Sick sinus syndrome	Binomial	African	Full model (PRS and Covariates)	NagelkerkeR2	0.302537	NA	NA	0.0148367
Disease_outcome	HC35	Sick sinus syndrome	Binomial	African	Full model (PRS and Covariates)	TjurR2	0.022487	NA	NA	0.0148367
Disease_outcome	HC35	Sick sinus syndrome	Binomial	East Asian	PRS	ROC-AUC	0.824618	0.531276	1	0.105535
Disease_outcome	HC35	Sick sinus syndrome	Binomial	East Asian	PRS	NagelkerkeR2	0.0920437	NA	NA	0.105535
Disease_outcome	HC35	Sick sinus syndrome	Binomial	East Asian	PRS	TjurR2	0.00219942	NA	NA	0.105535
Disease_outcome	HC35	Sick sinus syndrome	Binomial	East Asian	Covariate-only model	ROC-AUC	0.0190952	0.0124402	0.0257502	0.0208434
Disease_outcome	HC35	Sick sinus syndrome	Binomial	East Asian	Covariate-only model	NagelkerkeR2	0.0849719	NA	NA	0.0208434
Disease_outcome	HC35	Sick sinus syndrome	Binomial	East Asian	Covariate-only model	TjurR2	0.00111366	NA	NA	0.0208434
Disease_outcome	HC35	Sick sinus syndrome	Binomial	East Asian	Full model (PRS and Covariates)	ROC-AUC	0.0190952	0.0124402	0.0257502	0.0208434
Disease_outcome	HC35	Sick sinus syndrome	Binomial	East Asian	Full model (PRS and Covariates)	NagelkerkeR2	0.0849719	NA	NA	0.0208434
Disease_outcome	HC35	Sick sinus syndrome	Binomial	East Asian	Full model (PRS and Covariates)	TjurR2	0.00111366	NA	NA	0.0208434
Disease_outcome	HC352	Systemic lupus erythematosis/sle	Binomial	Score development set (white British)	PRS	ROC-AUC	0.657289	0.631684	0.682893	6.04513e-34
Disease_outcome	HC352	Systemic lupus erythematosis/sle	Binomial	Score development set (white British)	PRS	NagelkerkeR2	0.0218508	NA	NA	6.04513e-34
Disease_outcome	HC352	Systemic lupus erythematosis/sle	Binomial	Score development set (white British)	PRS	TjurR2	0.00061618	NA	NA	6.04513e-34
Disease_outcome	HC352	Systemic lupus erythematosis/sle	Binomial	Score development set (white British)	Covariate-only model	ROC-AUC	0.694738	0.671965	0.71751	1.85094e-38
Disease_outcome	HC352	Systemic lupus erythematosis/sle	Binomial	Score development set (white British)	Covariate-only model	NagelkerkeR2	0.035827	NA	NA	1.85094e-38
Disease_outcome	HC352	Systemic lupus erythematosis/sle	Binomial	Score development set (white British)	Covariate-only model	TjurR2	0.000810932	NA	NA	1.85094e-38
Disease_outcome	HC352	Systemic lupus erythematosis/sle	Binomial	Score development set (white British)	Full model (PRS and Covariates)	ROC-AUC	0.732717	0.710329	0.755106	1.65413e-48
Disease_outcome	HC352	Systemic lupus erythematosis/sle	Binomial	Score development set (white British)	Full model (PRS and Covariates)	NagelkerkeR2	0.0478389	NA	NA	1.65413e-48
Disease_outcome	HC352	Systemic lupus erythematosis/sle	Binomial	Score development set (white British)	Full model (PRS and Covariates)	TjurR2	0.00124408	NA	NA	1.65413e-48
Disease_outcome	HC352	Systemic lupus erythematosis/sle	Binomial	hold-out test set (white British)	PRS	ROC-AUC	0.580448	0.51682	0.644077	0.00122277
Disease_outcome	HC352	Systemic lupus erythematosis/sle	Binomial	hold-out test set (white British)	PRS	NagelkerkeR2	0.00700388	NA	NA	0.00122277
Disease_outcome	HC352	Systemic lupus erythematosis/sle	Binomial	hold-out test set (white British)	PRS	TjurR2	0.000183913	NA	NA	0.00122277
Disease_outcome	HC352	Systemic lupus erythematosis/sle	Binomial	hold-out test set (white British)	Covariate-only model	ROC-AUC	0.702742	0.658619	0.746866	3.43004e-10
Disease_outcome	HC352	Systemic lupus erythematosis/sle	Binomial	hold-out test set (white British)	Covariate-only model	NagelkerkeR2	0.0381764	NA	NA	3.43004e-10
Disease_outcome	HC352	Systemic lupus erythematosis/sle	Binomial	hold-out test set (white British)	Covariate-only model	TjurR2	0.000719125	NA	NA	3.43004e-10
Disease_outcome	HC352	Systemic lupus erythematosis/sle	Binomial	hold-out test set (white British)	Full model (PRS and Covariates)	ROC-AUC	0.722271	0.679061	0.76548	1.73844e-11
Disease_outcome	HC352	Systemic lupus erythematosis/sle	Binomial	hold-out test set (white British)	Full model (PRS and Covariates)	NagelkerkeR2	0.0438266	NA	NA	1.73844e-11
Disease_outcome	HC352	Systemic lupus erythematosis/sle	Binomial	hold-out test set (white British)	Full model (PRS and Covariates)	TjurR2	0.000893087	NA	NA	1.73844e-11
Disease_outcome	HC352	Systemic lupus erythematosis/sle	Binomial	non-British white	PRS	ROC-AUC	0.656938	0.595267	0.718609	4.59598e-05
Disease_outcome	HC352	Systemic lupus erythematosis/sle	Binomial	non-British white	PRS	NagelkerkeR2	0.0179733	NA	NA	4.59598e-05
Disease_outcome	HC352	Systemic lupus erythematosis/sle	Binomial	non-British white	PRS	TjurR2	0.000600279	NA	NA	4.59598e-05
Disease_outcome	HC352	Systemic lupus erythematosis/sle	Binomial	non-British white	Covariate-only model	ROC-AUC	0.660974	0.592996	0.728953	2.8664e-05
Disease_outcome	HC352	Systemic lupus erythematosis/sle	Binomial	non-British white	Covariate-only model	NagelkerkeR2	0.022303	NA	NA	2.8664e-05
Disease_outcome	HC352	Systemic lupus erythematosis/sle	Binomial	non-British white	Covariate-only model	TjurR2	0.000810036	NA	NA	2.8664e-05
Disease_outcome	HC352	Systemic lupus erythematosis/sle	Binomial	non-British white	Full model (PRS and Covariates)	ROC-AUC	0.692932	0.626012	0.759853	3.45673e-07
Disease_outcome	HC352	Systemic lupus erythematosis/sle	Binomial	non-British white	Full model (PRS and Covariates)	NagelkerkeR2	0.033732	NA	NA	3.45673e-07
Disease_outcome	HC352	Systemic lupus erythematosis/sle	Binomial	non-British white	Full model (PRS and Covariates)	TjurR2	0.00129995	NA	NA	3.45673e-07
Disease_outcome	HC352	Systemic lupus erythematosis/sle	Binomial	African	PRS	ROC-AUC	0.4783	0.390935	0.565664	0.72869
Disease_outcome	HC352	Systemic lupus erythematosis/sle	Binomial	African	PRS	NagelkerkeR2	0.000226972	NA	NA	0.72869
Disease_outcome	HC352	Systemic lupus erythematosis/sle	Binomial	African	PRS	TjurR2	1.95277e-05	NA	NA	0.72869
Disease_outcome	HC352	Systemic lupus erythematosis/sle	Binomial	African	Covariate-only model	ROC-AUC	0.748148	0.694301	0.801995	4.06609e-07
Disease_outcome	HC352	Systemic lupus erythematosis/sle	Binomial	African	Covariate-only model	NagelkerkeR2	0.0881561	NA	NA	4.06609e-07
Disease_outcome	HC352	Systemic lupus erythematosis/sle	Binomial	African	Covariate-only model	TjurR2	0.00709594	NA	NA	4.06609e-07
Disease_outcome	HC352	Systemic lupus erythematosis/sle	Binomial	African	Full model (PRS and Covariates)	ROC-AUC	0.748765	0.695043	0.802486	3.41485e-07
Disease_outcome	HC352	Systemic lupus erythematosis/sle	Binomial	African	Full model (PRS and Covariates)	NagelkerkeR2	0.0861058	NA	NA	3.41485e-07
Disease_outcome	HC352	Systemic lupus erythematosis/sle	Binomial	African	Full model (PRS and Covariates)	TjurR2	0.00679546	NA	NA	3.41485e-07
Disease_outcome	HC352	Systemic lupus erythematosis/sle	Binomial	South Asian	PRS	ROC-AUC	0.597107	0.480583	0.713631	0.170412
Disease_outcome	HC352	Systemic lupus erythematosis/sle	Binomial	South Asian	PRS	NagelkerkeR2	0.00647982	NA	NA	0.170412
Disease_outcome	HC352	Systemic lupus erythematosis/sle	Binomial	South Asian	PRS	TjurR2	0.000211565	NA	NA	0.170412
Disease_outcome	HC352	Systemic lupus erythematosis/sle	Binomial	South Asian	Covariate-only model	ROC-AUC	0.750485	0.650369	0.850601	6.26469e-05
Disease_outcome	HC352	Systemic lupus erythematosis/sle	Binomial	South Asian	Covariate-only model	NagelkerkeR2	0.0663214	NA	NA	6.26469e-05
Disease_outcome	HC352	Systemic lupus erythematosis/sle	Binomial	South Asian	Covariate-only model	TjurR2	0.00371272	NA	NA	6.26469e-05
Disease_outcome	HC352	Systemic lupus erythematosis/sle	Binomial	South Asian	Full model (PRS and Covariates)	ROC-AUC	0.758551	0.656912	0.860191	3.73787e-05
Disease_outcome	HC352	Systemic lupus erythematosis/sle	Binomial	South Asian	Full model (PRS and Covariates)	NagelkerkeR2	0.0703449	NA	NA	3.73787e-05
Disease_outcome	HC352	Systemic lupus erythematosis/sle	Binomial	South Asian	Full model (PRS and Covariates)	TjurR2	0.00385909	NA	NA	3.73787e-05
Disease_outcome	HC352	Systemic lupus erythematosis/sle	Binomial	East Asian	PRS	ROC-AUC	0.486185	0.305374	0.666995	0.905172
Disease_outcome	HC352	Systemic lupus erythematosis/sle	Binomial	East Asian	PRS	NagelkerkeR2	0.000328065	NA	NA	0.905172
Disease_outcome	HC352	Systemic lupus erythematosis/sle	Binomial	East Asian	PRS	TjurR2	4.70165e-06	NA	NA	0.905172
Disease_outcome	HC352	Systemic lupus erythematosis/sle	Binomial	East Asian	Covariate-only model	ROC-AUC	0.967078	0.927818	1	0.00641987
Disease_outcome	HC352	Systemic lupus erythematosis/sle	Binomial	East Asian	Covariate-only model	NagelkerkeR2	0.316472	NA	NA	0.00641987
Disease_outcome	HC352	Systemic lupus erythematosis/sle	Binomial	East Asian	Covariate-only model	TjurR2	0.0297653	NA	NA	0.00641987
Disease_outcome	HC352	Systemic lupus erythematosis/sle	Binomial	East Asian	Full model (PRS and Covariates)	ROC-AUC	0.965119	0.923697	1	0.00682807
Disease_outcome	HC352	Systemic lupus erythematosis/sle	Binomial	East Asian	Full model (PRS and Covariates)	NagelkerkeR2	0.315798	NA	NA	0.00682807
Disease_outcome	HC352	Systemic lupus erythematosis/sle	Binomial	East Asian	Full model (PRS and Covariates)	TjurR2	0.0307403	NA	NA	0.00682807
Disease_outcome	HC355	Rectal prolapse	Binomial	Score development set (white British)	PRS	ROC-AUC	0.598763	0.580691	0.616835	9.04739e-25
Disease_outcome	HC355	Rectal prolapse	Binomial	Score development set (white British)	PRS	NagelkerkeR2	0.00923759	NA	NA	9.04739e-25
Disease_outcome	HC355	Rectal prolapse	Binomial	Score development set (white British)	PRS	TjurR2	0.000426876	NA	NA	9.04739e-25
Disease_outcome	HC355	Rectal prolapse	Binomial	Score development set (white British)	Covariate-only model	ROC-AUC	0.688944	0.672393	0.705495	2.05173e-79
Disease_outcome	HC355	Rectal prolapse	Binomial	Score development set (white British)	Covariate-only model	NagelkerkeR2	0.0342281	NA	NA	2.05173e-79
Disease_outcome	HC355	Rectal prolapse	Binomial	Score development set (white British)	Covariate-only model	TjurR2	0.00164118	NA	NA	2.05173e-79
Disease_outcome	HC355	Rectal prolapse	Binomial	Score development set (white British)	Full model (PRS and Covariates)	ROC-AUC	0.694361	0.677852	0.71087	6.00798e-84
Disease_outcome	HC355	Rectal prolapse	Binomial	Score development set (white British)	Full model (PRS and Covariates)	NagelkerkeR2	0.0364929	NA	NA	6.00798e-84
Disease_outcome	HC355	Rectal prolapse	Binomial	Score development set (white British)	Full model (PRS and Covariates)	TjurR2	0.00177777	NA	NA	6.00798e-84
Disease_outcome	HC355	Rectal prolapse	Binomial	hold-out test set (white British)	PRS	ROC-AUC	0.503953	0.465235	0.542671	0.900188
Disease_outcome	HC355	Rectal prolapse	Binomial	hold-out test set (white British)	PRS	NagelkerkeR2	5.24423e-06	NA	NA	0.900188
Disease_outcome	HC355	Rectal prolapse	Binomial	hold-out test set (white British)	PRS	TjurR2	2.4878e-07	NA	NA	0.900188
Disease_outcome	HC355	Rectal prolapse	Binomial	hold-out test set (white British)	Covariate-only model	ROC-AUC	0.675428	0.64095	0.709905	1.29343e-18
Disease_outcome	HC355	Rectal prolapse	Binomial	hold-out test set (white British)	Covariate-only model	NagelkerkeR2	0.0294384	NA	NA	1.29343e-18
Disease_outcome	HC355	Rectal prolapse	Binomial	hold-out test set (white British)	Covariate-only model	TjurR2	0.00143528	NA	NA	1.29343e-18
Disease_outcome	HC355	Rectal prolapse	Binomial	hold-out test set (white British)	Full model (PRS and Covariates)	ROC-AUC	0.675028	0.640465	0.709591	1.42623e-18
Disease_outcome	HC355	Rectal prolapse	Binomial	hold-out test set (white British)	Full model (PRS and Covariates)	NagelkerkeR2	0.0293191	NA	NA	1.42623e-18
Disease_outcome	HC355	Rectal prolapse	Binomial	hold-out test set (white British)	Full model (PRS and Covariates)	TjurR2	0.00143262	NA	NA	1.42623e-18
Disease_outcome	HC355	Rectal prolapse	Binomial	non-British white	PRS	ROC-AUC	0.51368	0.437601	0.589759	0.877144
Disease_outcome	HC355	Rectal prolapse	Binomial	non-British white	PRS	NagelkerkeR2	2.66732e-05	NA	NA	0.877144
Disease_outcome	HC355	Rectal prolapse	Binomial	non-British white	PRS	TjurR2	1.05831e-06	NA	NA	0.877144
Disease_outcome	HC355	Rectal prolapse	Binomial	non-British white	Covariate-only model	ROC-AUC	0.658747	0.589762	0.727731	6.85467e-06
Disease_outcome	HC355	Rectal prolapse	Binomial	non-British white	Covariate-only model	NagelkerkeR2	0.0242086	NA	NA	6.85467e-06
Disease_outcome	HC355	Rectal prolapse	Binomial	non-British white	Covariate-only model	TjurR2	0.00103571	NA	NA	6.85467e-06
Disease_outcome	HC355	Rectal prolapse	Binomial	non-British white	Full model (PRS and Covariates)	ROC-AUC	0.66041	0.591905	0.728915	7.0446e-06
Disease_outcome	HC355	Rectal prolapse	Binomial	non-British white	Full model (PRS and Covariates)	NagelkerkeR2	0.0241444	NA	NA	7.0446e-06
Disease_outcome	HC355	Rectal prolapse	Binomial	non-British white	Full model (PRS and Covariates)	TjurR2	0.00102677	NA	NA	7.0446e-06
Disease_outcome	HC355	Rectal prolapse	Binomial	South Asian	PRS	ROC-AUC	0.376118	0.221606	0.53063	0.0143396
Disease_outcome	HC355	Rectal prolapse	Binomial	South Asian	PRS	NagelkerkeR2	0.0216798	NA	NA	0.0143396
Disease_outcome	HC355	Rectal prolapse	Binomial	South Asian	PRS	TjurR2	0.00119556	NA	NA	0.0143396
Disease_outcome	HC355	Rectal prolapse	Binomial	South Asian	Covariate-only model	ROC-AUC	0.735533	0.632807	0.838259	0.00159343
Disease_outcome	HC355	Rectal prolapse	Binomial	South Asian	Covariate-only model	NagelkerkeR2	0.0498055	NA	NA	0.00159343
Disease_outcome	HC355	Rectal prolapse	Binomial	South Asian	Covariate-only model	TjurR2	0.00160291	NA	NA	0.00159343
Disease_outcome	HC355	Rectal prolapse	Binomial	South Asian	Full model (PRS and Covariates)	ROC-AUC	0.72907	0.623637	0.834502	0.00228598
Disease_outcome	HC355	Rectal prolapse	Binomial	South Asian	Full model (PRS and Covariates)	NagelkerkeR2	0.0461221	NA	NA	0.00228598
Disease_outcome	HC355	Rectal prolapse	Binomial	South Asian	Full model (PRS and Covariates)	TjurR2	0.0014741	NA	NA	0.00228598
Disease_outcome	HC355	Rectal prolapse	Binomial	African	PRS	ROC-AUC	0.457299	0.282783	0.631815	0.757166
Disease_outcome	HC355	Rectal prolapse	Binomial	African	PRS	NagelkerkeR2	0.000545892	NA	NA	0.757166
Disease_outcome	HC355	Rectal prolapse	Binomial	African	PRS	TjurR2	1.27751e-05	NA	NA	0.757166
Disease_outcome	HC355	Rectal prolapse	Binomial	African	Covariate-only model	ROC-AUC	0.72944	0.589023	0.869856	0.00198808
Disease_outcome	HC355	Rectal prolapse	Binomial	African	Covariate-only model	NagelkerkeR2	0.0585314	NA	NA	0.00198808
Disease_outcome	HC355	Rectal prolapse	Binomial	African	Covariate-only model	TjurR2	0.00210422	NA	NA	0.00198808
Disease_outcome	HC355	Rectal prolapse	Binomial	African	Full model (PRS and Covariates)	ROC-AUC	0.730121	0.590526	0.869716	0.0021474
Disease_outcome	HC355	Rectal prolapse	Binomial	African	Full model (PRS and Covariates)	NagelkerkeR2	0.0579583	NA	NA	0.0021474
Disease_outcome	HC355	Rectal prolapse	Binomial	African	Full model (PRS and Covariates)	TjurR2	0.00203795	NA	NA	0.0021474
Disease_outcome	HC355	Rectal prolapse	Binomial	East Asian	PRS	ROC-AUC	0.383824	0.26016	0.507487	0.598864
Disease_outcome	HC355	Rectal prolapse	Binomial	East Asian	PRS	NagelkerkeR2	0.00480997	NA	NA	0.598864
Disease_outcome	HC355	Rectal prolapse	Binomial	East Asian	PRS	TjurR2	8.63275e-05	NA	NA	0.598864
Disease_outcome	HC355	Rectal prolapse	Binomial	East Asian	Covariate-only model	ROC-AUC	0.666324	0.429621	0.903026	0.275626
Disease_outcome	HC355	Rectal prolapse	Binomial	East Asian	Covariate-only model	NagelkerkeR2	0.0339151	NA	NA	0.275626
Disease_outcome	HC355	Rectal prolapse	Binomial	East Asian	Covariate-only model	TjurR2	0.00088122	NA	NA	0.275626
Disease_outcome	HC355	Rectal prolapse	Binomial	East Asian	Full model (PRS and Covariates)	ROC-AUC	0.658235	0.416528	0.899942	0.288605
Disease_outcome	HC355	Rectal prolapse	Binomial	East Asian	Full model (PRS and Covariates)	NagelkerkeR2	0.0323909	NA	NA	0.288605
Disease_outcome	HC355	Rectal prolapse	Binomial	East Asian	Full model (PRS and Covariates)	TjurR2	0.000824479	NA	NA	0.288605
Disease_outcome	HC357	Duodenal ulcer	Binomial	Score development set (white British)	PRS	ROC-AUC	0.557195	0.547048	0.567342	1.41962e-30
Disease_outcome	HC357	Duodenal ulcer	Binomial	Score development set (white British)	PRS	NagelkerkeR2	0.00406514	NA	NA	1.41962e-30
Disease_outcome	HC357	Duodenal ulcer	Binomial	Score development set (white British)	PRS	TjurR2	0.000512565	NA	NA	1.41962e-30
Disease_outcome	HC357	Duodenal ulcer	Binomial	Score development set (white British)	Covariate-only model	ROC-AUC	0.668762	0.659762	0.677762	8.80577e-242
Disease_outcome	HC357	Duodenal ulcer	Binomial	Score development set (white British)	Covariate-only model	NagelkerkeR2	0.0352011	NA	NA	8.80577e-242
Disease_outcome	HC357	Duodenal ulcer	Binomial	Score development set (white British)	Covariate-only model	TjurR2	0.00470466	NA	NA	8.80577e-242
Disease_outcome	HC357	Duodenal ulcer	Binomial	Score development set (white British)	Full model (PRS and Covariates)	ROC-AUC	0.672988	0.664011	0.681965	1.19236e-255
Disease_outcome	HC357	Duodenal ulcer	Binomial	Score development set (white British)	Full model (PRS and Covariates)	NagelkerkeR2	0.037236	NA	NA	1.19236e-255
Disease_outcome	HC357	Duodenal ulcer	Binomial	Score development set (white British)	Full model (PRS and Covariates)	TjurR2	0.00504332	NA	NA	1.19236e-255
Disease_outcome	HC357	Duodenal ulcer	Binomial	hold-out test set (white British)	PRS	ROC-AUC	0.542215	0.522471	0.56196	4.09897e-05
Disease_outcome	HC357	Duodenal ulcer	Binomial	hold-out test set (white British)	PRS	NagelkerkeR2	0.00205938	NA	NA	4.09897e-05
Disease_outcome	HC357	Duodenal ulcer	Binomial	hold-out test set (white British)	PRS	TjurR2	0.000249506	NA	NA	4.09897e-05
Disease_outcome	HC357	Duodenal ulcer	Binomial	hold-out test set (white British)	Covariate-only model	ROC-AUC	0.66396	0.645672	0.682249	3.18462e-59
Disease_outcome	HC357	Duodenal ulcer	Binomial	hold-out test set (white British)	Covariate-only model	NagelkerkeR2	0.0334684	NA	NA	3.18462e-59
Disease_outcome	HC357	Duodenal ulcer	Binomial	hold-out test set (white British)	Covariate-only model	TjurR2	0.00444849	NA	NA	3.18462e-59
Disease_outcome	HC357	Duodenal ulcer	Binomial	hold-out test set (white British)	Full model (PRS and Covariates)	ROC-AUC	0.666173	0.64799	0.684355	2.54569e-61
Disease_outcome	HC357	Duodenal ulcer	Binomial	hold-out test set (white British)	Full model (PRS and Covariates)	NagelkerkeR2	0.0346329	NA	NA	2.54569e-61
Disease_outcome	HC357	Duodenal ulcer	Binomial	hold-out test set (white British)	Full model (PRS and Covariates)	TjurR2	0.00465259	NA	NA	2.54569e-61
Disease_outcome	HC357	Duodenal ulcer	Binomial	non-British white	PRS	ROC-AUC	0.566733	0.534894	0.598571	1.2181e-05
Disease_outcome	HC357	Duodenal ulcer	Binomial	non-British white	PRS	NagelkerkeR2	0.00562574	NA	NA	1.2181e-05
Disease_outcome	HC357	Duodenal ulcer	Binomial	non-British white	PRS	TjurR2	0.000840307	NA	NA	1.2181e-05
Disease_outcome	HC357	Duodenal ulcer	Binomial	non-British white	Covariate-only model	ROC-AUC	0.702637	0.676431	0.728842	9.35941e-41
Disease_outcome	HC357	Duodenal ulcer	Binomial	non-British white	Covariate-only model	NagelkerkeR2	0.0543171	NA	NA	9.35941e-41
Disease_outcome	HC357	Duodenal ulcer	Binomial	non-British white	Covariate-only model	TjurR2	0.00911599	NA	NA	9.35941e-41
Disease_outcome	HC357	Duodenal ulcer	Binomial	non-British white	Full model (PRS and Covariates)	ROC-AUC	0.705351	0.679207	0.731495	6.69584e-42
Disease_outcome	HC357	Duodenal ulcer	Binomial	non-British white	Full model (PRS and Covariates)	NagelkerkeR2	0.0560144	NA	NA	6.69584e-42
Disease_outcome	HC357	Duodenal ulcer	Binomial	non-British white	Full model (PRS and Covariates)	TjurR2	0.00948136	NA	NA	6.69584e-42
Disease_outcome	HC357	Duodenal ulcer	Binomial	South Asian	PRS	ROC-AUC	0.543124	0.488903	0.597344	0.236865
Disease_outcome	HC357	Duodenal ulcer	Binomial	South Asian	PRS	NagelkerkeR2	0.00132854	NA	NA	0.236865
Disease_outcome	HC357	Duodenal ulcer	Binomial	South Asian	PRS	TjurR2	0.000169779	NA	NA	0.236865
Disease_outcome	HC357	Duodenal ulcer	Binomial	South Asian	Covariate-only model	ROC-AUC	0.692055	0.643243	0.740867	3.65566e-12
Disease_outcome	HC357	Duodenal ulcer	Binomial	South Asian	Covariate-only model	NagelkerkeR2	0.048309	NA	NA	3.65566e-12
Disease_outcome	HC357	Duodenal ulcer	Binomial	South Asian	Covariate-only model	TjurR2	0.00737586	NA	NA	3.65566e-12
Disease_outcome	HC357	Duodenal ulcer	Binomial	South Asian	Full model (PRS and Covariates)	ROC-AUC	0.696617	0.648449	0.744786	1.9571e-12
Disease_outcome	HC357	Duodenal ulcer	Binomial	South Asian	Full model (PRS and Covariates)	NagelkerkeR2	0.0495288	NA	NA	1.9571e-12
Disease_outcome	HC357	Duodenal ulcer	Binomial	South Asian	Full model (PRS and Covariates)	TjurR2	0.00746122	NA	NA	1.9571e-12
Disease_outcome	HC357	Duodenal ulcer	Binomial	African	PRS	ROC-AUC	0.56318	0.496125	0.630235	0.128264
Disease_outcome	HC357	Duodenal ulcer	Binomial	African	PRS	NagelkerkeR2	0.00320878	NA	NA	0.128264
Disease_outcome	HC357	Duodenal ulcer	Binomial	African	PRS	TjurR2	0.000344224	NA	NA	0.128264
Disease_outcome	HC357	Duodenal ulcer	Binomial	African	Covariate-only model	ROC-AUC	0.712714	0.656475	0.768953	3.48993e-10
Disease_outcome	HC357	Duodenal ulcer	Binomial	African	Covariate-only model	NagelkerkeR2	0.0527521	NA	NA	3.48993e-10
Disease_outcome	HC357	Duodenal ulcer	Binomial	African	Covariate-only model	TjurR2	0.00704755	NA	NA	3.48993e-10
Disease_outcome	HC357	Duodenal ulcer	Binomial	African	Full model (PRS and Covariates)	ROC-AUC	0.715382	0.659145	0.771618	1.7106e-10
Disease_outcome	HC357	Duodenal ulcer	Binomial	African	Full model (PRS and Covariates)	NagelkerkeR2	0.0547564	NA	NA	1.7106e-10
Disease_outcome	HC357	Duodenal ulcer	Binomial	African	Full model (PRS and Covariates)	TjurR2	0.00737317	NA	NA	1.7106e-10
Disease_outcome	HC357	Duodenal ulcer	Binomial	East Asian	PRS	ROC-AUC	0.567566	0.426723	0.70841	0.292344
Disease_outcome	HC357	Duodenal ulcer	Binomial	East Asian	PRS	NagelkerkeR2	0.00579045	NA	NA	0.292344
Disease_outcome	HC357	Duodenal ulcer	Binomial	East Asian	PRS	TjurR2	0.00111273	NA	NA	0.292344
Disease_outcome	HC357	Duodenal ulcer	Binomial	East Asian	Covariate-only model	ROC-AUC	0.667919	0.544838	0.790999	0.0100493
Disease_outcome	HC357	Duodenal ulcer	Binomial	East Asian	Covariate-only model	NagelkerkeR2	0.0403993	NA	NA	0.0100493
Disease_outcome	HC357	Duodenal ulcer	Binomial	East Asian	Covariate-only model	TjurR2	0.00466831	NA	NA	0.0100493
Disease_outcome	HC357	Duodenal ulcer	Binomial	East Asian	Full model (PRS and Covariates)	ROC-AUC	0.670588	0.545611	0.795564	0.00842844
Disease_outcome	HC357	Duodenal ulcer	Binomial	East Asian	Full model (PRS and Covariates)	NagelkerkeR2	0.0422068	NA	NA	0.00842844
Disease_outcome	HC357	Duodenal ulcer	Binomial	East Asian	Full model (PRS and Covariates)	TjurR2	0.00499609	NA	NA	0.00842844
Disease_outcome	HC358	Optic neuritis	Binomial	Score development set (white British)	PRS	ROC-AUC	0.59746	0.557365	0.637554	4.86213e-05
Disease_outcome	HC358	Optic neuritis	Binomial	Score development set (white British)	PRS	NagelkerkeR2	0.00627531	NA	NA	4.86213e-05
Disease_outcome	HC358	Optic neuritis	Binomial	Score development set (white British)	PRS	TjurR2	6.57783e-05	NA	NA	4.86213e-05
Disease_outcome	HC358	Optic neuritis	Binomial	Score development set (white British)	Covariate-only model	ROC-AUC	0.581404	0.542252	0.620557	0.000175606
Disease_outcome	HC358	Optic neuritis	Binomial	Score development set (white British)	Covariate-only model	NagelkerkeR2	0.00492878	NA	NA	0.000175606
Disease_outcome	HC358	Optic neuritis	Binomial	Score development set (white British)	Covariate-only model	TjurR2	5.15663e-05	NA	NA	0.000175606
Disease_outcome	HC358	Optic neuritis	Binomial	Score development set (white British)	Full model (PRS and Covariates)	ROC-AUC	0.601895	0.562241	0.641549	2.89907e-06
Disease_outcome	HC358	Optic neuritis	Binomial	Score development set (white British)	Full model (PRS and Covariates)	NagelkerkeR2	0.00772169	NA	NA	2.89907e-06
Disease_outcome	HC358	Optic neuritis	Binomial	Score development set (white British)	Full model (PRS and Covariates)	TjurR2	8.36262e-05	NA	NA	2.89907e-06
Disease_outcome	HC358	Optic neuritis	Binomial	hold-out test set (white British)	PRS	ROC-AUC	0.555334	0.474997	0.635672	0.251544
Disease_outcome	HC358	Optic neuritis	Binomial	hold-out test set (white British)	PRS	NagelkerkeR2	0.00188995	NA	NA	0.251544
Disease_outcome	HC358	Optic neuritis	Binomial	hold-out test set (white British)	PRS	TjurR2	1.88068e-05	NA	NA	0.251544
Disease_outcome	HC358	Optic neuritis	Binomial	hold-out test set (white British)	Covariate-only model	ROC-AUC	0.519781	0.42949	0.610071	0.502767
Disease_outcome	HC358	Optic neuritis	Binomial	hold-out test set (white British)	Covariate-only model	NagelkerkeR2	0.000618171	NA	NA	0.502767
Disease_outcome	HC358	Optic neuritis	Binomial	hold-out test set (white British)	Covariate-only model	TjurR2	7.30789e-06	NA	NA	0.502767
Disease_outcome	HC358	Optic neuritis	Binomial	hold-out test set (white British)	Full model (PRS and Covariates)	ROC-AUC	0.536296	0.446403	0.62619	0.343117
Disease_outcome	HC358	Optic neuritis	Binomial	hold-out test set (white British)	Full model (PRS and Covariates)	NagelkerkeR2	0.00124018	NA	NA	0.343117
Disease_outcome	HC358	Optic neuritis	Binomial	hold-out test set (white British)	Full model (PRS and Covariates)	TjurR2	1.44506e-05	NA	NA	0.343117
Disease_outcome	HC358	Optic neuritis	Binomial	non-British white	PRS	ROC-AUC	0.479825	0.310544	0.649106	0.646491
Disease_outcome	HC358	Optic neuritis	Binomial	non-British white	PRS	NagelkerkeR2	0.000929336	NA	NA	0.646491
Disease_outcome	HC358	Optic neuritis	Binomial	non-British white	PRS	TjurR2	9.04877e-06	NA	NA	0.646491
Disease_outcome	HC358	Optic neuritis	Binomial	non-British white	Covariate-only model	ROC-AUC	0.810977	0.734191	0.887764	0.000402141
Disease_outcome	HC358	Optic neuritis	Binomial	non-British white	Covariate-only model	NagelkerkeR2	0.0750752	NA	NA	0.000402141
Disease_outcome	HC358	Optic neuritis	Binomial	non-British white	Covariate-only model	TjurR2	0.000776685	NA	NA	0.000402141
Disease_outcome	HC358	Optic neuritis	Binomial	non-British white	Full model (PRS and Covariates)	ROC-AUC	0.805699	0.728135	0.883263	0.000494823
Disease_outcome	HC358	Optic neuritis	Binomial	non-British white	Full model (PRS and Covariates)	NagelkerkeR2	0.073028	NA	NA	0.000494823
Disease_outcome	HC358	Optic neuritis	Binomial	non-British white	Full model (PRS and Covariates)	TjurR2	0.000760027	NA	NA	0.000494823
Disease_outcome	HC358	Optic neuritis	Binomial	African	PRS	ROC-AUC	0.434827	0.155962	0.713693	0.68869
Disease_outcome	HC358	Optic neuritis	Binomial	African	PRS	NagelkerkeR2	0.00387894	NA	NA	0.68869
Disease_outcome	HC358	Optic neuritis	Binomial	African	PRS	TjurR2	2.56787e-05	NA	NA	0.68869
Disease_outcome	HC358	Optic neuritis	Binomial	African	Covariate-only model	ROC-AUC	0.818638	0.676492	0.960784	0.00264459
Disease_outcome	HC358	Optic neuritis	Binomial	African	Covariate-only model	NagelkerkeR2	0.0974639	NA	NA	0.00264459
Disease_outcome	HC358	Optic neuritis	Binomial	African	Covariate-only model	TjurR2	0.00202357	NA	NA	0.00264459
Disease_outcome	HC358	Optic neuritis	Binomial	African	Full model (PRS and Covariates)	ROC-AUC	0.819686	0.677985	0.961386	0.0025636
Disease_outcome	HC358	Optic neuritis	Binomial	African	Full model (PRS and Covariates)	NagelkerkeR2	0.0983409	NA	NA	0.0025636
Disease_outcome	HC358	Optic neuritis	Binomial	African	Full model (PRS and Covariates)	TjurR2	0.00205923	NA	NA	0.0025636
Disease_outcome	HC358	Optic neuritis	Binomial	South Asian	PRS	ROC-AUC	0.651358	0.333768	0.968949	0.629898
Disease_outcome	HC358	Optic neuritis	Binomial	South Asian	PRS	NagelkerkeR2	0.00494858	NA	NA	0.629898
Disease_outcome	HC358	Optic neuritis	Binomial	South Asian	PRS	TjurR2	2.89035e-05	NA	NA	0.629898
Disease_outcome	HC358	Optic neuritis	Binomial	South Asian	Covariate-only model	ROC-AUC	0.884773	0.736451	1	0.0133787
Disease_outcome	HC358	Optic neuritis	Binomial	South Asian	Covariate-only model	NagelkerkeR2	0.0963708	NA	NA	0.0133787
Disease_outcome	HC358	Optic neuritis	Binomial	South Asian	Covariate-only model	TjurR2	0.000652304	NA	NA	0.0133787
Disease_outcome	HC358	Optic neuritis	Binomial	South Asian	Full model (PRS and Covariates)	ROC-AUC	0.889414	0.754937	1	0.0121644
Disease_outcome	HC358	Optic neuritis	Binomial	South Asian	Full model (PRS and Covariates)	NagelkerkeR2	0.0982117	NA	NA	0.0121644
Disease_outcome	HC358	Optic neuritis	Binomial	South Asian	Full model (PRS and Covariates)	TjurR2	0.000671006	NA	NA	0.0121644
Disease_outcome	HC358	Optic neuritis	Binomial	East Asian	PRS	ROC-AUC	NA	NA	NA	0.280772
Disease_outcome	HC358	Optic neuritis	Binomial	East Asian	PRS	NagelkerkeR2	0.0634607	NA	NA	0.280772
Disease_outcome	HC358	Optic neuritis	Binomial	East Asian	PRS	TjurR2	0.000413708	NA	NA	0.280772
Disease_outcome	HC358	Optic neuritis	Binomial	East Asian	Covariate-only model	ROC-AUC	NA	NA	NA	0.416773
Disease_outcome	HC358	Optic neuritis	Binomial	East Asian	Covariate-only model	NagelkerkeR2	0.0406554	NA	NA	0.416773
Disease_outcome	HC358	Optic neuritis	Binomial	East Asian	Covariate-only model	TjurR2	0.000239099	NA	NA	0.416773
Disease_outcome	HC358	Optic neuritis	Binomial	East Asian	Full model (PRS and Covariates)	ROC-AUC	NA	NA	NA	0.416773
Disease_outcome	HC358	Optic neuritis	Binomial	East Asian	Full model (PRS and Covariates)	NagelkerkeR2	0.0406554	NA	NA	0.416773
Disease_outcome	HC358	Optic neuritis	Binomial	East Asian	Full model (PRS and Covariates)	TjurR2	0.000239099	NA	NA	0.416773
Disease_outcome	HC359	Adrenocortical insufficiency/addison's disease	Binomial	Score development set (white British)	PRS	ROC-AUC	0.807799	0.77882	0.836778	8.49438e-66
Disease_outcome	HC359	Adrenocortical insufficiency/addison's disease	Binomial	Score development set (white British)	PRS	NagelkerkeR2	0.0941686	NA	NA	8.49438e-66
Disease_outcome	HC359	Adrenocortical insufficiency/addison's disease	Binomial	Score development set (white British)	PRS	TjurR2	0.00278852	NA	NA	8.49438e-66
Disease_outcome	HC359	Adrenocortical insufficiency/addison's disease	Binomial	Score development set (white British)	Covariate-only model	ROC-AUC	0.593657	0.55556	0.631754	2.33081e-05
Disease_outcome	HC359	Adrenocortical insufficiency/addison's disease	Binomial	Score development set (white British)	Covariate-only model	NagelkerkeR2	0.00589154	NA	NA	2.33081e-05
Disease_outcome	HC359	Adrenocortical insufficiency/addison's disease	Binomial	Score development set (white British)	Covariate-only model	TjurR2	6.14286e-05	NA	NA	2.33081e-05
Disease_outcome	HC359	Adrenocortical insufficiency/addison's disease	Binomial	Score development set (white British)	Full model (PRS and Covariates)	ROC-AUC	0.800098	0.768923	0.831274	1.41607e-59
Disease_outcome	HC359	Adrenocortical insufficiency/addison's disease	Binomial	Score development set (white British)	Full model (PRS and Covariates)	NagelkerkeR2	0.0849718	NA	NA	1.41607e-59
Disease_outcome	HC359	Adrenocortical insufficiency/addison's disease	Binomial	Score development set (white British)	Full model (PRS and Covariates)	TjurR2	0.00197117	NA	NA	1.41607e-59
Disease_outcome	HC359	Adrenocortical insufficiency/addison's disease	Binomial	hold-out test set (white British)	PRS	ROC-AUC	0.563872	0.474999	0.652745	0.287247
Disease_outcome	HC359	Adrenocortical insufficiency/addison's disease	Binomial	hold-out test set (white British)	PRS	NagelkerkeR2	0.00152963	NA	NA	0.287247
Disease_outcome	HC359	Adrenocortical insufficiency/addison's disease	Binomial	hold-out test set (white British)	PRS	TjurR2	1.68342e-05	NA	NA	0.287247
Disease_outcome	HC359	Adrenocortical insufficiency/addison's disease	Binomial	hold-out test set (white British)	Covariate-only model	ROC-AUC	0.543372	0.457746	0.628999	0.206808
Disease_outcome	HC359	Adrenocortical insufficiency/addison's disease	Binomial	hold-out test set (white British)	Covariate-only model	NagelkerkeR2	0.00217512	NA	NA	0.206808
Disease_outcome	HC359	Adrenocortical insufficiency/addison's disease	Binomial	hold-out test set (white British)	Covariate-only model	TjurR2	2.71913e-05	NA	NA	0.206808
Disease_outcome	HC359	Adrenocortical insufficiency/addison's disease	Binomial	hold-out test set (white British)	Full model (PRS and Covariates)	ROC-AUC	0.560644	0.467309	0.653979	0.106938
Disease_outcome	HC359	Adrenocortical insufficiency/addison's disease	Binomial	hold-out test set (white British)	Full model (PRS and Covariates)	NagelkerkeR2	0.00352554	NA	NA	0.106938
Disease_outcome	HC359	Adrenocortical insufficiency/addison's disease	Binomial	hold-out test set (white British)	Full model (PRS and Covariates)	TjurR2	4.23878e-05	NA	NA	0.106938
Disease_outcome	HC359	Adrenocortical insufficiency/addison's disease	Binomial	non-British white	PRS	ROC-AUC	0.703633	0.613586	0.79368	0.000800477
Disease_outcome	HC359	Adrenocortical insufficiency/addison's disease	Binomial	non-British white	PRS	NagelkerkeR2	0.0286675	NA	NA	0.000800477
Disease_outcome	HC359	Adrenocortical insufficiency/addison's disease	Binomial	non-British white	PRS	TjurR2	0.000429928	NA	NA	0.000800477
Disease_outcome	HC359	Adrenocortical insufficiency/addison's disease	Binomial	non-British white	Covariate-only model	ROC-AUC	0.687477	0.591412	0.783543	0.00103207
Disease_outcome	HC359	Adrenocortical insufficiency/addison's disease	Binomial	non-British white	Covariate-only model	NagelkerkeR2	0.0319622	NA	NA	0.00103207
Disease_outcome	HC359	Adrenocortical insufficiency/addison's disease	Binomial	non-British white	Covariate-only model	TjurR2	0.000550379	NA	NA	0.00103207
Disease_outcome	HC359	Adrenocortical insufficiency/addison's disease	Binomial	non-British white	Full model (PRS and Covariates)	ROC-AUC	0.756407	0.671874	0.84094	7.38147e-06
Disease_outcome	HC359	Adrenocortical insufficiency/addison's disease	Binomial	non-British white	Full model (PRS and Covariates)	NagelkerkeR2	0.0565517	NA	NA	7.38147e-06
Disease_outcome	HC359	Adrenocortical insufficiency/addison's disease	Binomial	non-British white	Full model (PRS and Covariates)	TjurR2	0.00120589	NA	NA	7.38147e-06
Disease_outcome	HC359	Adrenocortical insufficiency/addison's disease	Binomial	South Asian	PRS	ROC-AUC	0.650784	0.045319	1	0.239398
Disease_outcome	HC359	Adrenocortical insufficiency/addison's disease	Binomial	South Asian	PRS	NagelkerkeR2	0.0247702	NA	NA	0.239398
Disease_outcome	HC359	Adrenocortical insufficiency/addison's disease	Binomial	South Asian	PRS	TjurR2	0.000322968	NA	NA	0.239398
Disease_outcome	HC359	Adrenocortical insufficiency/addison's disease	Binomial	South Asian	Covariate-only model	ROC-AUC	0.952691	0.895584	1	0.00412199
Disease_outcome	HC359	Adrenocortical insufficiency/addison's disease	Binomial	South Asian	Covariate-only model	NagelkerkeR2	0.29364	NA	NA	0.00412199
Disease_outcome	HC359	Adrenocortical insufficiency/addison's disease	Binomial	South Asian	Covariate-only model	TjurR2	0.0385954	NA	NA	0.00412199
Disease_outcome	HC359	Adrenocortical insufficiency/addison's disease	Binomial	South Asian	Full model (PRS and Covariates)	ROC-AUC	0.948177	0.866218	1	0.00263573
Disease_outcome	HC359	Adrenocortical insufficiency/addison's disease	Binomial	South Asian	Full model (PRS and Covariates)	NagelkerkeR2	0.307503	NA	NA	0.00263573
Disease_outcome	HC359	Adrenocortical insufficiency/addison's disease	Binomial	South Asian	Full model (PRS and Covariates)	TjurR2	0.0586845	NA	NA	0.00263573
Disease_outcome	HC36	Pneumonia	Binomial	Score development set (white British)	PRS	ROC-AUC	0.527855	0.522733	0.532977	1.25281e-28
Disease_outcome	HC36	Pneumonia	Binomial	Score development set (white British)	PRS	NagelkerkeR2	0.00144273	NA	NA	1.25281e-28
Disease_outcome	HC36	Pneumonia	Binomial	Score development set (white British)	PRS	TjurR2	0.00045963	NA	NA	1.25281e-28
Disease_outcome	HC36	Pneumonia	Binomial	Score development set (white British)	Covariate-only model	ROC-AUC	0.637517	0.632611	0.642424	0
Disease_outcome	HC36	Pneumonia	Binomial	Score development set (white British)	Covariate-only model	NagelkerkeR2	0.0330287	NA	NA	0
Disease_outcome	HC36	Pneumonia	Binomial	Score development set (white British)	Covariate-only model	TjurR2	0.0110493	NA	NA	0
Disease_outcome	HC36	Pneumonia	Binomial	Score development set (white British)	Full model (PRS and Covariates)	ROC-AUC	0.638536	0.633631	0.643441	0
Disease_outcome	HC36	Pneumonia	Binomial	Score development set (white British)	Full model (PRS and Covariates)	NagelkerkeR2	0.0335932	NA	NA	0
Disease_outcome	HC36	Pneumonia	Binomial	Score development set (white British)	Full model (PRS and Covariates)	TjurR2	0.0112619	NA	NA	0
Disease_outcome	HC36	Pneumonia	Binomial	hold-out test set (white British)	PRS	ROC-AUC	0.506091	0.495607	0.516575	0.168275
Disease_outcome	HC36	Pneumonia	Binomial	hold-out test set (white British)	PRS	NagelkerkeR2	9.03357e-05	NA	NA	0.168275
Disease_outcome	HC36	Pneumonia	Binomial	hold-out test set (white British)	PRS	TjurR2	2.85424e-05	NA	NA	0.168275
Disease_outcome	HC36	Pneumonia	Binomial	hold-out test set (white British)	Covariate-only model	ROC-AUC	0.633546	0.623673	0.643419	9.17063e-136
Disease_outcome	HC36	Pneumonia	Binomial	hold-out test set (white British)	Covariate-only model	NagelkerkeR2	0.0314848	NA	NA	9.17063e-136
Disease_outcome	HC36	Pneumonia	Binomial	hold-out test set (white British)	Covariate-only model	TjurR2	0.0102547	NA	NA	9.17063e-136
Disease_outcome	HC36	Pneumonia	Binomial	hold-out test set (white British)	Full model (PRS and Covariates)	ROC-AUC	0.63393	0.624067	0.643793	4.05928e-136
Disease_outcome	HC36	Pneumonia	Binomial	hold-out test set (white British)	Full model (PRS and Covariates)	NagelkerkeR2	0.0315633	NA	NA	4.05928e-136
Disease_outcome	HC36	Pneumonia	Binomial	hold-out test set (white British)	Full model (PRS and Covariates)	TjurR2	0.0102613	NA	NA	4.05928e-136
Disease_outcome	HC36	Pneumonia	Binomial	non-British white	PRS	ROC-AUC	0.487724	0.470158	0.50529	0.116707
Disease_outcome	HC36	Pneumonia	Binomial	non-British white	PRS	NagelkerkeR2	0.000322578	NA	NA	0.116707
Disease_outcome	HC36	Pneumonia	Binomial	non-British white	PRS	TjurR2	9.99414e-05	NA	NA	0.116707
Disease_outcome	HC36	Pneumonia	Binomial	non-British white	Covariate-only model	ROC-AUC	0.642278	0.62572	0.658836	1.51756e-56
Disease_outcome	HC36	Pneumonia	Binomial	non-British white	Covariate-only model	NagelkerkeR2	0.0350337	NA	NA	1.51756e-56
Disease_outcome	HC36	Pneumonia	Binomial	non-British white	Covariate-only model	TjurR2	0.0114145	NA	NA	1.51756e-56
Disease_outcome	HC36	Pneumonia	Binomial	non-British white	Full model (PRS and Covariates)	ROC-AUC	0.641783	0.625223	0.658342	4.07376e-56
Disease_outcome	HC36	Pneumonia	Binomial	non-British white	Full model (PRS and Covariates)	NagelkerkeR2	0.0347337	NA	NA	4.07376e-56
Disease_outcome	HC36	Pneumonia	Binomial	non-British white	Full model (PRS and Covariates)	TjurR2	0.0113124	NA	NA	4.07376e-56
Disease_outcome	HC36	Pneumonia	Binomial	South Asian	PRS	ROC-AUC	0.523917	0.490228	0.557606	0.274353
Disease_outcome	HC36	Pneumonia	Binomial	South Asian	PRS	NagelkerkeR2	0.000569897	NA	NA	0.274353
Disease_outcome	HC36	Pneumonia	Binomial	South Asian	PRS	TjurR2	0.000153753	NA	NA	0.274353
Disease_outcome	HC36	Pneumonia	Binomial	South Asian	Covariate-only model	ROC-AUC	0.675881	0.642507	0.709256	1.19307e-25
Disease_outcome	HC36	Pneumonia	Binomial	South Asian	Covariate-only model	NagelkerkeR2	0.05499	NA	NA	1.19307e-25
Disease_outcome	HC36	Pneumonia	Binomial	South Asian	Covariate-only model	TjurR2	0.0177649	NA	NA	1.19307e-25
Disease_outcome	HC36	Pneumonia	Binomial	South Asian	Full model (PRS and Covariates)	ROC-AUC	0.676239	0.642902	0.709576	9.31618e-26
Disease_outcome	HC36	Pneumonia	Binomial	South Asian	Full model (PRS and Covariates)	NagelkerkeR2	0.0552571	NA	NA	9.31618e-26
Disease_outcome	HC36	Pneumonia	Binomial	South Asian	Full model (PRS and Covariates)	TjurR2	0.0178613	NA	NA	9.31618e-26
Disease_outcome	HC36	Pneumonia	Binomial	African	PRS	ROC-AUC	0.514803	0.473952	0.555655	0.600997
Disease_outcome	HC36	Pneumonia	Binomial	African	PRS	NagelkerkeR2	0.00016798	NA	NA	0.600997
Disease_outcome	HC36	Pneumonia	Binomial	African	PRS	TjurR2	4.39427e-05	NA	NA	0.600997
Disease_outcome	HC36	Pneumonia	Binomial	African	Covariate-only model	ROC-AUC	0.654224	0.614796	0.693653	6.82972e-17
Disease_outcome	HC36	Pneumonia	Binomial	African	Covariate-only model	NagelkerkeR2	0.0423721	NA	NA	6.82972e-17
Disease_outcome	HC36	Pneumonia	Binomial	African	Covariate-only model	TjurR2	0.0128065	NA	NA	6.82972e-17
Disease_outcome	HC36	Pneumonia	Binomial	African	Full model (PRS and Covariates)	ROC-AUC	0.654079	0.614569	0.69359	5.94476e-17
Disease_outcome	HC36	Pneumonia	Binomial	African	Full model (PRS and Covariates)	NagelkerkeR2	0.0425364	NA	NA	5.94476e-17
Disease_outcome	HC36	Pneumonia	Binomial	African	Full model (PRS and Covariates)	TjurR2	0.0129081	NA	NA	5.94476e-17
Disease_outcome	HC36	Pneumonia	Binomial	East Asian	PRS	ROC-AUC	0.462854	0.338653	0.587055	0.290115
Disease_outcome	HC36	Pneumonia	Binomial	East Asian	PRS	NagelkerkeR2	0.00397169	NA	NA	0.290115
Disease_outcome	HC36	Pneumonia	Binomial	East Asian	PRS	TjurR2	0.000933865	NA	NA	0.290115
Disease_outcome	HC36	Pneumonia	Binomial	East Asian	Covariate-only model	ROC-AUC	0.723907	0.633388	0.814426	2.99372e-06
Disease_outcome	HC36	Pneumonia	Binomial	East Asian	Covariate-only model	NagelkerkeR2	0.0723109	NA	NA	2.99372e-06
Disease_outcome	HC36	Pneumonia	Binomial	East Asian	Covariate-only model	TjurR2	0.0172931	NA	NA	2.99372e-06
Disease_outcome	HC36	Pneumonia	Binomial	East Asian	Full model (PRS and Covariates)	ROC-AUC	0.721497	0.630326	0.812668	3.45802e-06
Disease_outcome	HC36	Pneumonia	Binomial	East Asian	Full model (PRS and Covariates)	NagelkerkeR2	0.0714324	NA	NA	3.45802e-06
Disease_outcome	HC36	Pneumonia	Binomial	East Asian	Full model (PRS and Covariates)	TjurR2	0.0170421	NA	NA	3.45802e-06
Disease_outcome	HC361	Anorexia/bulimia/other eating disorder	Binomial	Score development set (white British)	PRS	ROC-AUC	0.528088	0.511485	0.544692	0.000788703
Disease_outcome	HC361	Anorexia/bulimia/other eating disorder	Binomial	Score development set (white British)	PRS	NagelkerkeR2	0.00097855	NA	NA	0.000788703
Disease_outcome	HC361	Anorexia/bulimia/other eating disorder	Binomial	Score development set (white British)	PRS	TjurR2	4.15589e-05	NA	NA	0.000788703
Disease_outcome	HC361	Anorexia/bulimia/other eating disorder	Binomial	Score development set (white British)	Covariate-only model	ROC-AUC	0.585582	0.568187	0.602978	5.14968e-20
Disease_outcome	HC361	Anorexia/bulimia/other eating disorder	Binomial	Score development set (white British)	Covariate-only model	NagelkerkeR2	0.00725756	NA	NA	5.14968e-20
Disease_outcome	HC361	Anorexia/bulimia/other eating disorder	Binomial	Score development set (white British)	Covariate-only model	TjurR2	0.000305904	NA	NA	5.14968e-20
Disease_outcome	HC361	Anorexia/bulimia/other eating disorder	Binomial	Score development set (white British)	Full model (PRS and Covariates)	ROC-AUC	0.585661	0.568266	0.603056	4.75021e-20
Disease_outcome	HC361	Anorexia/bulimia/other eating disorder	Binomial	Score development set (white British)	Full model (PRS and Covariates)	NagelkerkeR2	0.00727159	NA	NA	4.75021e-20
Disease_outcome	HC361	Anorexia/bulimia/other eating disorder	Binomial	Score development set (white British)	Full model (PRS and Covariates)	TjurR2	0.000306533	NA	NA	4.75021e-20
Disease_outcome	HC361	Anorexia/bulimia/other eating disorder	Binomial	hold-out test set (white British)	PRS	ROC-AUC	0.500532	0.466251	0.534812	0.917471
Disease_outcome	HC361	Anorexia/bulimia/other eating disorder	Binomial	hold-out test set (white British)	PRS	NagelkerkeR2	3.75771e-06	NA	NA	0.917471
Disease_outcome	HC361	Anorexia/bulimia/other eating disorder	Binomial	hold-out test set (white British)	PRS	TjurR2	1.55545e-07	NA	NA	0.917471
Disease_outcome	HC361	Anorexia/bulimia/other eating disorder	Binomial	hold-out test set (white British)	Covariate-only model	ROC-AUC	0.579179	0.544365	0.613993	2.68176e-05
Disease_outcome	HC361	Anorexia/bulimia/other eating disorder	Binomial	hold-out test set (white British)	Covariate-only model	NagelkerkeR2	0.00629176	NA	NA	2.68176e-05
Disease_outcome	HC361	Anorexia/bulimia/other eating disorder	Binomial	hold-out test set (white British)	Covariate-only model	TjurR2	0.0002483	NA	NA	2.68176e-05
Disease_outcome	HC361	Anorexia/bulimia/other eating disorder	Binomial	hold-out test set (white British)	Full model (PRS and Covariates)	ROC-AUC	0.579186	0.544365	0.614007	2.67973e-05
Disease_outcome	HC361	Anorexia/bulimia/other eating disorder	Binomial	hold-out test set (white British)	Full model (PRS and Covariates)	NagelkerkeR2	0.00629226	NA	NA	2.67973e-05
Disease_outcome	HC361	Anorexia/bulimia/other eating disorder	Binomial	hold-out test set (white British)	Full model (PRS and Covariates)	TjurR2	0.000248341	NA	NA	2.67973e-05
Disease_outcome	HC361	Anorexia/bulimia/other eating disorder	Binomial	non-British white	PRS	ROC-AUC	0.441794	0.382099	0.501489	0.0545645
Disease_outcome	HC361	Anorexia/bulimia/other eating disorder	Binomial	non-British white	PRS	NagelkerkeR2	0.00350669	NA	NA	0.0545645
Disease_outcome	HC361	Anorexia/bulimia/other eating disorder	Binomial	non-British white	PRS	TjurR2	0.000149423	NA	NA	0.0545645
Disease_outcome	HC361	Anorexia/bulimia/other eating disorder	Binomial	non-British white	Covariate-only model	ROC-AUC	0.630009	0.572064	0.687953	4.88922e-05
Disease_outcome	HC361	Anorexia/bulimia/other eating disorder	Binomial	non-British white	Covariate-only model	NagelkerkeR2	0.017056	NA	NA	4.88922e-05
Disease_outcome	HC361	Anorexia/bulimia/other eating disorder	Binomial	non-British white	Covariate-only model	TjurR2	0.000773311	NA	NA	4.88922e-05
Disease_outcome	HC361	Anorexia/bulimia/other eating disorder	Binomial	non-British white	Full model (PRS and Covariates)	ROC-AUC	0.629918	0.571973	0.687863	4.9592e-05
Disease_outcome	HC361	Anorexia/bulimia/other eating disorder	Binomial	non-British white	Full model (PRS and Covariates)	NagelkerkeR2	0.0170307	NA	NA	4.9592e-05
Disease_outcome	HC361	Anorexia/bulimia/other eating disorder	Binomial	non-British white	Full model (PRS and Covariates)	TjurR2	0.000771488	NA	NA	4.9592e-05
Disease_outcome	HC361	Anorexia/bulimia/other eating disorder	Binomial	South Asian	PRS	ROC-AUC	0.54769	0.458493	0.636886	0.286735
Disease_outcome	HC361	Anorexia/bulimia/other eating disorder	Binomial	South Asian	PRS	NagelkerkeR2	0.00395738	NA	NA	0.286735
Disease_outcome	HC361	Anorexia/bulimia/other eating disorder	Binomial	South Asian	PRS	TjurR2	0.0001399	NA	NA	0.286735
Disease_outcome	HC361	Anorexia/bulimia/other eating disorder	Binomial	South Asian	Covariate-only model	ROC-AUC	0.697878	0.594543	0.801213	0.00147709
Disease_outcome	HC361	Anorexia/bulimia/other eating disorder	Binomial	South Asian	Covariate-only model	NagelkerkeR2	0.0340011	NA	NA	0.00147709
Disease_outcome	HC361	Anorexia/bulimia/other eating disorder	Binomial	South Asian	Covariate-only model	TjurR2	0.00146261	NA	NA	0.00147709
Disease_outcome	HC361	Anorexia/bulimia/other eating disorder	Binomial	South Asian	Full model (PRS and Covariates)	ROC-AUC	0.697958	0.594642	0.801274	0.00147075
Disease_outcome	HC361	Anorexia/bulimia/other eating disorder	Binomial	South Asian	Full model (PRS and Covariates)	NagelkerkeR2	0.0340264	NA	NA	0.00147075
Disease_outcome	HC361	Anorexia/bulimia/other eating disorder	Binomial	South Asian	Full model (PRS and Covariates)	TjurR2	0.00146412	NA	NA	0.00147075
Disease_outcome	HC361	Anorexia/bulimia/other eating disorder	Binomial	African	PRS	ROC-AUC	0.494648	0.369466	0.61983	0.982933
Disease_outcome	HC361	Anorexia/bulimia/other eating disorder	Binomial	African	PRS	NagelkerkeR2	2.65901e-06	NA	NA	0.982933
Disease_outcome	HC361	Anorexia/bulimia/other eating disorder	Binomial	African	PRS	TjurR2	6.58313e-08	NA	NA	0.982933
Disease_outcome	HC361	Anorexia/bulimia/other eating disorder	Binomial	African	Covariate-only model	ROC-AUC	0.838204	0.760303	0.916104	4.54075e-05
Disease_outcome	HC361	Anorexia/bulimia/other eating disorder	Binomial	African	Covariate-only model	NagelkerkeR2	0.112923	NA	NA	4.54075e-05
Disease_outcome	HC361	Anorexia/bulimia/other eating disorder	Binomial	African	Covariate-only model	TjurR2	0.00533578	NA	NA	4.54075e-05
Disease_outcome	HC361	Anorexia/bulimia/other eating disorder	Binomial	African	Full model (PRS and Covariates)	ROC-AUC	0.838204	0.760302	0.916105	4.54106e-05
Disease_outcome	HC361	Anorexia/bulimia/other eating disorder	Binomial	African	Full model (PRS and Covariates)	NagelkerkeR2	0.112921	NA	NA	4.54106e-05
Disease_outcome	HC361	Anorexia/bulimia/other eating disorder	Binomial	African	Full model (PRS and Covariates)	TjurR2	0.00533333	NA	NA	4.54106e-05
Disease_outcome	HC361	Anorexia/bulimia/other eating disorder	Binomial	East Asian	PRS	ROC-AUC	0.573443	0.565032	0.581854	0.994863
Disease_outcome	HC361	Anorexia/bulimia/other eating disorder	Binomial	East Asian	PRS	NagelkerkeR2	0.0206763	NA	NA	0.994863
Disease_outcome	HC361	Anorexia/bulimia/other eating disorder	Binomial	East Asian	PRS	TjurR2	0.000202044	NA	NA	0.994863
Disease_outcome	HC361	Anorexia/bulimia/other eating disorder	Binomial	East Asian	Covariate-only model	ROC-AUC	0.915981	0.856072	0.975891	0.0895823
Disease_outcome	HC361	Anorexia/bulimia/other eating disorder	Binomial	East Asian	Covariate-only model	NagelkerkeR2	0.143945	NA	NA	0.0895823
Disease_outcome	HC361	Anorexia/bulimia/other eating disorder	Binomial	East Asian	Covariate-only model	TjurR2	0.00249354	NA	NA	0.0895823
Disease_outcome	HC361	Anorexia/bulimia/other eating disorder	Binomial	East Asian	Full model (PRS and Covariates)	ROC-AUC	0.915981	0.856072	0.975891	0.0895596
Disease_outcome	HC361	Anorexia/bulimia/other eating disorder	Binomial	East Asian	Full model (PRS and Covariates)	NagelkerkeR2	0.143963	NA	NA	0.0895596
Disease_outcome	HC361	Anorexia/bulimia/other eating disorder	Binomial	East Asian	Full model (PRS and Covariates)	TjurR2	0.00249406	NA	NA	0.0895596
Disease_outcome	HC362	Respiratory infection	Binomial	Score development set (white British)	PRS	ROC-AUC	0.54039	0.534137	0.546643	2.1224e-38
Disease_outcome	HC362	Respiratory infection	Binomial	Score development set (white British)	PRS	NagelkerkeR2	0.00254489	NA	NA	2.1224e-38
Disease_outcome	HC362	Respiratory infection	Binomial	Score development set (white British)	PRS	TjurR2	0.000629801	NA	NA	2.1224e-38
Disease_outcome	HC362	Respiratory infection	Binomial	Score development set (white British)	Covariate-only model	ROC-AUC	0.650592	0.644612	0.656571	0
Disease_outcome	HC362	Respiratory infection	Binomial	Score development set (white British)	Covariate-only model	NagelkerkeR2	0.0348113	NA	NA	0
Disease_outcome	HC362	Respiratory infection	Binomial	Score development set (white British)	Covariate-only model	TjurR2	0.00931908	NA	NA	0
Disease_outcome	HC362	Respiratory infection	Binomial	Score development set (white British)	Full model (PRS and Covariates)	ROC-AUC	0.652406	0.646431	0.658381	0
Disease_outcome	HC362	Respiratory infection	Binomial	Score development set (white British)	Full model (PRS and Covariates)	NagelkerkeR2	0.035802	NA	NA	0
Disease_outcome	HC362	Respiratory infection	Binomial	Score development set (white British)	Full model (PRS and Covariates)	TjurR2	0.00963078	NA	NA	0
Disease_outcome	HC362	Respiratory infection	Binomial	hold-out test set (white British)	PRS	ROC-AUC	0.510045	0.497452	0.522637	0.112382
Disease_outcome	HC362	Respiratory infection	Binomial	hold-out test set (white British)	PRS	NagelkerkeR2	0.000157841	NA	NA	0.112382
Disease_outcome	HC362	Respiratory infection	Binomial	hold-out test set (white British)	PRS	TjurR2	3.67012e-05	NA	NA	0.112382
Disease_outcome	HC362	Respiratory infection	Binomial	hold-out test set (white British)	Covariate-only model	ROC-AUC	0.64347	0.631248	0.655691	6.36014e-104
Disease_outcome	HC362	Respiratory infection	Binomial	hold-out test set (white British)	Covariate-only model	NagelkerkeR2	0.0311648	NA	NA	6.36014e-104
Disease_outcome	HC362	Respiratory infection	Binomial	hold-out test set (white British)	Covariate-only model	TjurR2	0.00809242	NA	NA	6.36014e-104
Disease_outcome	HC362	Respiratory infection	Binomial	hold-out test set (white British)	Full model (PRS and Covariates)	ROC-AUC	0.643855	0.631648	0.656062	1.77227e-104
Disease_outcome	HC362	Respiratory infection	Binomial	hold-out test set (white British)	Full model (PRS and Covariates)	NagelkerkeR2	0.0313368	NA	NA	1.77227e-104
Disease_outcome	HC362	Respiratory infection	Binomial	hold-out test set (white British)	Full model (PRS and Covariates)	TjurR2	0.00814336	NA	NA	1.77227e-104
Disease_outcome	HC362	Respiratory infection	Binomial	non-British white	PRS	ROC-AUC	0.505944	0.484113	0.527775	0.515066
Disease_outcome	HC362	Respiratory infection	Binomial	non-British white	PRS	NagelkerkeR2	7.40227e-05	NA	NA	0.515066
Disease_outcome	HC362	Respiratory infection	Binomial	non-British white	PRS	TjurR2	1.73416e-05	NA	NA	0.515066
Disease_outcome	HC362	Respiratory infection	Binomial	non-British white	Covariate-only model	ROC-AUC	0.669475	0.649569	0.68938	3.89274e-54
Disease_outcome	HC362	Respiratory infection	Binomial	non-British white	Covariate-only model	NagelkerkeR2	0.0442399	NA	NA	3.89274e-54
Disease_outcome	HC362	Respiratory infection	Binomial	non-British white	Covariate-only model	TjurR2	0.0113933	NA	NA	3.89274e-54
Disease_outcome	HC362	Respiratory infection	Binomial	non-British white	Full model (PRS and Covariates)	ROC-AUC	0.669532	0.649638	0.689425	3.96671e-54
Disease_outcome	HC362	Respiratory infection	Binomial	non-British white	Full model (PRS and Covariates)	NagelkerkeR2	0.0442122	NA	NA	3.96671e-54
Disease_outcome	HC362	Respiratory infection	Binomial	non-British white	Full model (PRS and Covariates)	TjurR2	0.0113589	NA	NA	3.96671e-54
Disease_outcome	HC362	Respiratory infection	Binomial	South Asian	PRS	ROC-AUC	0.472292	0.436459	0.508124	0.111822
Disease_outcome	HC362	Respiratory infection	Binomial	South Asian	PRS	NagelkerkeR2	0.00126026	NA	NA	0.111822
Disease_outcome	HC362	Respiratory infection	Binomial	South Asian	PRS	TjurR2	0.000330941	NA	NA	0.111822
Disease_outcome	HC362	Respiratory infection	Binomial	South Asian	Covariate-only model	ROC-AUC	0.654663	0.620538	0.688787	4.70628e-19
Disease_outcome	HC362	Respiratory infection	Binomial	South Asian	Covariate-only model	NagelkerkeR2	0.040676	NA	NA	4.70628e-19
Disease_outcome	HC362	Respiratory infection	Binomial	South Asian	Covariate-only model	TjurR2	0.012116	NA	NA	4.70628e-19
Disease_outcome	HC362	Respiratory infection	Binomial	South Asian	Full model (PRS and Covariates)	ROC-AUC	0.653848	0.619731	0.687966	9.23826e-19
Disease_outcome	HC362	Respiratory infection	Binomial	South Asian	Full model (PRS and Covariates)	NagelkerkeR2	0.0399521	NA	NA	9.23826e-19
Disease_outcome	HC362	Respiratory infection	Binomial	South Asian	Full model (PRS and Covariates)	TjurR2	0.0118466	NA	NA	9.23826e-19
Disease_outcome	HC362	Respiratory infection	Binomial	African	PRS	ROC-AUC	0.526572	0.482158	0.570986	0.494851
Disease_outcome	HC362	Respiratory infection	Binomial	African	PRS	NagelkerkeR2	0.000346321	NA	NA	0.494851
Disease_outcome	HC362	Respiratory infection	Binomial	African	PRS	TjurR2	6.85382e-05	NA	NA	0.494851
Disease_outcome	HC362	Respiratory infection	Binomial	African	Covariate-only model	ROC-AUC	0.595629	0.552449	0.638808	1.83821e-05
Disease_outcome	HC362	Respiratory infection	Binomial	African	Covariate-only model	NagelkerkeR2	0.013732	NA	NA	1.83821e-05
Disease_outcome	HC362	Respiratory infection	Binomial	African	Covariate-only model	TjurR2	0.00297154	NA	NA	1.83821e-05
Disease_outcome	HC362	Respiratory infection	Binomial	African	Full model (PRS and Covariates)	ROC-AUC	0.59755	0.554535	0.640565	1.55765e-05
Disease_outcome	HC362	Respiratory infection	Binomial	African	Full model (PRS and Covariates)	NagelkerkeR2	0.013971	NA	NA	1.55765e-05
Disease_outcome	HC362	Respiratory infection	Binomial	African	Full model (PRS and Covariates)	TjurR2	0.00302967	NA	NA	1.55765e-05
Disease_outcome	HC362	Respiratory infection	Binomial	East Asian	PRS	ROC-AUC	0.410362	0.269803	0.550922	0.171192
Disease_outcome	HC362	Respiratory infection	Binomial	East Asian	PRS	NagelkerkeR2	0.00937284	NA	NA	0.171192
Disease_outcome	HC362	Respiratory infection	Binomial	East Asian	PRS	TjurR2	0.00124367	NA	NA	0.171192
Disease_outcome	HC362	Respiratory infection	Binomial	East Asian	Covariate-only model	ROC-AUC	0.664371	0.525267	0.803475	0.0128804
Disease_outcome	HC362	Respiratory infection	Binomial	East Asian	Covariate-only model	NagelkerkeR2	0.0333947	NA	NA	0.0128804
Disease_outcome	HC362	Respiratory infection	Binomial	East Asian	Covariate-only model	TjurR2	0.00511669	NA	NA	0.0128804
Disease_outcome	HC362	Respiratory infection	Binomial	East Asian	Full model (PRS and Covariates)	ROC-AUC	0.661312	0.52209	0.800534	0.0152928
Disease_outcome	HC362	Respiratory infection	Binomial	East Asian	Full model (PRS and Covariates)	NagelkerkeR2	0.0316238	NA	NA	0.0152928
Disease_outcome	HC362	Respiratory infection	Binomial	East Asian	Full model (PRS and Covariates)	TjurR2	0.00484207	NA	NA	0.0152928
Disease_outcome	HC364	Sleep apnoea	Binomial	Score development set (white British)	PRS	ROC-AUC	0.52534	0.516137	0.534543	1.73585e-12
Disease_outcome	HC364	Sleep apnoea	Binomial	Score development set (white British)	PRS	NagelkerkeR2	0.00125564	NA	NA	1.73585e-12
Disease_outcome	HC364	Sleep apnoea	Binomial	Score development set (white British)	PRS	TjurR2	0.000197417	NA	NA	1.73585e-12
Disease_outcome	HC364	Sleep apnoea	Binomial	Score development set (white British)	Covariate-only model	ROC-AUC	0.649171	0.640839	0.657503	3.51869e-223
Disease_outcome	HC364	Sleep apnoea	Binomial	Score development set (white British)	Covariate-only model	NagelkerkeR2	0.0298647	NA	NA	3.51869e-223
Disease_outcome	HC364	Sleep apnoea	Binomial	Score development set (white British)	Covariate-only model	TjurR2	0.00418678	NA	NA	3.51869e-223
Disease_outcome	HC364	Sleep apnoea	Binomial	Score development set (white British)	Full model (PRS and Covariates)	ROC-AUC	0.651522	0.643171	0.659872	1.5433e-226
Disease_outcome	HC364	Sleep apnoea	Binomial	Score development set (white British)	Full model (PRS and Covariates)	NagelkerkeR2	0.0303512	NA	NA	1.5433e-226
Disease_outcome	HC364	Sleep apnoea	Binomial	Score development set (white British)	Full model (PRS and Covariates)	TjurR2	0.00427289	NA	NA	1.5433e-226
Disease_outcome	HC364	Sleep apnoea	Binomial	hold-out test set (white British)	PRS	ROC-AUC	0.501185	0.482666	0.519703	0.117074
Disease_outcome	HC364	Sleep apnoea	Binomial	hold-out test set (white British)	PRS	NagelkerkeR2	0.000254444	NA	NA	0.117074
Disease_outcome	HC364	Sleep apnoea	Binomial	hold-out test set (white British)	PRS	TjurR2	3.94019e-05	NA	NA	0.117074
Disease_outcome	HC364	Sleep apnoea	Binomial	hold-out test set (white British)	Covariate-only model	ROC-AUC	0.640615	0.623655	0.657575	1.60702e-53
Disease_outcome	HC364	Sleep apnoea	Binomial	hold-out test set (white British)	Covariate-only model	NagelkerkeR2	0.0275406	NA	NA	1.60702e-53
Disease_outcome	HC364	Sleep apnoea	Binomial	hold-out test set (white British)	Covariate-only model	TjurR2	0.00386892	NA	NA	1.60702e-53
Disease_outcome	HC364	Sleep apnoea	Binomial	hold-out test set (white British)	Full model (PRS and Covariates)	ROC-AUC	0.641155	0.624129	0.65818	7.24203e-54
Disease_outcome	HC364	Sleep apnoea	Binomial	hold-out test set (white British)	Full model (PRS and Covariates)	NagelkerkeR2	0.0277225	NA	NA	7.24203e-54
Disease_outcome	HC364	Sleep apnoea	Binomial	hold-out test set (white British)	Full model (PRS and Covariates)	TjurR2	0.00390453	NA	NA	7.24203e-54
Disease_outcome	HC364	Sleep apnoea	Binomial	non-British white	PRS	ROC-AUC	0.48779	0.457658	0.517923	0.172257
Disease_outcome	HC364	Sleep apnoea	Binomial	non-British white	PRS	NagelkerkeR2	0.000477924	NA	NA	0.172257
Disease_outcome	HC364	Sleep apnoea	Binomial	non-British white	PRS	TjurR2	8.61534e-05	NA	NA	0.172257
Disease_outcome	HC364	Sleep apnoea	Binomial	non-British white	Covariate-only model	ROC-AUC	0.663125	0.635891	0.690358	1.10098e-29
Disease_outcome	HC364	Sleep apnoea	Binomial	non-British white	Covariate-only model	NagelkerkeR2	0.0367649	NA	NA	1.10098e-29
Disease_outcome	HC364	Sleep apnoea	Binomial	non-British white	Covariate-only model	TjurR2	0.005918	NA	NA	1.10098e-29
Disease_outcome	HC364	Sleep apnoea	Binomial	non-British white	Full model (PRS and Covariates)	ROC-AUC	0.663401	0.636052	0.690751	6.93985e-30
Disease_outcome	HC364	Sleep apnoea	Binomial	non-British white	Full model (PRS and Covariates)	NagelkerkeR2	0.0370154	NA	NA	6.93985e-30
Disease_outcome	HC364	Sleep apnoea	Binomial	non-British white	Full model (PRS and Covariates)	TjurR2	0.00598673	NA	NA	6.93985e-30
Disease_outcome	HC364	Sleep apnoea	Binomial	South Asian	PRS	ROC-AUC	0.440432	0.394281	0.486583	0.0191268
Disease_outcome	HC364	Sleep apnoea	Binomial	South Asian	PRS	NagelkerkeR2	0.00439621	NA	NA	0.0191268
Disease_outcome	HC364	Sleep apnoea	Binomial	South Asian	PRS	TjurR2	0.000764179	NA	NA	0.0191268
Disease_outcome	HC364	Sleep apnoea	Binomial	South Asian	Covariate-only model	ROC-AUC	0.675349	0.631043	0.719655	2.36195e-12
Disease_outcome	HC364	Sleep apnoea	Binomial	South Asian	Covariate-only model	NagelkerkeR2	0.0405241	NA	NA	2.36195e-12
Disease_outcome	HC364	Sleep apnoea	Binomial	South Asian	Covariate-only model	TjurR2	0.00761129	NA	NA	2.36195e-12
Disease_outcome	HC364	Sleep apnoea	Binomial	South Asian	Full model (PRS and Covariates)	ROC-AUC	0.672218	0.627806	0.71663	4.9419e-12
Disease_outcome	HC364	Sleep apnoea	Binomial	South Asian	Full model (PRS and Covariates)	NagelkerkeR2	0.0391852	NA	NA	4.9419e-12
Disease_outcome	HC364	Sleep apnoea	Binomial	South Asian	Full model (PRS and Covariates)	TjurR2	0.00734293	NA	NA	4.9419e-12
Disease_outcome	HC364	Sleep apnoea	Binomial	African	PRS	ROC-AUC	0.490671	0.440837	0.540504	0.622979
Disease_outcome	HC364	Sleep apnoea	Binomial	African	PRS	NagelkerkeR2	0.000222383	NA	NA	0.622979
Disease_outcome	HC364	Sleep apnoea	Binomial	African	PRS	TjurR2	3.4946e-05	NA	NA	0.622979
Disease_outcome	HC364	Sleep apnoea	Binomial	African	Covariate-only model	ROC-AUC	0.57386	0.523215	0.624505	3.093e-05
Disease_outcome	HC364	Sleep apnoea	Binomial	African	Covariate-only model	NagelkerkeR2	0.0130187	NA	NA	3.093e-05
Disease_outcome	HC364	Sleep apnoea	Binomial	African	Covariate-only model	TjurR2	0.00449841	NA	NA	3.093e-05
Disease_outcome	HC364	Sleep apnoea	Binomial	African	Full model (PRS and Covariates)	ROC-AUC	0.573317	0.522669	0.623965	3.52814e-05
Disease_outcome	HC364	Sleep apnoea	Binomial	African	Full model (PRS and Covariates)	NagelkerkeR2	0.0128473	NA	NA	3.52814e-05
Disease_outcome	HC364	Sleep apnoea	Binomial	African	Full model (PRS and Covariates)	TjurR2	0.00441195	NA	NA	3.52814e-05
Disease_outcome	HC364	Sleep apnoea	Binomial	East Asian	PRS	ROC-AUC	0.494928	0.330246	0.65961	0.996761
Disease_outcome	HC364	Sleep apnoea	Binomial	East Asian	PRS	NagelkerkeR2	1.06428e-07	NA	NA	0.996761
Disease_outcome	HC364	Sleep apnoea	Binomial	East Asian	PRS	TjurR2	1.01604e-08	NA	NA	0.996761
Disease_outcome	HC364	Sleep apnoea	Binomial	East Asian	Covariate-only model	ROC-AUC	0.731192	0.628171	0.834213	0.0121381
Disease_outcome	HC364	Sleep apnoea	Binomial	East Asian	Covariate-only model	NagelkerkeR2	0.0638064	NA	NA	0.0121381
Disease_outcome	HC364	Sleep apnoea	Binomial	East Asian	Covariate-only model	TjurR2	0.00515214	NA	NA	0.0121381
Disease_outcome	HC364	Sleep apnoea	Binomial	East Asian	Full model (PRS and Covariates)	ROC-AUC	0.732883	0.632265	0.8335	0.0121896
Disease_outcome	HC364	Sleep apnoea	Binomial	East Asian	Full model (PRS and Covariates)	NagelkerkeR2	0.0637492	NA	NA	0.0121896
Disease_outcome	HC364	Sleep apnoea	Binomial	East Asian	Full model (PRS and Covariates)	TjurR2	0.00505894	NA	NA	0.0121896
Disease_outcome	HC366	Allergy/hypersensitivity/anaphylaxis	Binomial	Score development set (white British)	PRS	ROC-AUC	0.520458	0.509243	0.531672	0.000512903
Disease_outcome	HC366	Allergy/hypersensitivity/anaphylaxis	Binomial	Score development set (white British)	PRS	NagelkerkeR2	0.000520975	NA	NA	0.000512903
Disease_outcome	HC366	Allergy/hypersensitivity/anaphylaxis	Binomial	Score development set (white British)	PRS	TjurR2	4.39457e-05	NA	NA	0.000512903
Disease_outcome	HC366	Allergy/hypersensitivity/anaphylaxis	Binomial	Score development set (white British)	Covariate-only model	ROC-AUC	0.591497	0.579378	0.603615	5.42846e-47
Disease_outcome	HC366	Allergy/hypersensitivity/anaphylaxis	Binomial	Score development set (white British)	Covariate-only model	NagelkerkeR2	0.0091818	NA	NA	5.42846e-47
Disease_outcome	HC366	Allergy/hypersensitivity/anaphylaxis	Binomial	Score development set (white British)	Covariate-only model	TjurR2	0.000811223	NA	NA	5.42846e-47
Disease_outcome	HC366	Allergy/hypersensitivity/anaphylaxis	Binomial	Score development set (white British)	Full model (PRS and Covariates)	ROC-AUC	0.592517	0.580407	0.604627	3.46002e-48
Disease_outcome	HC366	Allergy/hypersensitivity/anaphylaxis	Binomial	Score development set (white British)	Full model (PRS and Covariates)	NagelkerkeR2	0.00942852	NA	NA	3.46002e-48
Disease_outcome	HC366	Allergy/hypersensitivity/anaphylaxis	Binomial	Score development set (white British)	Full model (PRS and Covariates)	TjurR2	0.000834367	NA	NA	3.46002e-48
Disease_outcome	HC366	Allergy/hypersensitivity/anaphylaxis	Binomial	hold-out test set (white British)	PRS	ROC-AUC	0.489583	0.466644	0.512523	0.37626
Disease_outcome	HC366	Allergy/hypersensitivity/anaphylaxis	Binomial	hold-out test set (white British)	PRS	NagelkerkeR2	0.000134014	NA	NA	0.37626
Disease_outcome	HC366	Allergy/hypersensitivity/anaphylaxis	Binomial	hold-out test set (white British)	PRS	TjurR2	1.1646e-05	NA	NA	0.37626
Disease_outcome	HC366	Allergy/hypersensitivity/anaphylaxis	Binomial	hold-out test set (white British)	Covariate-only model	ROC-AUC	0.586801	0.562301	0.611301	2.35675e-12
Disease_outcome	HC366	Allergy/hypersensitivity/anaphylaxis	Binomial	hold-out test set (white British)	Covariate-only model	NagelkerkeR2	0.00866436	NA	NA	2.35675e-12
Disease_outcome	HC366	Allergy/hypersensitivity/anaphylaxis	Binomial	hold-out test set (white British)	Covariate-only model	TjurR2	0.000789885	NA	NA	2.35675e-12
Disease_outcome	HC366	Allergy/hypersensitivity/anaphylaxis	Binomial	hold-out test set (white British)	Full model (PRS and Covariates)	ROC-AUC	0.586072	0.561533	0.610611	3.89e-12
Disease_outcome	HC366	Allergy/hypersensitivity/anaphylaxis	Binomial	hold-out test set (white British)	Full model (PRS and Covariates)	NagelkerkeR2	0.00848471	NA	NA	3.89e-12
Disease_outcome	HC366	Allergy/hypersensitivity/anaphylaxis	Binomial	hold-out test set (white British)	Full model (PRS and Covariates)	TjurR2	0.00077139	NA	NA	3.89e-12
Disease_outcome	HC366	Allergy/hypersensitivity/anaphylaxis	Binomial	non-British white	PRS	ROC-AUC	0.517784	0.477732	0.557835	0.380562
Disease_outcome	HC366	Allergy/hypersensitivity/anaphylaxis	Binomial	non-British white	PRS	NagelkerkeR2	0.000374211	NA	NA	0.380562
Disease_outcome	HC366	Allergy/hypersensitivity/anaphylaxis	Binomial	non-British white	PRS	TjurR2	3.20567e-05	NA	NA	0.380562
Disease_outcome	HC366	Allergy/hypersensitivity/anaphylaxis	Binomial	non-British white	Covariate-only model	ROC-AUC	0.602393	0.563276	0.641509	1.18329e-06
Disease_outcome	HC366	Allergy/hypersensitivity/anaphylaxis	Binomial	non-British white	Covariate-only model	NagelkerkeR2	0.0123899	NA	NA	1.18329e-06
Disease_outcome	HC366	Allergy/hypersensitivity/anaphylaxis	Binomial	non-British white	Covariate-only model	TjurR2	0.00103178	NA	NA	1.18329e-06
Disease_outcome	HC366	Allergy/hypersensitivity/anaphylaxis	Binomial	non-British white	Full model (PRS and Covariates)	ROC-AUC	0.603988	0.564686	0.643289	9.84219e-07
Disease_outcome	HC366	Allergy/hypersensitivity/anaphylaxis	Binomial	non-British white	Full model (PRS and Covariates)	NagelkerkeR2	0.0125778	NA	NA	9.84219e-07
Disease_outcome	HC366	Allergy/hypersensitivity/anaphylaxis	Binomial	non-British white	Full model (PRS and Covariates)	TjurR2	0.00104532	NA	NA	9.84219e-07
Disease_outcome	HC366	Allergy/hypersensitivity/anaphylaxis	Binomial	South Asian	PRS	ROC-AUC	0.473176	0.387518	0.558834	0.496131
Disease_outcome	HC366	Allergy/hypersensitivity/anaphylaxis	Binomial	South Asian	PRS	NagelkerkeR2	0.000942096	NA	NA	0.496131
Disease_outcome	HC366	Allergy/hypersensitivity/anaphylaxis	Binomial	South Asian	PRS	TjurR2	6.14021e-05	NA	NA	0.496131
Disease_outcome	HC366	Allergy/hypersensitivity/anaphylaxis	Binomial	South Asian	Covariate-only model	ROC-AUC	0.698078	0.618108	0.778047	1.51354e-05
Disease_outcome	HC366	Allergy/hypersensitivity/anaphylaxis	Binomial	South Asian	Covariate-only model	NagelkerkeR2	0.0471682	NA	NA	1.51354e-05
Disease_outcome	HC366	Allergy/hypersensitivity/anaphylaxis	Binomial	South Asian	Covariate-only model	TjurR2	0.00336149	NA	NA	1.51354e-05
Disease_outcome	HC366	Allergy/hypersensitivity/anaphylaxis	Binomial	South Asian	Full model (PRS and Covariates)	ROC-AUC	0.697523	0.617515	0.777531	1.64454e-05
Disease_outcome	HC366	Allergy/hypersensitivity/anaphylaxis	Binomial	South Asian	Full model (PRS and Covariates)	NagelkerkeR2	0.0467815	NA	NA	1.64454e-05
Disease_outcome	HC366	Allergy/hypersensitivity/anaphylaxis	Binomial	South Asian	Full model (PRS and Covariates)	TjurR2	0.00332266	NA	NA	1.64454e-05
Disease_outcome	HC366	Allergy/hypersensitivity/anaphylaxis	Binomial	African	PRS	ROC-AUC	0.42477	0.318817	0.530723	0.0558396
Disease_outcome	HC366	Allergy/hypersensitivity/anaphylaxis	Binomial	African	PRS	NagelkerkeR2	0.0112708	NA	NA	0.0558396
Disease_outcome	HC366	Allergy/hypersensitivity/anaphylaxis	Binomial	African	PRS	TjurR2	0.000654398	NA	NA	0.0558396
Disease_outcome	HC366	Allergy/hypersensitivity/anaphylaxis	Binomial	African	Covariate-only model	ROC-AUC	0.689586	0.59702	0.782153	4.58311e-05
Disease_outcome	HC366	Allergy/hypersensitivity/anaphylaxis	Binomial	African	Covariate-only model	NagelkerkeR2	0.0471829	NA	NA	4.58311e-05
Disease_outcome	HC366	Allergy/hypersensitivity/anaphylaxis	Binomial	African	Covariate-only model	TjurR2	0.00314613	NA	NA	4.58311e-05
Disease_outcome	HC366	Allergy/hypersensitivity/anaphylaxis	Binomial	African	Full model (PRS and Covariates)	ROC-AUC	0.691366	0.598846	0.783885	5.43418e-05
Disease_outcome	HC366	Allergy/hypersensitivity/anaphylaxis	Binomial	African	Full model (PRS and Covariates)	NagelkerkeR2	0.0463899	NA	NA	5.43418e-05
Disease_outcome	HC366	Allergy/hypersensitivity/anaphylaxis	Binomial	African	Full model (PRS and Covariates)	TjurR2	0.00305096	NA	NA	5.43418e-05
Disease_outcome	HC366	Allergy/hypersensitivity/anaphylaxis	Binomial	East Asian	PRS	ROC-AUC	0.489082	0.342387	0.635778	0.868507
Disease_outcome	HC366	Allergy/hypersensitivity/anaphylaxis	Binomial	East Asian	PRS	NagelkerkeR2	0.000185566	NA	NA	0.868507
Disease_outcome	HC366	Allergy/hypersensitivity/anaphylaxis	Binomial	East Asian	PRS	TjurR2	1.62885e-05	NA	NA	0.868507
Disease_outcome	HC366	Allergy/hypersensitivity/anaphylaxis	Binomial	East Asian	Covariate-only model	ROC-AUC	0.670928	0.537309	0.804546	0.0254749
Disease_outcome	HC366	Allergy/hypersensitivity/anaphylaxis	Binomial	East Asian	Covariate-only model	NagelkerkeR2	0.0286329	NA	NA	0.0254749
Disease_outcome	HC366	Allergy/hypersensitivity/anaphylaxis	Binomial	East Asian	Covariate-only model	TjurR2	0.00218199	NA	NA	0.0254749
Disease_outcome	HC366	Allergy/hypersensitivity/anaphylaxis	Binomial	East Asian	Full model (PRS and Covariates)	ROC-AUC	0.667834	0.531768	0.803901	0.0258754
Disease_outcome	HC366	Allergy/hypersensitivity/anaphylaxis	Binomial	East Asian	Full model (PRS and Covariates)	NagelkerkeR2	0.0284926	NA	NA	0.0258754
Disease_outcome	HC366	Allergy/hypersensitivity/anaphylaxis	Binomial	East Asian	Full model (PRS and Covariates)	TjurR2	0.00221004	NA	NA	0.0258754
Disease_outcome	HC369	Gestational diabetes	Binomial	Score development set (white British)	PRS	ROC-AUC	0.779036	0.741966	0.816106	7.21049e-35
Disease_outcome	HC369	Gestational diabetes	Binomial	Score development set (white British)	PRS	NagelkerkeR2	0.0662869	NA	NA	7.21049e-35
Disease_outcome	HC369	Gestational diabetes	Binomial	Score development set (white British)	PRS	TjurR2	0.000986805	NA	NA	7.21049e-35
Disease_outcome	HC369	Gestational diabetes	Binomial	Score development set (white British)	Covariate-only model	ROC-AUC	0.716689	0.673049	0.760329	6.8735e-19
Disease_outcome	HC369	Gestational diabetes	Binomial	Score development set (white British)	Covariate-only model	NagelkerkeR2	0.0365243	NA	NA	6.8735e-19
Disease_outcome	HC369	Gestational diabetes	Binomial	Score development set (white British)	Covariate-only model	TjurR2	0.000424313	NA	NA	6.8735e-19
Disease_outcome	HC369	Gestational diabetes	Binomial	Score development set (white British)	Full model (PRS and Covariates)	ROC-AUC	0.771108	0.730919	0.811297	1.20148e-30
Disease_outcome	HC369	Gestational diabetes	Binomial	Score development set (white British)	Full model (PRS and Covariates)	NagelkerkeR2	0.0633095	NA	NA	1.20148e-30
Disease_outcome	HC369	Gestational diabetes	Binomial	Score development set (white British)	Full model (PRS and Covariates)	TjurR2	0.000980042	NA	NA	1.20148e-30
Disease_outcome	HC369	Gestational diabetes	Binomial	hold-out test set (white British)	PRS	ROC-AUC	0.436727	0.351893	0.521562	0.137231
Disease_outcome	HC369	Gestational diabetes	Binomial	hold-out test set (white British)	PRS	NagelkerkeR2	0.00291328	NA	NA	0.137231
Disease_outcome	HC369	Gestational diabetes	Binomial	hold-out test set (white British)	PRS	TjurR2	3.29253e-05	NA	NA	0.137231
Disease_outcome	HC369	Gestational diabetes	Binomial	hold-out test set (white British)	Covariate-only model	ROC-AUC	0.690857	0.615025	0.76669	1.79398e-05
Disease_outcome	HC369	Gestational diabetes	Binomial	hold-out test set (white British)	Covariate-only model	NagelkerkeR2	0.026195	NA	NA	1.79398e-05
Disease_outcome	HC369	Gestational diabetes	Binomial	hold-out test set (white British)	Covariate-only model	TjurR2	0.000310605	NA	NA	1.79398e-05
Disease_outcome	HC369	Gestational diabetes	Binomial	hold-out test set (white British)	Full model (PRS and Covariates)	ROC-AUC	0.666723	0.591981	0.741465	0.000135037
Disease_outcome	HC369	Gestational diabetes	Binomial	hold-out test set (white British)	Full model (PRS and Covariates)	NagelkerkeR2	0.0202608	NA	NA	0.000135037
Disease_outcome	HC369	Gestational diabetes	Binomial	hold-out test set (white British)	Full model (PRS and Covariates)	TjurR2	0.000228556	NA	NA	0.000135037
Disease_outcome	HC369	Gestational diabetes	Binomial	South Asian	PRS	ROC-AUC	0.378278	0.271584	0.484971	0.0704198
Disease_outcome	HC369	Gestational diabetes	Binomial	South Asian	PRS	NagelkerkeR2	0.012606	NA	NA	0.0704198
Disease_outcome	HC369	Gestational diabetes	Binomial	South Asian	PRS	TjurR2	0.00036513	NA	NA	0.0704198
Disease_outcome	HC369	Gestational diabetes	Binomial	South Asian	Covariate-only model	ROC-AUC	0.79803	0.710978	0.885082	5.14932e-06
Disease_outcome	HC369	Gestational diabetes	Binomial	South Asian	Covariate-only model	NagelkerkeR2	0.0983206	NA	NA	5.14932e-06
Disease_outcome	HC369	Gestational diabetes	Binomial	South Asian	Covariate-only model	TjurR2	0.00571866	NA	NA	5.14932e-06
Disease_outcome	HC369	Gestational diabetes	Binomial	South Asian	Full model (PRS and Covariates)	ROC-AUC	0.783444	0.696883	0.870004	2.0071e-05
Disease_outcome	HC369	Gestational diabetes	Binomial	South Asian	Full model (PRS and Covariates)	NagelkerkeR2	0.083336	NA	NA	2.0071e-05
Disease_outcome	HC369	Gestational diabetes	Binomial	South Asian	Full model (PRS and Covariates)	TjurR2	0.0039621	NA	NA	2.0071e-05
Disease_outcome	HC369	Gestational diabetes	Binomial	non-British white	PRS	ROC-AUC	0.532881	0.417202	0.64856	0.686283
Disease_outcome	HC369	Gestational diabetes	Binomial	non-British white	PRS	NagelkerkeR2	0.000614828	NA	NA	0.686283
Disease_outcome	HC369	Gestational diabetes	Binomial	non-British white	PRS	TjurR2	4.78235e-06	NA	NA	0.686283
Disease_outcome	HC369	Gestational diabetes	Binomial	non-British white	Covariate-only model	ROC-AUC	0.736297	0.60653	0.866063	0.0014155
Disease_outcome	HC369	Gestational diabetes	Binomial	non-British white	Covariate-only model	NagelkerkeR2	0.0436122	NA	NA	0.0014155
Disease_outcome	HC369	Gestational diabetes	Binomial	non-British white	Covariate-only model	TjurR2	0.000588915	NA	NA	0.0014155
Disease_outcome	HC369	Gestational diabetes	Binomial	non-British white	Full model (PRS and Covariates)	ROC-AUC	0.741879	0.615441	0.868317	0.0013671
Disease_outcome	HC369	Gestational diabetes	Binomial	non-British white	Full model (PRS and Covariates)	NagelkerkeR2	0.0436746	NA	NA	0.0013671
Disease_outcome	HC369	Gestational diabetes	Binomial	non-British white	Full model (PRS and Covariates)	TjurR2	0.000586091	NA	NA	0.0013671
Disease_outcome	HC369	Gestational diabetes	Binomial	African	PRS	ROC-AUC	0.569652	0.237522	0.901782	0.434597
Disease_outcome	HC369	Gestational diabetes	Binomial	African	PRS	NagelkerkeR2	0.0092132	NA	NA	0.434597
Disease_outcome	HC369	Gestational diabetes	Binomial	African	PRS	TjurR2	0.000128266	NA	NA	0.434597
Disease_outcome	HC369	Gestational diabetes	Binomial	African	Covariate-only model	ROC-AUC	0.866549	0.672714	1	0.00588878
Disease_outcome	HC369	Gestational diabetes	Binomial	African	Covariate-only model	NagelkerkeR2	0.168105	NA	NA	0.00588878
Disease_outcome	HC369	Gestational diabetes	Binomial	African	Covariate-only model	TjurR2	0.00863613	NA	NA	0.00588878
Disease_outcome	HC369	Gestational diabetes	Binomial	African	Full model (PRS and Covariates)	ROC-AUC	0.87371	0.665635	1	0.00428939
Disease_outcome	HC369	Gestational diabetes	Binomial	African	Full model (PRS and Covariates)	NagelkerkeR2	0.173923	NA	NA	0.00428939
Disease_outcome	HC369	Gestational diabetes	Binomial	African	Full model (PRS and Covariates)	TjurR2	0.00884979	NA	NA	0.00428939
Disease_outcome	HC369	Gestational diabetes	Binomial	East Asian	PRS	ROC-AUC	0.579659	0.179366	0.979952	0.357791
Disease_outcome	HC369	Gestational diabetes	Binomial	East Asian	PRS	NagelkerkeR2	0.0194079	NA	NA	0.357791
Disease_outcome	HC369	Gestational diabetes	Binomial	East Asian	PRS	TjurR2	0.000779108	NA	NA	0.357791
Disease_outcome	HC369	Gestational diabetes	Binomial	East Asian	Covariate-only model	ROC-AUC	0.953753	0.907688	0.999818	0.00220367
Disease_outcome	HC369	Gestational diabetes	Binomial	East Asian	Covariate-only model	NagelkerkeR2	0.353402	NA	NA	0.00220367
Disease_outcome	HC369	Gestational diabetes	Binomial	East Asian	Covariate-only model	TjurR2	0.113775	NA	NA	0.00220367
Disease_outcome	HC369	Gestational diabetes	Binomial	East Asian	Full model (PRS and Covariates)	ROC-AUC	0.953753	0.907688	0.999818	0.00220367
Disease_outcome	HC369	Gestational diabetes	Binomial	East Asian	Full model (PRS and Covariates)	NagelkerkeR2	0.353402	NA	NA	0.00220367
Disease_outcome	HC369	Gestational diabetes	Binomial	East Asian	Full model (PRS and Covariates)	TjurR2	0.113775	NA	NA	0.00220367
Disease_outcome	HC371	Bronchitis	Binomial	Score development set (white British)	PRS	ROC-AUC	0.530498	0.522275	0.53872	1.03596e-12
Disease_outcome	HC371	Bronchitis	Binomial	Score development set (white British)	PRS	NagelkerkeR2	0.00115367	NA	NA	1.03596e-12
Disease_outcome	HC371	Bronchitis	Binomial	Score development set (white British)	PRS	TjurR2	0.000189503	NA	NA	1.03596e-12
Disease_outcome	HC371	Bronchitis	Binomial	Score development set (white British)	Covariate-only model	ROC-AUC	0.609236	0.601493	0.616979	7.32413e-146
Disease_outcome	HC371	Bronchitis	Binomial	Score development set (white British)	Covariate-only model	NagelkerkeR2	0.0158175	NA	NA	7.32413e-146
Disease_outcome	HC371	Bronchitis	Binomial	Score development set (white British)	Covariate-only model	TjurR2	0.00258001	NA	NA	7.32413e-146
Disease_outcome	HC371	Bronchitis	Binomial	Score development set (white British)	Full model (PRS and Covariates)	ROC-AUC	0.611359	0.603626	0.619091	4.41343e-152
Disease_outcome	HC371	Bronchitis	Binomial	Score development set (white British)	Full model (PRS and Covariates)	NagelkerkeR2	0.0165139	NA	NA	4.41343e-152
Disease_outcome	HC371	Bronchitis	Binomial	Score development set (white British)	Full model (PRS and Covariates)	TjurR2	0.002701	NA	NA	4.41343e-152
Disease_outcome	HC371	Bronchitis	Binomial	hold-out test set (white British)	PRS	ROC-AUC	0.520116	0.50356	0.536671	0.018708
Disease_outcome	HC371	Bronchitis	Binomial	hold-out test set (white British)	PRS	NagelkerkeR2	0.000511257	NA	NA	0.018708
Disease_outcome	HC371	Bronchitis	Binomial	hold-out test set (white British)	PRS	TjurR2	8.13732e-05	NA	NA	0.018708
Disease_outcome	HC371	Bronchitis	Binomial	hold-out test set (white British)	Covariate-only model	ROC-AUC	0.611747	0.595991	0.627502	7.00161e-38
Disease_outcome	HC371	Bronchitis	Binomial	hold-out test set (white British)	Covariate-only model	NagelkerkeR2	0.0161625	NA	NA	7.00161e-38
Disease_outcome	HC371	Bronchitis	Binomial	hold-out test set (white British)	Covariate-only model	TjurR2	0.00261574	NA	NA	7.00161e-38
Disease_outcome	HC371	Bronchitis	Binomial	hold-out test set (white British)	Full model (PRS and Covariates)	ROC-AUC	0.61302	0.59724	0.6288	7.85934e-39
Disease_outcome	HC371	Bronchitis	Binomial	hold-out test set (white British)	Full model (PRS and Covariates)	NagelkerkeR2	0.016575	NA	NA	7.85934e-39
Disease_outcome	HC371	Bronchitis	Binomial	hold-out test set (white British)	Full model (PRS and Covariates)	TjurR2	0.00269305	NA	NA	7.85934e-39
Disease_outcome	HC371	Bronchitis	Binomial	non-British white	PRS	ROC-AUC	0.493729	0.465746	0.521713	0.50021
Disease_outcome	HC371	Bronchitis	Binomial	non-British white	PRS	NagelkerkeR2	0.000114708	NA	NA	0.50021
Disease_outcome	HC371	Bronchitis	Binomial	non-British white	PRS	TjurR2	1.87103e-05	NA	NA	0.50021
Disease_outcome	HC371	Bronchitis	Binomial	non-British white	Covariate-only model	ROC-AUC	0.606436	0.579568	0.633304	4.08168e-14
Disease_outcome	HC371	Bronchitis	Binomial	non-British white	Covariate-only model	NagelkerkeR2	0.0152807	NA	NA	4.08168e-14
Disease_outcome	HC371	Bronchitis	Binomial	non-British white	Covariate-only model	TjurR2	0.00252382	NA	NA	4.08168e-14
Disease_outcome	HC371	Bronchitis	Binomial	non-British white	Full model (PRS and Covariates)	ROC-AUC	0.6047	0.577785	0.631615	9.28013e-14
Disease_outcome	HC371	Bronchitis	Binomial	non-British white	Full model (PRS and Covariates)	NagelkerkeR2	0.0148157	NA	NA	9.28013e-14
Disease_outcome	HC371	Bronchitis	Binomial	non-British white	Full model (PRS and Covariates)	TjurR2	0.00243899	NA	NA	9.28013e-14
Disease_outcome	HC371	Bronchitis	Binomial	South Asian	PRS	ROC-AUC	0.539434	0.476246	0.602622	0.177757
Disease_outcome	HC371	Bronchitis	Binomial	South Asian	PRS	NagelkerkeR2	0.00231031	NA	NA	0.177757
Disease_outcome	HC371	Bronchitis	Binomial	South Asian	PRS	TjurR2	0.000228326	NA	NA	0.177757
Disease_outcome	HC371	Bronchitis	Binomial	South Asian	Covariate-only model	ROC-AUC	0.660452	0.599096	0.721809	1.16087e-06
Disease_outcome	HC371	Bronchitis	Binomial	South Asian	Covariate-only model	NagelkerkeR2	0.0306622	NA	NA	1.16087e-06
Disease_outcome	HC371	Bronchitis	Binomial	South Asian	Covariate-only model	TjurR2	0.00342657	NA	NA	1.16087e-06
Disease_outcome	HC371	Bronchitis	Binomial	South Asian	Full model (PRS and Covariates)	ROC-AUC	0.663562	0.602581	0.724543	7.8931e-07
Disease_outcome	HC371	Bronchitis	Binomial	South Asian	Full model (PRS and Covariates)	NagelkerkeR2	0.0316299	NA	NA	7.8931e-07
Disease_outcome	HC371	Bronchitis	Binomial	South Asian	Full model (PRS and Covariates)	TjurR2	0.00351279	NA	NA	7.8931e-07
Disease_outcome	HC371	Bronchitis	Binomial	African	PRS	ROC-AUC	0.524784	0.458968	0.5906	0.196131
Disease_outcome	HC371	Bronchitis	Binomial	African	PRS	NagelkerkeR2	0.00265023	NA	NA	0.196131
Disease_outcome	HC371	Bronchitis	Binomial	African	PRS	TjurR2	0.000249279	NA	NA	0.196131
Disease_outcome	HC371	Bronchitis	Binomial	African	Covariate-only model	ROC-AUC	0.616018	0.544266	0.687771	0.000340887
Disease_outcome	HC371	Bronchitis	Binomial	African	Covariate-only model	NagelkerkeR2	0.0175364	NA	NA	0.000340887
Disease_outcome	HC371	Bronchitis	Binomial	African	Covariate-only model	TjurR2	0.00194519	NA	NA	0.000340887
Disease_outcome	HC371	Bronchitis	Binomial	African	Full model (PRS and Covariates)	ROC-AUC	0.617185	0.545228	0.689142	0.000246928
Disease_outcome	HC371	Bronchitis	Binomial	African	Full model (PRS and Covariates)	NagelkerkeR2	0.0183641	NA	NA	0.000246928
Disease_outcome	HC371	Bronchitis	Binomial	African	Full model (PRS and Covariates)	TjurR2	0.0020681	NA	NA	0.000246928
Disease_outcome	HC371	Bronchitis	Binomial	East Asian	PRS	ROC-AUC	0.514257	0.333024	0.695489	0.770734
Disease_outcome	HC371	Bronchitis	Binomial	East Asian	PRS	NagelkerkeR2	0.000677606	NA	NA	0.770734
Disease_outcome	HC371	Bronchitis	Binomial	East Asian	PRS	TjurR2	4.62483e-05	NA	NA	0.770734
Disease_outcome	HC371	Bronchitis	Binomial	East Asian	Covariate-only model	ROC-AUC	0.804758	0.696767	0.912748	0.000953173
Disease_outcome	HC371	Bronchitis	Binomial	East Asian	Covariate-only model	NagelkerkeR2	0.106505	NA	NA	0.000953173
Disease_outcome	HC371	Bronchitis	Binomial	East Asian	Covariate-only model	TjurR2	0.00958833	NA	NA	0.000953173
Disease_outcome	HC371	Bronchitis	Binomial	East Asian	Full model (PRS and Covariates)	ROC-AUC	0.806207	0.699645	0.91277	0.000926975
Disease_outcome	HC371	Bronchitis	Binomial	East Asian	Full model (PRS and Covariates)	NagelkerkeR2	0.107003	NA	NA	0.000926975
Disease_outcome	HC371	Bronchitis	Binomial	East Asian	Full model (PRS and Covariates)	TjurR2	0.00966	NA	NA	0.000926975
Disease_outcome	HC376	Osteoarthritis	Binomial	Score development set (white British)	PRS	ROC-AUC	0.606766	0.603106	0.610427	0
Disease_outcome	HC376	Osteoarthritis	Binomial	Score development set (white British)	PRS	NagelkerkeR2	0.0261985	NA	NA	0
Disease_outcome	HC376	Osteoarthritis	Binomial	Score development set (white British)	PRS	TjurR2	0.0125603	NA	NA	0
Disease_outcome	HC376	Osteoarthritis	Binomial	Score development set (white British)	Covariate-only model	ROC-AUC	0.672438	0.669172	0.675703	0
Disease_outcome	HC376	Osteoarthritis	Binomial	Score development set (white British)	Covariate-only model	NagelkerkeR2	0.0674433	NA	NA	0
Disease_outcome	HC376	Osteoarthritis	Binomial	Score development set (white British)	Covariate-only model	TjurR2	0.0307669	NA	NA	0
Disease_outcome	HC376	Osteoarthritis	Binomial	Score development set (white British)	Full model (PRS and Covariates)	ROC-AUC	0.685262	0.682026	0.688499	0
Disease_outcome	HC376	Osteoarthritis	Binomial	Score development set (white British)	Full model (PRS and Covariates)	NagelkerkeR2	0.0783046	NA	NA	0
Disease_outcome	HC376	Osteoarthritis	Binomial	Score development set (white British)	Full model (PRS and Covariates)	TjurR2	0.0365306	NA	NA	0
Disease_outcome	HC376	Osteoarthritis	Binomial	hold-out test set (white British)	PRS	ROC-AUC	0.521658	0.514044	0.529273	7.93637e-09
Disease_outcome	HC376	Osteoarthritis	Binomial	hold-out test set (white British)	PRS	NagelkerkeR2	0.00108589	NA	NA	7.93637e-09
Disease_outcome	HC376	Osteoarthritis	Binomial	hold-out test set (white British)	PRS	TjurR2	0.000498846	NA	NA	7.93637e-09
Disease_outcome	HC376	Osteoarthritis	Binomial	hold-out test set (white British)	Covariate-only model	ROC-AUC	0.672851	0.666179	0.679524	0
Disease_outcome	HC376	Osteoarthritis	Binomial	hold-out test set (white British)	Covariate-only model	NagelkerkeR2	0.0662837	NA	NA	0
Disease_outcome	HC376	Osteoarthritis	Binomial	hold-out test set (white British)	Covariate-only model	TjurR2	0.0303099	NA	NA	0
Disease_outcome	HC376	Osteoarthritis	Binomial	hold-out test set (white British)	Full model (PRS and Covariates)	ROC-AUC	0.67419	0.667529	0.68085	0
Disease_outcome	HC376	Osteoarthritis	Binomial	hold-out test set (white British)	Full model (PRS and Covariates)	NagelkerkeR2	0.0674032	NA	NA	0
Disease_outcome	HC376	Osteoarthritis	Binomial	hold-out test set (white British)	Full model (PRS and Covariates)	TjurR2	0.0308944	NA	NA	0
Disease_outcome	HC376	Osteoarthritis	Binomial	non-British white	PRS	ROC-AUC	0.516612	0.502401	0.530824	0.0158479
Disease_outcome	HC376	Osteoarthritis	Binomial	non-British white	PRS	NagelkerkeR2	0.000598122	NA	NA	0.0158479
Disease_outcome	HC376	Osteoarthritis	Binomial	non-British white	PRS	TjurR2	0.000231136	NA	NA	0.0158479
Disease_outcome	HC376	Osteoarthritis	Binomial	non-British white	Covariate-only model	ROC-AUC	0.701744	0.689684	0.713803	8.08235e-154
Disease_outcome	HC376	Osteoarthritis	Binomial	non-British white	Covariate-only model	NagelkerkeR2	0.0814329	NA	NA	8.08235e-154
Disease_outcome	HC376	Osteoarthritis	Binomial	non-British white	Covariate-only model	TjurR2	0.0332109	NA	NA	8.08235e-154
Disease_outcome	HC376	Osteoarthritis	Binomial	non-British white	Full model (PRS and Covariates)	ROC-AUC	0.702439	0.690436	0.714443	4.88601e-155
Disease_outcome	HC376	Osteoarthritis	Binomial	non-British white	Full model (PRS and Covariates)	NagelkerkeR2	0.0819094	NA	NA	4.88601e-155
Disease_outcome	HC376	Osteoarthritis	Binomial	non-British white	Full model (PRS and Covariates)	TjurR2	0.0333399	NA	NA	4.88601e-155
Disease_outcome	HC376	Osteoarthritis	Binomial	South Asian	PRS	ROC-AUC	0.497868	0.47035	0.525385	0.876793
Disease_outcome	HC376	Osteoarthritis	Binomial	South Asian	PRS	NagelkerkeR2	8.91846e-06	NA	NA	0.876793
Disease_outcome	HC376	Osteoarthritis	Binomial	South Asian	PRS	TjurR2	3.03013e-06	NA	NA	0.876793
Disease_outcome	HC376	Osteoarthritis	Binomial	South Asian	Covariate-only model	ROC-AUC	0.727067	0.703686	0.750448	1.8657e-53
Disease_outcome	HC376	Osteoarthritis	Binomial	South Asian	Covariate-only model	NagelkerkeR2	0.0987558	NA	NA	1.8657e-53
Disease_outcome	HC376	Osteoarthritis	Binomial	South Asian	Covariate-only model	TjurR2	0.0390144	NA	NA	1.8657e-53
Disease_outcome	HC376	Osteoarthritis	Binomial	South Asian	Full model (PRS and Covariates)	ROC-AUC	0.725337	0.701805	0.748868	4.75849e-53
Disease_outcome	HC376	Osteoarthritis	Binomial	South Asian	Full model (PRS and Covariates)	NagelkerkeR2	0.0976796	NA	NA	4.75849e-53
Disease_outcome	HC376	Osteoarthritis	Binomial	South Asian	Full model (PRS and Covariates)	TjurR2	0.0386791	NA	NA	4.75849e-53
Disease_outcome	HC376	Osteoarthritis	Binomial	African	PRS	ROC-AUC	0.519512	0.486547	0.552477	0.300124
Disease_outcome	HC376	Osteoarthritis	Binomial	African	PRS	NagelkerkeR2	0.000523653	NA	NA	0.300124
Disease_outcome	HC376	Osteoarthritis	Binomial	African	PRS	TjurR2	0.000161544	NA	NA	0.300124
Disease_outcome	HC376	Osteoarthritis	Binomial	African	Covariate-only model	ROC-AUC	0.754188	0.726838	0.781538	1.32612e-50
Disease_outcome	HC376	Osteoarthritis	Binomial	African	Covariate-only model	NagelkerkeR2	0.121802	NA	NA	1.32612e-50
Disease_outcome	HC376	Osteoarthritis	Binomial	African	Covariate-only model	TjurR2	0.0480952	NA	NA	1.32612e-50
Disease_outcome	HC376	Osteoarthritis	Binomial	African	Full model (PRS and Covariates)	ROC-AUC	0.754158	0.726684	0.781632	8.06816e-51
Disease_outcome	HC376	Osteoarthritis	Binomial	African	Full model (PRS and Covariates)	NagelkerkeR2	0.122163	NA	NA	8.06816e-51
Disease_outcome	HC376	Osteoarthritis	Binomial	African	Full model (PRS and Covariates)	TjurR2	0.0484368	NA	NA	8.06816e-51
Disease_outcome	HC376	Osteoarthritis	Binomial	East Asian	PRS	ROC-AUC	0.542454	0.47153	0.613378	0.368973
Disease_outcome	HC376	Osteoarthritis	Binomial	East Asian	PRS	NagelkerkeR2	0.00189038	NA	NA	0.368973
Disease_outcome	HC376	Osteoarthritis	Binomial	East Asian	PRS	TjurR2	0.000406042	NA	NA	0.368973
Disease_outcome	HC376	Osteoarthritis	Binomial	East Asian	Covariate-only model	ROC-AUC	0.743195	0.681646	0.804745	1.85283e-08
Disease_outcome	HC376	Osteoarthritis	Binomial	East Asian	Covariate-only model	NagelkerkeR2	0.0965937	NA	NA	1.85283e-08
Disease_outcome	HC376	Osteoarthritis	Binomial	East Asian	Covariate-only model	TjurR2	0.0267866	NA	NA	1.85283e-08
Disease_outcome	HC376	Osteoarthritis	Binomial	East Asian	Full model (PRS and Covariates)	ROC-AUC	0.741808	0.680236	0.80338	1.68289e-08
Disease_outcome	HC376	Osteoarthritis	Binomial	East Asian	Full model (PRS and Covariates)	NagelkerkeR2	0.0971454	NA	NA	1.68289e-08
Disease_outcome	HC376	Osteoarthritis	Binomial	East Asian	Full model (PRS and Covariates)	TjurR2	0.0270448	NA	NA	1.68289e-08
Disease_outcome	HC38	Psoriasis	Binomial	Score development set (white British)	PRS	ROC-AUC	0.720336	0.712499	0.728173	0
Disease_outcome	HC38	Psoriasis	Binomial	Score development set (white British)	PRS	NagelkerkeR2	0.0685573	NA	NA	0
Disease_outcome	HC38	Psoriasis	Binomial	Score development set (white British)	PRS	TjurR2	0.0159517	NA	NA	0
Disease_outcome	HC38	Psoriasis	Binomial	Score development set (white British)	Covariate-only model	ROC-AUC	0.557319	0.548883	0.565756	2.54483e-39
Disease_outcome	HC38	Psoriasis	Binomial	Score development set (white British)	Covariate-only model	NagelkerkeR2	0.00409545	NA	NA	2.54483e-39
Disease_outcome	HC38	Psoriasis	Binomial	Score development set (white British)	Covariate-only model	TjurR2	0.000639326	NA	NA	2.54483e-39
Disease_outcome	HC38	Psoriasis	Binomial	Score development set (white British)	Full model (PRS and Covariates)	ROC-AUC	0.722994	0.715145	0.730844	0
Disease_outcome	HC38	Psoriasis	Binomial	Score development set (white British)	Full model (PRS and Covariates)	NagelkerkeR2	0.0722622	NA	NA	0
Disease_outcome	HC38	Psoriasis	Binomial	Score development set (white British)	Full model (PRS and Covariates)	TjurR2	0.0168681	NA	NA	0
Disease_outcome	HC38	Psoriasis	Binomial	hold-out test set (white British)	PRS	ROC-AUC	0.691575	0.675402	0.707749	5.71387e-146
Disease_outcome	HC38	Psoriasis	Binomial	hold-out test set (white British)	PRS	NagelkerkeR2	0.0522639	NA	NA	5.71387e-146
Disease_outcome	HC38	Psoriasis	Binomial	hold-out test set (white British)	PRS	TjurR2	0.0112375	NA	NA	5.71387e-146
Disease_outcome	HC38	Psoriasis	Binomial	hold-out test set (white British)	Covariate-only model	ROC-AUC	0.552491	0.535763	0.56922	2.37384e-10
Disease_outcome	HC38	Psoriasis	Binomial	hold-out test set (white British)	Covariate-only model	NagelkerkeR2	0.00372952	NA	NA	2.37384e-10
Disease_outcome	HC38	Psoriasis	Binomial	hold-out test set (white British)	Covariate-only model	TjurR2	0.000604948	NA	NA	2.37384e-10
Disease_outcome	HC38	Psoriasis	Binomial	hold-out test set (white British)	Full model (PRS and Covariates)	ROC-AUC	0.697541	0.681653	0.713429	4.98062e-153
Disease_outcome	HC38	Psoriasis	Binomial	hold-out test set (white British)	Full model (PRS and Covariates)	NagelkerkeR2	0.055745	NA	NA	4.98062e-153
Disease_outcome	HC38	Psoriasis	Binomial	hold-out test set (white British)	Full model (PRS and Covariates)	TjurR2	0.0120498	NA	NA	4.98062e-153
Disease_outcome	HC38	Psoriasis	Binomial	non-British white	PRS	ROC-AUC	0.664091	0.635962	0.692219	8.53206e-43
Disease_outcome	HC38	Psoriasis	Binomial	non-British white	PRS	NagelkerkeR2	0.0413663	NA	NA	8.53206e-43
Disease_outcome	HC38	Psoriasis	Binomial	non-British white	PRS	TjurR2	0.00877105	NA	NA	8.53206e-43
Disease_outcome	HC38	Psoriasis	Binomial	non-British white	Covariate-only model	ROC-AUC	0.586143	0.559223	0.613062	1.97375e-09
Disease_outcome	HC38	Psoriasis	Binomial	non-British white	Covariate-only model	NagelkerkeR2	0.00944993	NA	NA	1.97375e-09
Disease_outcome	HC38	Psoriasis	Binomial	non-British white	Covariate-only model	TjurR2	0.00148946	NA	NA	1.97375e-09
Disease_outcome	HC38	Psoriasis	Binomial	non-British white	Full model (PRS and Covariates)	ROC-AUC	0.684243	0.657574	0.710912	2.68595e-50
Disease_outcome	HC38	Psoriasis	Binomial	non-British white	Full model (PRS and Covariates)	NagelkerkeR2	0.0505711	NA	NA	2.68595e-50
Disease_outcome	HC38	Psoriasis	Binomial	non-British white	Full model (PRS and Covariates)	TjurR2	0.010996	NA	NA	2.68595e-50
Disease_outcome	HC38	Psoriasis	Binomial	South Asian	PRS	ROC-AUC	0.648254	0.598611	0.697897	6.00919e-07
Disease_outcome	HC38	Psoriasis	Binomial	South Asian	PRS	NagelkerkeR2	0.0208735	NA	NA	6.00919e-07
Disease_outcome	HC38	Psoriasis	Binomial	South Asian	PRS	TjurR2	0.00307384	NA	NA	6.00919e-07
Disease_outcome	HC38	Psoriasis	Binomial	South Asian	Covariate-only model	ROC-AUC	0.6329	0.577584	0.688216	8.11377e-08
Disease_outcome	HC38	Psoriasis	Binomial	South Asian	Covariate-only model	NagelkerkeR2	0.0260811	NA	NA	8.11377e-08
Disease_outcome	HC38	Psoriasis	Binomial	South Asian	Covariate-only model	TjurR2	0.00444014	NA	NA	8.11377e-08
Disease_outcome	HC38	Psoriasis	Binomial	South Asian	Full model (PRS and Covariates)	ROC-AUC	0.684901	0.633965	0.735837	6.69871e-13
Disease_outcome	HC38	Psoriasis	Binomial	South Asian	Full model (PRS and Covariates)	NagelkerkeR2	0.0447969	NA	NA	6.69871e-13
Disease_outcome	HC38	Psoriasis	Binomial	South Asian	Full model (PRS and Covariates)	TjurR2	0.00773729	NA	NA	6.69871e-13
Disease_outcome	HC38	Psoriasis	Binomial	African	PRS	ROC-AUC	0.625567	0.488475	0.762658	0.0144907
Disease_outcome	HC38	Psoriasis	Binomial	African	PRS	NagelkerkeR2	0.019275	NA	NA	0.0144907
Disease_outcome	HC38	Psoriasis	Binomial	African	PRS	TjurR2	0.000905989	NA	NA	0.0144907
Disease_outcome	HC38	Psoriasis	Binomial	African	Covariate-only model	ROC-AUC	0.702873	0.590136	0.81561	0.00110957
Disease_outcome	HC38	Psoriasis	Binomial	African	Covariate-only model	NagelkerkeR2	0.0432754	NA	NA	0.00110957
Disease_outcome	HC38	Psoriasis	Binomial	African	Covariate-only model	TjurR2	0.00171925	NA	NA	0.00110957
Disease_outcome	HC38	Psoriasis	Binomial	African	Full model (PRS and Covariates)	ROC-AUC	0.731074	0.606242	0.855905	2.75917e-05
Disease_outcome	HC38	Psoriasis	Binomial	African	Full model (PRS and Covariates)	NagelkerkeR2	0.0659316	NA	NA	2.75917e-05
Disease_outcome	HC38	Psoriasis	Binomial	African	Full model (PRS and Covariates)	TjurR2	0.00393295	NA	NA	2.75917e-05
Disease_outcome	HC38	Psoriasis	Binomial	East Asian	PRS	ROC-AUC	0.577745	0.405332	0.750158	0.461388
Disease_outcome	HC38	Psoriasis	Binomial	East Asian	PRS	NagelkerkeR2	0.003995	NA	NA	0.461388
Disease_outcome	HC38	Psoriasis	Binomial	East Asian	PRS	TjurR2	0.000254957	NA	NA	0.461388
Disease_outcome	HC38	Psoriasis	Binomial	East Asian	Covariate-only model	ROC-AUC	0.8768	0.788882	0.964719	0.000251535
Disease_outcome	HC38	Psoriasis	Binomial	East Asian	Covariate-only model	NagelkerkeR2	0.243337	NA	NA	0.000251535
Disease_outcome	HC38	Psoriasis	Binomial	East Asian	Covariate-only model	TjurR2	0.117697	NA	NA	0.000251535
Disease_outcome	HC38	Psoriasis	Binomial	East Asian	Full model (PRS and Covariates)	ROC-AUC	0.888666	0.805313	0.972018	0.000177043
Disease_outcome	HC38	Psoriasis	Binomial	East Asian	Full model (PRS and Covariates)	NagelkerkeR2	0.245755	NA	NA	0.000177043
Disease_outcome	HC38	Psoriasis	Binomial	East Asian	Full model (PRS and Covariates)	TjurR2	0.115574	NA	NA	0.000177043
Disease_outcome	HC380	Fracture ulna	Binomial	Score development set (white British)	PRS	ROC-AUC	0.601078	0.586778	0.615377	7.50051e-40
Disease_outcome	HC380	Fracture ulna	Binomial	Score development set (white British)	PRS	NagelkerkeR2	0.0105776	NA	NA	7.50051e-40
Disease_outcome	HC380	Fracture ulna	Binomial	Score development set (white British)	PRS	TjurR2	0.000664086	NA	NA	7.50051e-40
Disease_outcome	HC380	Fracture ulna	Binomial	Score development set (white British)	Covariate-only model	ROC-AUC	0.593611	0.577867	0.609356	2.45574e-31
Disease_outcome	HC380	Fracture ulna	Binomial	Score development set (white British)	Covariate-only model	NagelkerkeR2	0.00821476	NA	NA	2.45574e-31
Disease_outcome	HC380	Fracture ulna	Binomial	Score development set (white British)	Covariate-only model	TjurR2	0.000574928	NA	NA	2.45574e-31
Disease_outcome	HC380	Fracture ulna	Binomial	Score development set (white British)	Full model (PRS and Covariates)	ROC-AUC	0.615677	0.600087	0.631267	5.33881e-50
Disease_outcome	HC380	Fracture ulna	Binomial	Score development set (white British)	Full model (PRS and Covariates)	NagelkerkeR2	0.0135028	NA	NA	5.33881e-50
Disease_outcome	HC380	Fracture ulna	Binomial	Score development set (white British)	Full model (PRS and Covariates)	TjurR2	0.000973294	NA	NA	5.33881e-50
Disease_outcome	HC380	Fracture ulna	Binomial	hold-out test set (white British)	PRS	ROC-AUC	0.546467	0.515975	0.57696	0.0022731
Disease_outcome	HC380	Fracture ulna	Binomial	hold-out test set (white British)	PRS	NagelkerkeR2	0.00225621	NA	NA	0.0022731
Disease_outcome	HC380	Fracture ulna	Binomial	hold-out test set (white British)	PRS	TjurR2	0.000141697	NA	NA	0.0022731
Disease_outcome	HC380	Fracture ulna	Binomial	hold-out test set (white British)	Covariate-only model	ROC-AUC	0.545606	0.512217	0.578996	0.00711074
Disease_outcome	HC380	Fracture ulna	Binomial	hold-out test set (white British)	Covariate-only model	NagelkerkeR2	0.00175635	NA	NA	0.00711074
Disease_outcome	HC380	Fracture ulna	Binomial	hold-out test set (white British)	Covariate-only model	TjurR2	0.000123821	NA	NA	0.00711074
Disease_outcome	HC380	Fracture ulna	Binomial	hold-out test set (white British)	Full model (PRS and Covariates)	ROC-AUC	0.555199	0.522009	0.58839	0.000567649
Disease_outcome	HC380	Fracture ulna	Binomial	hold-out test set (white British)	Full model (PRS and Covariates)	NagelkerkeR2	0.00288715	NA	NA	0.000567649
Disease_outcome	HC380	Fracture ulna	Binomial	hold-out test set (white British)	Full model (PRS and Covariates)	TjurR2	0.000205054	NA	NA	0.000567649
Disease_outcome	HC380	Fracture ulna	Binomial	non-British white	PRS	ROC-AUC	0.544814	0.489262	0.600365	0.0711394
Disease_outcome	HC380	Fracture ulna	Binomial	non-British white	PRS	NagelkerkeR2	0.00234692	NA	NA	0.0711394
Disease_outcome	HC380	Fracture ulna	Binomial	non-British white	PRS	TjurR2	0.000141079	NA	NA	0.0711394
Disease_outcome	HC380	Fracture ulna	Binomial	non-British white	Covariate-only model	ROC-AUC	0.60908	0.555901	0.662259	0.000187419
Disease_outcome	HC380	Fracture ulna	Binomial	non-British white	Covariate-only model	NagelkerkeR2	0.011998	NA	NA	0.000187419
Disease_outcome	HC380	Fracture ulna	Binomial	non-British white	Covariate-only model	TjurR2	0.000688844	NA	NA	0.000187419
Disease_outcome	HC380	Fracture ulna	Binomial	non-British white	Full model (PRS and Covariates)	ROC-AUC	0.615123	0.561126	0.66912	6.30186e-05
Disease_outcome	HC380	Fracture ulna	Binomial	non-British white	Full model (PRS and Covariates)	NagelkerkeR2	0.0136503	NA	NA	6.30186e-05
Disease_outcome	HC380	Fracture ulna	Binomial	non-British white	Full model (PRS and Covariates)	TjurR2	0.000824154	NA	NA	6.30186e-05
Disease_outcome	HC380	Fracture ulna	Binomial	South Asian	PRS	ROC-AUC	0.609442	0.481013	0.737871	0.0990897
Disease_outcome	HC380	Fracture ulna	Binomial	South Asian	PRS	NagelkerkeR2	0.0114217	NA	NA	0.0990897
Disease_outcome	HC380	Fracture ulna	Binomial	South Asian	PRS	TjurR2	0.000347398	NA	NA	0.0990897
Disease_outcome	HC380	Fracture ulna	Binomial	South Asian	Covariate-only model	ROC-AUC	0.750937	0.642736	0.859139	0.000300088
Disease_outcome	HC380	Fracture ulna	Binomial	South Asian	Covariate-only model	NagelkerkeR2	0.0671414	NA	NA	0.000300088
Disease_outcome	HC380	Fracture ulna	Binomial	South Asian	Covariate-only model	TjurR2	0.00273349	NA	NA	0.000300088
Disease_outcome	HC380	Fracture ulna	Binomial	South Asian	Full model (PRS and Covariates)	ROC-AUC	0.763479	0.658668	0.868289	0.000172455
Disease_outcome	HC380	Fracture ulna	Binomial	South Asian	Full model (PRS and Covariates)	NagelkerkeR2	0.0714055	NA	NA	0.000172455
Disease_outcome	HC380	Fracture ulna	Binomial	South Asian	Full model (PRS and Covariates)	TjurR2	0.00290023	NA	NA	0.000172455
Disease_outcome	HC380	Fracture ulna	Binomial	African	PRS	ROC-AUC	0.499383	0.300155	0.698612	0.980232
Disease_outcome	HC380	Fracture ulna	Binomial	African	PRS	NagelkerkeR2	4.54089e-06	NA	NA	0.980232
Disease_outcome	HC380	Fracture ulna	Binomial	African	PRS	TjurR2	9.73025e-08	NA	NA	0.980232
Disease_outcome	HC380	Fracture ulna	Binomial	African	Covariate-only model	ROC-AUC	0.617516	0.423877	0.811155	0.102681
Disease_outcome	HC380	Fracture ulna	Binomial	African	Covariate-only model	NagelkerkeR2	0.0169578	NA	NA	0.102681
Disease_outcome	HC380	Fracture ulna	Binomial	African	Covariate-only model	TjurR2	0.000359824	NA	NA	0.102681
Disease_outcome	HC380	Fracture ulna	Binomial	African	Full model (PRS and Covariates)	ROC-AUC	0.62673	0.441824	0.811635	0.106505
Disease_outcome	HC380	Fracture ulna	Binomial	African	Full model (PRS and Covariates)	NagelkerkeR2	0.016701	NA	NA	0.106505
Disease_outcome	HC380	Fracture ulna	Binomial	African	Full model (PRS and Covariates)	TjurR2	0.000331732	NA	NA	0.106505
Disease_outcome	HC380	Fracture ulna	Binomial	East Asian	PRS	ROC-AUC	0.53867	0.17094	0.9064	0.608676
Disease_outcome	HC380	Fracture ulna	Binomial	East Asian	PRS	NagelkerkeR2	0.00390727	NA	NA	0.608676
Disease_outcome	HC380	Fracture ulna	Binomial	East Asian	PRS	TjurR2	0.000221778	NA	NA	0.608676
Disease_outcome	HC380	Fracture ulna	Binomial	East Asian	Covariate-only model	ROC-AUC	0.747145	0.583509	0.910782	0.00965043
Disease_outcome	HC380	Fracture ulna	Binomial	East Asian	Covariate-only model	NagelkerkeR2	0.107016	NA	NA	0.00965043
Disease_outcome	HC380	Fracture ulna	Binomial	East Asian	Covariate-only model	TjurR2	0.0201475	NA	NA	0.00965043
Disease_outcome	HC380	Fracture ulna	Binomial	East Asian	Full model (PRS and Covariates)	ROC-AUC	0.763743	0.623565	0.903922	0.00867471
Disease_outcome	HC380	Fracture ulna	Binomial	East Asian	Full model (PRS and Covariates)	NagelkerkeR2	0.110621	NA	NA	0.00867471
Disease_outcome	HC380	Fracture ulna	Binomial	East Asian	Full model (PRS and Covariates)	TjurR2	0.0190761	NA	NA	0.00867471
Disease_outcome	HC382	Asthma	Binomial	Score development set (white British)	PRS	ROC-AUC	0.748343	0.745648	0.751039	0
Disease_outcome	HC382	Asthma	Binomial	Score development set (white British)	PRS	NagelkerkeR2	0.173538	NA	NA	0
Disease_outcome	HC382	Asthma	Binomial	Score development set (white British)	PRS	TjurR2	0.114001	NA	NA	0
Disease_outcome	HC382	Asthma	Binomial	Score development set (white British)	Covariate-only model	ROC-AUC	0.549255	0.54606	0.552451	3.35991e-221
Disease_outcome	HC382	Asthma	Binomial	Score development set (white British)	Covariate-only model	NagelkerkeR2	0.00669324	NA	NA	3.35991e-221
Disease_outcome	HC382	Asthma	Binomial	Score development set (white British)	Covariate-only model	TjurR2	0.00378144	NA	NA	3.35991e-221
Disease_outcome	HC382	Asthma	Binomial	Score development set (white British)	Full model (PRS and Covariates)	ROC-AUC	0.74647	0.74378	0.74916	0
Disease_outcome	HC382	Asthma	Binomial	Score development set (white British)	Full model (PRS and Covariates)	NagelkerkeR2	0.169867	NA	NA	0
Disease_outcome	HC382	Asthma	Binomial	Score development set (white British)	Full model (PRS and Covariates)	TjurR2	0.110962	NA	NA	0
Disease_outcome	HC382	Asthma	Binomial	hold-out test set (white British)	PRS	ROC-AUC	0.616638	0.610368	0.622907	6.5544e-292
Disease_outcome	HC382	Asthma	Binomial	hold-out test set (white British)	PRS	NagelkerkeR2	0.0373083	NA	NA	6.5544e-292
Disease_outcome	HC382	Asthma	Binomial	hold-out test set (white British)	PRS	TjurR2	0.0215959	NA	NA	6.5544e-292
Disease_outcome	HC382	Asthma	Binomial	hold-out test set (white British)	Covariate-only model	ROC-AUC	0.551631	0.545162	0.558099	7.58205e-63
Disease_outcome	HC382	Asthma	Binomial	hold-out test set (white British)	Covariate-only model	NagelkerkeR2	0.00747573	NA	NA	7.58205e-63
Disease_outcome	HC382	Asthma	Binomial	hold-out test set (white British)	Covariate-only model	TjurR2	0.00422914	NA	NA	7.58205e-63
Disease_outcome	HC382	Asthma	Binomial	hold-out test set (white British)	Full model (PRS and Covariates)	ROC-AUC	0.625688	0.619451	0.631925	0
Disease_outcome	HC382	Asthma	Binomial	hold-out test set (white British)	Full model (PRS and Covariates)	NagelkerkeR2	0.0440386	NA	NA	0
Disease_outcome	HC382	Asthma	Binomial	hold-out test set (white British)	Full model (PRS and Covariates)	TjurR2	0.0258075	NA	NA	0
Disease_outcome	HC382	Asthma	Binomial	non-British white	PRS	ROC-AUC	0.617502	0.607052	0.627952	2.63138e-108
Disease_outcome	HC382	Asthma	Binomial	non-British white	PRS	NagelkerkeR2	0.0373039	NA	NA	2.63138e-108
Disease_outcome	HC382	Asthma	Binomial	non-British white	PRS	TjurR2	0.021521	NA	NA	2.63138e-108
Disease_outcome	HC382	Asthma	Binomial	non-British white	Covariate-only model	ROC-AUC	0.572705	0.562373	0.583037	1.57509e-40
Disease_outcome	HC382	Asthma	Binomial	non-British white	Covariate-only model	NagelkerkeR2	0.0139108	NA	NA	1.57509e-40
Disease_outcome	HC382	Asthma	Binomial	non-British white	Covariate-only model	TjurR2	0.00737335	NA	NA	1.57509e-40
Disease_outcome	HC382	Asthma	Binomial	non-British white	Full model (PRS and Covariates)	ROC-AUC	0.636491	0.626278	0.646703	3.48734e-138
Disease_outcome	HC382	Asthma	Binomial	non-British white	Full model (PRS and Covariates)	NagelkerkeR2	0.0486756	NA	NA	3.48734e-138
Disease_outcome	HC382	Asthma	Binomial	non-British white	Full model (PRS and Covariates)	TjurR2	0.0278777	NA	NA	3.48734e-138
Disease_outcome	HC382	Asthma	Binomial	South Asian	PRS	ROC-AUC	0.581883	0.564102	0.599663	1.08655e-20
Disease_outcome	HC382	Asthma	Binomial	South Asian	PRS	NagelkerkeR2	0.0197293	NA	NA	1.08655e-20
Disease_outcome	HC382	Asthma	Binomial	South Asian	PRS	TjurR2	0.0116657	NA	NA	1.08655e-20
Disease_outcome	HC382	Asthma	Binomial	South Asian	Covariate-only model	ROC-AUC	0.576067	0.558573	0.593561	3.69935e-15
Disease_outcome	HC382	Asthma	Binomial	South Asian	Covariate-only model	NagelkerkeR2	0.0143056	NA	NA	3.69935e-15
Disease_outcome	HC382	Asthma	Binomial	South Asian	Covariate-only model	TjurR2	0.00814693	NA	NA	3.69935e-15
Disease_outcome	HC382	Asthma	Binomial	South Asian	Full model (PRS and Covariates)	ROC-AUC	0.608651	0.591161	0.62614	2.17636e-33
Disease_outcome	HC382	Asthma	Binomial	South Asian	Full model (PRS and Covariates)	NagelkerkeR2	0.0333727	NA	NA	2.17636e-33
Disease_outcome	HC382	Asthma	Binomial	South Asian	Full model (PRS and Covariates)	TjurR2	0.0197658	NA	NA	2.17636e-33
Disease_outcome	HC382	Asthma	Binomial	African	PRS	ROC-AUC	0.556688	0.535742	0.577633	4.62542e-08
Disease_outcome	HC382	Asthma	Binomial	African	PRS	NagelkerkeR2	0.00846797	NA	NA	4.62542e-08
Disease_outcome	HC382	Asthma	Binomial	African	PRS	TjurR2	0.00481629	NA	NA	4.62542e-08
Disease_outcome	HC382	Asthma	Binomial	African	Covariate-only model	ROC-AUC	0.609536	0.589897	0.629174	5.10942e-26
Disease_outcome	HC382	Asthma	Binomial	African	Covariate-only model	NagelkerkeR2	0.0318434	NA	NA	5.10942e-26
Disease_outcome	HC382	Asthma	Binomial	African	Covariate-only model	TjurR2	0.0178638	NA	NA	5.10942e-26
Disease_outcome	HC382	Asthma	Binomial	African	Full model (PRS and Covariates)	ROC-AUC	0.617632	0.597982	0.637282	3.87881e-30
Disease_outcome	HC382	Asthma	Binomial	African	Full model (PRS and Covariates)	NagelkerkeR2	0.0372716	NA	NA	3.87881e-30
Disease_outcome	HC382	Asthma	Binomial	African	Full model (PRS and Covariates)	TjurR2	0.0214698	NA	NA	3.87881e-30
Disease_outcome	HC382	Asthma	Binomial	East Asian	PRS	ROC-AUC	0.515585	0.47138	0.559791	0.734885
Disease_outcome	HC382	Asthma	Binomial	East Asian	PRS	NagelkerkeR2	0.000142608	NA	NA	0.734885
Disease_outcome	HC382	Asthma	Binomial	East Asian	PRS	TjurR2	6.38955e-05	NA	NA	0.734885
Disease_outcome	HC382	Asthma	Binomial	East Asian	Covariate-only model	ROC-AUC	0.593307	0.551119	0.635495	2.58339e-05
Disease_outcome	HC382	Asthma	Binomial	East Asian	Covariate-only model	NagelkerkeR2	0.0306894	NA	NA	2.58339e-05
Disease_outcome	HC382	Asthma	Binomial	East Asian	Covariate-only model	TjurR2	0.0156377	NA	NA	2.58339e-05
Disease_outcome	HC382	Asthma	Binomial	East Asian	Full model (PRS and Covariates)	ROC-AUC	0.577945	0.535565	0.620325	0.000517028
Disease_outcome	HC382	Asthma	Binomial	East Asian	Full model (PRS and Covariates)	NagelkerkeR2	0.0219649	NA	NA	0.000517028
Disease_outcome	HC382	Asthma	Binomial	East Asian	Full model (PRS and Covariates)	TjurR2	0.0119982	NA	NA	0.000517028
Disease_outcome	HC384	Throat or larynx disorder	Binomial	Score development set (white British)	PRS	ROC-AUC	0.75952	0.734534	0.784507	7.52451e-84
Disease_outcome	HC384	Throat or larynx disorder	Binomial	Score development set (white British)	PRS	NagelkerkeR2	0.0684509	NA	NA	7.52451e-84
Disease_outcome	HC384	Throat or larynx disorder	Binomial	Score development set (white British)	PRS	TjurR2	0.00258622	NA	NA	7.52451e-84
Disease_outcome	HC384	Throat or larynx disorder	Binomial	Score development set (white British)	Covariate-only model	ROC-AUC	0.612895	0.58555	0.64024	5.88299e-14
Disease_outcome	HC384	Throat or larynx disorder	Binomial	Score development set (white British)	Covariate-only model	NagelkerkeR2	0.0103597	NA	NA	5.88299e-14
Disease_outcome	HC384	Throat or larynx disorder	Binomial	Score development set (white British)	Covariate-only model	TjurR2	0.000210074	NA	NA	5.88299e-14
Disease_outcome	HC384	Throat or larynx disorder	Binomial	Score development set (white British)	Full model (PRS and Covariates)	ROC-AUC	0.706208	0.681296	0.73112	6.58963e-47
Disease_outcome	HC384	Throat or larynx disorder	Binomial	Score development set (white British)	Full model (PRS and Covariates)	NagelkerkeR2	0.0383922	NA	NA	6.58963e-47
Disease_outcome	HC384	Throat or larynx disorder	Binomial	Score development set (white British)	Full model (PRS and Covariates)	TjurR2	0.000993277	NA	NA	6.58963e-47
Disease_outcome	HC384	Throat or larynx disorder	Binomial	hold-out test set (white British)	PRS	ROC-AUC	0.460489	0.401203	0.519775	0.332558
Disease_outcome	HC384	Throat or larynx disorder	Binomial	hold-out test set (white British)	PRS	NagelkerkeR2	0.000706556	NA	NA	0.332558
Disease_outcome	HC384	Throat or larynx disorder	Binomial	hold-out test set (white British)	PRS	TjurR2	1.2998e-05	NA	NA	0.332558
Disease_outcome	HC384	Throat or larynx disorder	Binomial	hold-out test set (white British)	Covariate-only model	ROC-AUC	0.57824	0.523003	0.633477	0.0260282
Disease_outcome	HC384	Throat or larynx disorder	Binomial	hold-out test set (white British)	Covariate-only model	NagelkerkeR2	0.00373003	NA	NA	0.0260282
Disease_outcome	HC384	Throat or larynx disorder	Binomial	hold-out test set (white British)	Covariate-only model	TjurR2	6.62174e-05	NA	NA	0.0260282
Disease_outcome	HC384	Throat or larynx disorder	Binomial	hold-out test set (white British)	Full model (PRS and Covariates)	ROC-AUC	0.555155	0.502443	0.607866	0.0915172
Disease_outcome	HC384	Throat or larynx disorder	Binomial	hold-out test set (white British)	Full model (PRS and Covariates)	NagelkerkeR2	0.00213954	NA	NA	0.0915172
Disease_outcome	HC384	Throat or larynx disorder	Binomial	hold-out test set (white British)	Full model (PRS and Covariates)	TjurR2	3.58964e-05	NA	NA	0.0915172
Disease_outcome	HC384	Throat or larynx disorder	Binomial	non-British white	PRS	ROC-AUC	0.501535	0.402655	0.600415	0.778726
Disease_outcome	HC384	Throat or larynx disorder	Binomial	non-British white	PRS	NagelkerkeR2	0.000216232	NA	NA	0.778726
Disease_outcome	HC384	Throat or larynx disorder	Binomial	non-British white	PRS	TjurR2	2.87536e-06	NA	NA	0.778726
Disease_outcome	HC384	Throat or larynx disorder	Binomial	non-British white	Covariate-only model	ROC-AUC	0.647503	0.526871	0.768135	0.00243643
Disease_outcome	HC384	Throat or larynx disorder	Binomial	non-British white	Covariate-only model	NagelkerkeR2	0.0248114	NA	NA	0.00243643
Disease_outcome	HC384	Throat or larynx disorder	Binomial	non-British white	Covariate-only model	TjurR2	0.000477769	NA	NA	0.00243643
Disease_outcome	HC384	Throat or larynx disorder	Binomial	non-British white	Full model (PRS and Covariates)	ROC-AUC	0.653977	0.53266	0.775295	0.00255346
Disease_outcome	HC384	Throat or larynx disorder	Binomial	non-British white	Full model (PRS and Covariates)	NagelkerkeR2	0.0247197	NA	NA	0.00255346
Disease_outcome	HC384	Throat or larynx disorder	Binomial	non-British white	Full model (PRS and Covariates)	TjurR2	0.00046287	NA	NA	0.00255346
Disease_outcome	HC384	Throat or larynx disorder	Binomial	African	PRS	ROC-AUC	0.326648	0.187692	0.465605	0.239401
Disease_outcome	HC384	Throat or larynx disorder	Binomial	African	PRS	NagelkerkeR2	0.0174936	NA	NA	0.239401
Disease_outcome	HC384	Throat or larynx disorder	Binomial	African	PRS	TjurR2	0.000147613	NA	NA	0.239401
Disease_outcome	HC384	Throat or larynx disorder	Binomial	African	Covariate-only model	ROC-AUC	0.797782	0.524753	1	0.0101024
Disease_outcome	HC384	Throat or larynx disorder	Binomial	African	Covariate-only model	NagelkerkeR2	0.0708084	NA	NA	0.0101024
Disease_outcome	HC384	Throat or larynx disorder	Binomial	African	Covariate-only model	TjurR2	0.00109739	NA	NA	0.0101024
Disease_outcome	HC384	Throat or larynx disorder	Binomial	African	Full model (PRS and Covariates)	ROC-AUC	0.776402	0.501685	1	0.0213875
Disease_outcome	HC384	Throat or larynx disorder	Binomial	African	Full model (PRS and Covariates)	NagelkerkeR2	0.0610462	NA	NA	0.0213875
Disease_outcome	HC384	Throat or larynx disorder	Binomial	African	Full model (PRS and Covariates)	TjurR2	0.00091696	NA	NA	0.0213875
Disease_outcome	HC384	Throat or larynx disorder	Binomial	South Asian	PRS	ROC-AUC	0.400996	0.333855	0.468138	0.65544
Disease_outcome	HC384	Throat or larynx disorder	Binomial	South Asian	PRS	NagelkerkeR2	0.00377191	NA	NA	0.65544
Disease_outcome	HC384	Throat or larynx disorder	Binomial	South Asian	PRS	TjurR2	1.32129e-05	NA	NA	0.65544
Disease_outcome	HC384	Throat or larynx disorder	Binomial	South Asian	Covariate-only model	ROC-AUC	0.979688	0.976551	0.982826	0.00569049
Disease_outcome	HC384	Throat or larynx disorder	Binomial	South Asian	Covariate-only model	NagelkerkeR2	0.286534	NA	NA	0.00569049
Disease_outcome	HC384	Throat or larynx disorder	Binomial	South Asian	Covariate-only model	TjurR2	0.00445416	NA	NA	0.00569049
Disease_outcome	HC384	Throat or larynx disorder	Binomial	South Asian	Full model (PRS and Covariates)	ROC-AUC	0.97807	0.974713	0.981428	0.00553095
Disease_outcome	HC384	Throat or larynx disorder	Binomial	South Asian	Full model (PRS and Covariates)	NagelkerkeR2	0.282191	NA	NA	0.00553095
Disease_outcome	HC384	Throat or larynx disorder	Binomial	South Asian	Full model (PRS and Covariates)	TjurR2	0.00427315	NA	NA	0.00553095
Disease_outcome	HC384	Throat or larynx disorder	Binomial	East Asian	PRS	ROC-AUC	0.359283	0	0.924298	0.436861
Disease_outcome	HC384	Throat or larynx disorder	Binomial	East Asian	PRS	NagelkerkeR2	0.0196514	NA	NA	0.436861
Disease_outcome	HC384	Throat or larynx disorder	Binomial	East Asian	PRS	TjurR2	0.000367374	NA	NA	0.436861
Disease_outcome	HC384	Throat or larynx disorder	Binomial	East Asian	Covariate-only model	ROC-AUC	0.78114	0.384227	1	0.151343
Disease_outcome	HC384	Throat or larynx disorder	Binomial	East Asian	Covariate-only model	NagelkerkeR2	0.0892095	NA	NA	0.151343
Disease_outcome	HC384	Throat or larynx disorder	Binomial	East Asian	Covariate-only model	TjurR2	0.00282082	NA	NA	0.151343
Disease_outcome	HC384	Throat or larynx disorder	Binomial	East Asian	Full model (PRS and Covariates)	ROC-AUC	0.7453	0.270116	1	0.180542
Disease_outcome	HC384	Throat or larynx disorder	Binomial	East Asian	Full model (PRS and Covariates)	NagelkerkeR2	0.0773539	NA	NA	0.180542
Disease_outcome	HC384	Throat or larynx disorder	Binomial	East Asian	Full model (PRS and Covariates)	TjurR2	0.00250698	NA	NA	0.180542
Disease_outcome	HC385	Peripheral vascular disease	Binomial	Score development set (white British)	PRS	ROC-AUC	0.572784	0.563297	0.582271	1.19582e-51
Disease_outcome	HC385	Peripheral vascular disease	Binomial	Score development set (white British)	PRS	NagelkerkeR2	0.00661437	NA	NA	1.19582e-51
Disease_outcome	HC385	Peripheral vascular disease	Binomial	Score development set (white British)	PRS	TjurR2	0.000871896	NA	NA	1.19582e-51
Disease_outcome	HC385	Peripheral vascular disease	Binomial	Score development set (white British)	Covariate-only model	ROC-AUC	0.663797	0.654542	0.673053	2.27359e-239
Disease_outcome	HC385	Peripheral vascular disease	Binomial	Score development set (white British)	Covariate-only model	NagelkerkeR2	0.0338899	NA	NA	2.27359e-239
Disease_outcome	HC385	Peripheral vascular disease	Binomial	Score development set (white British)	Covariate-only model	TjurR2	0.00502708	NA	NA	2.27359e-239
Disease_outcome	HC385	Peripheral vascular disease	Binomial	Score development set (white British)	Full model (PRS and Covariates)	ROC-AUC	0.669302	0.660054	0.67855	7.88408e-258
Disease_outcome	HC385	Peripheral vascular disease	Binomial	Score development set (white British)	Full model (PRS and Covariates)	NagelkerkeR2	0.036618	NA	NA	7.88408e-258
Disease_outcome	HC385	Peripheral vascular disease	Binomial	Score development set (white British)	Full model (PRS and Covariates)	TjurR2	0.00553542	NA	NA	7.88408e-258
Disease_outcome	HC385	Peripheral vascular disease	Binomial	hold-out test set (white British)	PRS	ROC-AUC	0.510678	0.490925	0.53043	0.36497
Disease_outcome	HC385	Peripheral vascular disease	Binomial	hold-out test set (white British)	PRS	NagelkerkeR2	9.62127e-05	NA	NA	0.36497
Disease_outcome	HC385	Peripheral vascular disease	Binomial	hold-out test set (white British)	PRS	TjurR2	1.23594e-05	NA	NA	0.36497
Disease_outcome	HC385	Peripheral vascular disease	Binomial	hold-out test set (white British)	Covariate-only model	ROC-AUC	0.654247	0.636264	0.67223	8.11443e-54
Disease_outcome	HC385	Peripheral vascular disease	Binomial	hold-out test set (white British)	Covariate-only model	NagelkerkeR2	0.0299794	NA	NA	8.11443e-54
Disease_outcome	HC385	Peripheral vascular disease	Binomial	hold-out test set (white British)	Covariate-only model	TjurR2	0.00412084	NA	NA	8.11443e-54
Disease_outcome	HC385	Peripheral vascular disease	Binomial	hold-out test set (white British)	Full model (PRS and Covariates)	ROC-AUC	0.654152	0.636252	0.672052	6.4044e-54
Disease_outcome	HC385	Peripheral vascular disease	Binomial	hold-out test set (white British)	Full model (PRS and Covariates)	NagelkerkeR2	0.0300246	NA	NA	6.4044e-54
Disease_outcome	HC385	Peripheral vascular disease	Binomial	hold-out test set (white British)	Full model (PRS and Covariates)	TjurR2	0.00412051	NA	NA	6.4044e-54
Disease_outcome	HC385	Peripheral vascular disease	Binomial	non-British white	PRS	ROC-AUC	0.542218	0.509106	0.575329	0.0129872
Disease_outcome	HC385	Peripheral vascular disease	Binomial	non-British white	PRS	NagelkerkeR2	0.00208352	NA	NA	0.0129872
Disease_outcome	HC385	Peripheral vascular disease	Binomial	non-British white	PRS	TjurR2	0.000247216	NA	NA	0.0129872
Disease_outcome	HC385	Peripheral vascular disease	Binomial	non-British white	Covariate-only model	ROC-AUC	0.719936	0.691007	0.748864	5.35268e-37
Disease_outcome	HC385	Peripheral vascular disease	Binomial	non-British white	Covariate-only model	NagelkerkeR2	0.0608776	NA	NA	5.35268e-37
Disease_outcome	HC385	Peripheral vascular disease	Binomial	non-British white	Covariate-only model	TjurR2	0.00862954	NA	NA	5.35268e-37
Disease_outcome	HC385	Peripheral vascular disease	Binomial	non-British white	Full model (PRS and Covariates)	ROC-AUC	0.721535	0.692659	0.750411	1.42005e-37
Disease_outcome	HC385	Peripheral vascular disease	Binomial	non-British white	Full model (PRS and Covariates)	NagelkerkeR2	0.0618685	NA	NA	1.42005e-37
Disease_outcome	HC385	Peripheral vascular disease	Binomial	non-British white	Full model (PRS and Covariates)	TjurR2	0.00880877	NA	NA	1.42005e-37
Disease_outcome	HC385	Peripheral vascular disease	Binomial	South Asian	PRS	ROC-AUC	0.51346	0.448861	0.578059	0.753741
Disease_outcome	HC385	Peripheral vascular disease	Binomial	South Asian	PRS	NagelkerkeR2	0.000113426	NA	NA	0.753741
Disease_outcome	HC385	Peripheral vascular disease	Binomial	South Asian	PRS	TjurR2	1.24326e-05	NA	NA	0.753741
Disease_outcome	HC385	Peripheral vascular disease	Binomial	South Asian	Covariate-only model	ROC-AUC	0.708163	0.654513	0.761813	4.48759e-11
Disease_outcome	HC385	Peripheral vascular disease	Binomial	South Asian	Covariate-only model	NagelkerkeR2	0.0536856	NA	NA	4.48759e-11
Disease_outcome	HC385	Peripheral vascular disease	Binomial	South Asian	Covariate-only model	TjurR2	0.00700748	NA	NA	4.48759e-11
Disease_outcome	HC385	Peripheral vascular disease	Binomial	South Asian	Full model (PRS and Covariates)	ROC-AUC	0.707757	0.653955	0.761558	4.40474e-11
Disease_outcome	HC385	Peripheral vascular disease	Binomial	South Asian	Full model (PRS and Covariates)	NagelkerkeR2	0.0537191	NA	NA	4.40474e-11
Disease_outcome	HC385	Peripheral vascular disease	Binomial	South Asian	Full model (PRS and Covariates)	TjurR2	0.00703444	NA	NA	4.40474e-11
Disease_outcome	HC385	Peripheral vascular disease	Binomial	African	PRS	ROC-AUC	0.54849	0.48002	0.61696	0.193837
Disease_outcome	HC385	Peripheral vascular disease	Binomial	African	PRS	NagelkerkeR2	0.00256424	NA	NA	0.193837
Disease_outcome	HC385	Peripheral vascular disease	Binomial	African	PRS	TjurR2	0.000233729	NA	NA	0.193837
Disease_outcome	HC385	Peripheral vascular disease	Binomial	African	Covariate-only model	ROC-AUC	0.716039	0.660458	0.77162	1.06894e-08
Disease_outcome	HC385	Peripheral vascular disease	Binomial	African	Covariate-only model	NagelkerkeR2	0.0538224	NA	NA	1.06894e-08
Disease_outcome	HC385	Peripheral vascular disease	Binomial	African	Covariate-only model	TjurR2	0.00584204	NA	NA	1.06894e-08
Disease_outcome	HC385	Peripheral vascular disease	Binomial	African	Full model (PRS and Covariates)	ROC-AUC	0.717956	0.662229	0.773684	8.22478e-09
Disease_outcome	HC385	Peripheral vascular disease	Binomial	African	Full model (PRS and Covariates)	NagelkerkeR2	0.0547523	NA	NA	8.22478e-09
Disease_outcome	HC385	Peripheral vascular disease	Binomial	African	Full model (PRS and Covariates)	TjurR2	0.0059567	NA	NA	8.22478e-09
Disease_outcome	HC385	Peripheral vascular disease	Binomial	East Asian	PRS	ROC-AUC	0.495455	0.332819	0.65809	0.989671
Disease_outcome	HC385	Peripheral vascular disease	Binomial	East Asian	PRS	NagelkerkeR2	1.41562e-06	NA	NA	0.989671
Disease_outcome	HC385	Peripheral vascular disease	Binomial	East Asian	PRS	TjurR2	8.05811e-08	NA	NA	0.989671
Disease_outcome	HC385	Peripheral vascular disease	Binomial	East Asian	Covariate-only model	ROC-AUC	0.755313	0.578546	0.93208	0.000127235
Disease_outcome	HC385	Peripheral vascular disease	Binomial	East Asian	Covariate-only model	NagelkerkeR2	0.122408	NA	NA	0.000127235
Disease_outcome	HC385	Peripheral vascular disease	Binomial	East Asian	Covariate-only model	TjurR2	0.0219306	NA	NA	0.000127235
Disease_outcome	HC385	Peripheral vascular disease	Binomial	East Asian	Full model (PRS and Covariates)	ROC-AUC	0.754959	0.578656	0.931262	0.000132722
Disease_outcome	HC385	Peripheral vascular disease	Binomial	East Asian	Full model (PRS and Covariates)	NagelkerkeR2	0.122733	NA	NA	0.000132722
Disease_outcome	HC385	Peripheral vascular disease	Binomial	East Asian	Full model (PRS and Covariates)	TjurR2	0.0221251	NA	NA	0.000132722
Disease_outcome	HC388	Diabetic neuropathy/ulcers	Binomial	Score development set (white British)	PRS	ROC-AUC	0.701672	0.647032	0.756312	3.07422e-11
Disease_outcome	HC388	Diabetic neuropathy/ulcers	Binomial	Score development set (white British)	PRS	NagelkerkeR2	0.0277875	NA	NA	3.07422e-11
Disease_outcome	HC388	Diabetic neuropathy/ulcers	Binomial	Score development set (white British)	PRS	TjurR2	0.000198886	NA	NA	3.07422e-11
Disease_outcome	HC388	Diabetic neuropathy/ulcers	Binomial	Score development set (white British)	Covariate-only model	ROC-AUC	0.721788	0.669239	0.774336	7.32257e-15
Disease_outcome	HC388	Diabetic neuropathy/ulcers	Binomial	Score development set (white British)	Covariate-only model	NagelkerkeR2	0.0376045	NA	NA	7.32257e-15
Disease_outcome	HC388	Diabetic neuropathy/ulcers	Binomial	Score development set (white British)	Covariate-only model	TjurR2	0.000306082	NA	NA	7.32257e-15
Disease_outcome	HC388	Diabetic neuropathy/ulcers	Binomial	Score development set (white British)	Full model (PRS and Covariates)	ROC-AUC	0.748073	0.698201	0.797946	8.56406e-19
Disease_outcome	HC388	Diabetic neuropathy/ulcers	Binomial	Score development set (white British)	Full model (PRS and Covariates)	NagelkerkeR2	0.0489951	NA	NA	8.56406e-19
Disease_outcome	HC388	Diabetic neuropathy/ulcers	Binomial	Score development set (white British)	Full model (PRS and Covariates)	TjurR2	0.00042766	NA	NA	8.56406e-19
Disease_outcome	HC388	Diabetic neuropathy/ulcers	Binomial	hold-out test set (white British)	PRS	ROC-AUC	0.599223	0.492253	0.706193	0.210159
Disease_outcome	HC388	Diabetic neuropathy/ulcers	Binomial	hold-out test set (white British)	PRS	NagelkerkeR2	0.00533722	NA	NA	0.210159
Disease_outcome	HC388	Diabetic neuropathy/ulcers	Binomial	hold-out test set (white British)	PRS	TjurR2	1.70517e-05	NA	NA	0.210159
Disease_outcome	HC388	Diabetic neuropathy/ulcers	Binomial	hold-out test set (white British)	Covariate-only model	ROC-AUC	0.645082	0.515866	0.774297	0.0410432
Disease_outcome	HC388	Diabetic neuropathy/ulcers	Binomial	hold-out test set (white British)	Covariate-only model	NagelkerkeR2	0.0141521	NA	NA	0.0410432
Disease_outcome	HC388	Diabetic neuropathy/ulcers	Binomial	hold-out test set (white British)	Covariate-only model	TjurR2	6.45655e-05	NA	NA	0.0410432
Disease_outcome	HC388	Diabetic neuropathy/ulcers	Binomial	hold-out test set (white British)	Full model (PRS and Covariates)	ROC-AUC	0.655204	0.524682	0.785726	0.025211
Disease_outcome	HC388	Diabetic neuropathy/ulcers	Binomial	hold-out test set (white British)	Full model (PRS and Covariates)	NagelkerkeR2	0.0170202	NA	NA	0.025211
Disease_outcome	HC388	Diabetic neuropathy/ulcers	Binomial	hold-out test set (white British)	Full model (PRS and Covariates)	TjurR2	8.16987e-05	NA	NA	0.025211
Disease_outcome	HC388	Diabetic neuropathy/ulcers	Binomial	non-British white	PRS	ROC-AUC	0.52192	0.18056	0.86328	0.870926
Disease_outcome	HC388	Diabetic neuropathy/ulcers	Binomial	non-British white	PRS	NagelkerkeR2	0.000278649	NA	NA	0.870926
Disease_outcome	HC388	Diabetic neuropathy/ulcers	Binomial	non-British white	PRS	TjurR2	1.59581e-06	NA	NA	0.870926
Disease_outcome	HC388	Diabetic neuropathy/ulcers	Binomial	non-British white	Covariate-only model	ROC-AUC	0.902305	0.823924	0.980687	0.000730746
Disease_outcome	HC388	Diabetic neuropathy/ulcers	Binomial	non-British white	Covariate-only model	NagelkerkeR2	0.123838	NA	NA	0.000730746
Disease_outcome	HC388	Diabetic neuropathy/ulcers	Binomial	non-British white	Covariate-only model	TjurR2	0.000960007	NA	NA	0.000730746
Disease_outcome	HC388	Diabetic neuropathy/ulcers	Binomial	non-British white	Full model (PRS and Covariates)	ROC-AUC	0.887333	0.784153	0.990513	0.000708847
Disease_outcome	HC388	Diabetic neuropathy/ulcers	Binomial	non-British white	Full model (PRS and Covariates)	NagelkerkeR2	0.123431	NA	NA	0.000708847
Disease_outcome	HC388	Diabetic neuropathy/ulcers	Binomial	non-British white	Full model (PRS and Covariates)	TjurR2	0.00122832	NA	NA	0.000708847
Disease_outcome	HC388	Diabetic neuropathy/ulcers	Binomial	South Asian	PRS	ROC-AUC	0.285796	0	0.591445	0.443911
Disease_outcome	HC388	Diabetic neuropathy/ulcers	Binomial	South Asian	PRS	NagelkerkeR2	0.0155511	NA	NA	0.443911
Disease_outcome	HC388	Diabetic neuropathy/ulcers	Binomial	South Asian	PRS	TjurR2	5.10803e-05	NA	NA	0.443911
Disease_outcome	HC388	Diabetic neuropathy/ulcers	Binomial	South Asian	Covariate-only model	ROC-AUC	0.981479	0.978349	0.984609	0.0217525
Disease_outcome	HC388	Diabetic neuropathy/ulcers	Binomial	South Asian	Covariate-only model	NagelkerkeR2	0.253139	NA	NA	0.0217525
Disease_outcome	HC388	Diabetic neuropathy/ulcers	Binomial	South Asian	Covariate-only model	TjurR2	0.0024102	NA	NA	0.0217525
Disease_outcome	HC388	Diabetic neuropathy/ulcers	Binomial	South Asian	Full model (PRS and Covariates)	ROC-AUC	0.979946	0.973239	0.986654	0.0249222
Disease_outcome	HC388	Diabetic neuropathy/ulcers	Binomial	South Asian	Full model (PRS and Covariates)	NagelkerkeR2	0.245124	NA	NA	0.0249222
Disease_outcome	HC388	Diabetic neuropathy/ulcers	Binomial	South Asian	Full model (PRS and Covariates)	TjurR2	0.00223317	NA	NA	0.0249222
Disease_outcome	HC388	Diabetic neuropathy/ulcers	Binomial	African	PRS	ROC-AUC	NA	NA	NA	0.62742
Disease_outcome	HC388	Diabetic neuropathy/ulcers	Binomial	African	PRS	NagelkerkeR2	0.0120501	NA	NA	0.62742
Disease_outcome	HC388	Diabetic neuropathy/ulcers	Binomial	African	PRS	TjurR2	1.92219e-05	NA	NA	0.62742
Disease_outcome	HC388	Diabetic neuropathy/ulcers	Binomial	African	Covariate-only model	ROC-AUC	NA	NA	NA	0.127056
Disease_outcome	HC388	Diabetic neuropathy/ulcers	Binomial	African	Covariate-only model	NagelkerkeR2	0.226592	NA	NA	0.127056
Disease_outcome	HC388	Diabetic neuropathy/ulcers	Binomial	African	Covariate-only model	TjurR2	0.00125585	NA	NA	0.127056
Disease_outcome	HC388	Diabetic neuropathy/ulcers	Binomial	African	Full model (PRS and Covariates)	ROC-AUC	NA	NA	NA	0.145906
Disease_outcome	HC388	Diabetic neuropathy/ulcers	Binomial	African	Full model (PRS and Covariates)	NagelkerkeR2	0.218485	NA	NA	0.145906
Disease_outcome	HC388	Diabetic neuropathy/ulcers	Binomial	African	Full model (PRS and Covariates)	TjurR2	0.00114803	NA	NA	0.145906
Disease_outcome	HC39	Lichen planus	Binomial	Score development set (white British)	PRS	ROC-AUC	0.631638	0.608997	0.654279	2.95708e-27
Disease_outcome	HC39	Lichen planus	Binomial	Score development set (white British)	PRS	NagelkerkeR2	0.0154035	NA	NA	2.95708e-27
Disease_outcome	HC39	Lichen planus	Binomial	Score development set (white British)	PRS	TjurR2	0.000489552	NA	NA	2.95708e-27
Disease_outcome	HC39	Lichen planus	Binomial	Score development set (white British)	Covariate-only model	ROC-AUC	0.658951	0.636399	0.681504	2.88215e-36
Disease_outcome	HC39	Lichen planus	Binomial	Score development set (white British)	Covariate-only model	NagelkerkeR2	0.0211994	NA	NA	2.88215e-36
Disease_outcome	HC39	Lichen planus	Binomial	Score development set (white British)	Covariate-only model	TjurR2	0.000660013	NA	NA	2.88215e-36
Disease_outcome	HC39	Lichen planus	Binomial	Score development set (white British)	Full model (PRS and Covariates)	ROC-AUC	0.67057	0.648189	0.692951	3.54243e-42
Disease_outcome	HC39	Lichen planus	Binomial	Score development set (white British)	Full model (PRS and Covariates)	NagelkerkeR2	0.0249955	NA	NA	3.54243e-42
Disease_outcome	HC39	Lichen planus	Binomial	Score development set (white British)	Full model (PRS and Covariates)	TjurR2	0.000798782	NA	NA	3.54243e-42
Disease_outcome	HC39	Lichen planus	Binomial	hold-out test set (white British)	PRS	ROC-AUC	0.557039	0.511995	0.602083	0.0178537
Disease_outcome	HC39	Lichen planus	Binomial	hold-out test set (white British)	PRS	NagelkerkeR2	0.00308498	NA	NA	0.0178537
Disease_outcome	HC39	Lichen planus	Binomial	hold-out test set (white British)	PRS	TjurR2	7.78998e-05	NA	NA	0.0178537
Disease_outcome	HC39	Lichen planus	Binomial	hold-out test set (white British)	Covariate-only model	ROC-AUC	0.608141	0.56272	0.653563	9.13218e-05
Disease_outcome	HC39	Lichen planus	Binomial	hold-out test set (white British)	Covariate-only model	NagelkerkeR2	0.00852772	NA	NA	9.13218e-05
Disease_outcome	HC39	Lichen planus	Binomial	hold-out test set (white British)	Covariate-only model	TjurR2	0.000214218	NA	NA	9.13218e-05
Disease_outcome	HC39	Lichen planus	Binomial	hold-out test set (white British)	Full model (PRS and Covariates)	ROC-AUC	0.613521	0.567651	0.659391	3.54431e-05
Disease_outcome	HC39	Lichen planus	Binomial	hold-out test set (white British)	Full model (PRS and Covariates)	NagelkerkeR2	0.0095496	NA	NA	3.54431e-05
Disease_outcome	HC39	Lichen planus	Binomial	hold-out test set (white British)	Full model (PRS and Covariates)	TjurR2	0.000244366	NA	NA	3.54431e-05
Disease_outcome	HC39	Lichen planus	Binomial	non-British white	PRS	ROC-AUC	0.477155	0.377338	0.576971	0.601639
Disease_outcome	HC39	Lichen planus	Binomial	non-British white	PRS	NagelkerkeR2	0.000461196	NA	NA	0.601639
Disease_outcome	HC39	Lichen planus	Binomial	non-British white	PRS	TjurR2	1.20549e-05	NA	NA	0.601639
Disease_outcome	HC39	Lichen planus	Binomial	non-British white	Covariate-only model	ROC-AUC	0.683988	0.602717	0.765259	4.63844e-05
Disease_outcome	HC39	Lichen planus	Binomial	non-British white	Covariate-only model	NagelkerkeR2	0.0314214	NA	NA	4.63844e-05
Disease_outcome	HC39	Lichen planus	Binomial	non-British white	Covariate-only model	TjurR2	0.000892095	NA	NA	4.63844e-05
Disease_outcome	HC39	Lichen planus	Binomial	non-British white	Full model (PRS and Covariates)	ROC-AUC	0.680193	0.598159	0.762227	5.99579e-05
Disease_outcome	HC39	Lichen planus	Binomial	non-British white	Full model (PRS and Covariates)	NagelkerkeR2	0.0304382	NA	NA	5.99579e-05
Disease_outcome	HC39	Lichen planus	Binomial	non-British white	Full model (PRS and Covariates)	TjurR2	0.000879642	NA	NA	5.99579e-05
Disease_outcome	HC39	Lichen planus	Binomial	South Asian	PRS	ROC-AUC	0.55741	0.41577	0.699051	0.172755
Disease_outcome	HC39	Lichen planus	Binomial	South Asian	PRS	NagelkerkeR2	0.00612116	NA	NA	0.172755
Disease_outcome	HC39	Lichen planus	Binomial	South Asian	PRS	TjurR2	0.000369778	NA	NA	0.172755
Disease_outcome	HC39	Lichen planus	Binomial	South Asian	Covariate-only model	ROC-AUC	0.728584	0.624392	0.832776	7.6971e-05
Disease_outcome	HC39	Lichen planus	Binomial	South Asian	Covariate-only model	NagelkerkeR2	0.0451656	NA	NA	7.6971e-05
Disease_outcome	HC39	Lichen planus	Binomial	South Asian	Covariate-only model	TjurR2	0.00203727	NA	NA	7.6971e-05
Disease_outcome	HC39	Lichen planus	Binomial	South Asian	Full model (PRS and Covariates)	ROC-AUC	0.731123	0.626544	0.835702	5.17898e-05
Disease_outcome	HC39	Lichen planus	Binomial	South Asian	Full model (PRS and Covariates)	NagelkerkeR2	0.0472502	NA	NA	5.17898e-05
Disease_outcome	HC39	Lichen planus	Binomial	South Asian	Full model (PRS and Covariates)	TjurR2	0.00219876	NA	NA	5.17898e-05
Disease_outcome	HC39	Lichen planus	Binomial	African	PRS	ROC-AUC	0.405398	0.185517	0.625279	0.183866
Disease_outcome	HC39	Lichen planus	Binomial	African	PRS	NagelkerkeR2	0.012839	NA	NA	0.183866
Disease_outcome	HC39	Lichen planus	Binomial	African	PRS	TjurR2	0.000359985	NA	NA	0.183866
Disease_outcome	HC39	Lichen planus	Binomial	African	Covariate-only model	ROC-AUC	0.801171	0.643359	0.958984	0.00180699
Disease_outcome	HC39	Lichen planus	Binomial	African	Covariate-only model	NagelkerkeR2	0.0453242	NA	NA	0.00180699
Disease_outcome	HC39	Lichen planus	Binomial	African	Covariate-only model	TjurR2	0.00085483	NA	NA	0.00180699
Disease_outcome	HC39	Lichen planus	Binomial	African	Full model (PRS and Covariates)	ROC-AUC	0.785741	0.636084	0.935398	0.00302012
Disease_outcome	HC39	Lichen planus	Binomial	African	Full model (PRS and Covariates)	NagelkerkeR2	0.0418531	NA	NA	0.00302012
Disease_outcome	HC39	Lichen planus	Binomial	African	Full model (PRS and Covariates)	TjurR2	0.000819977	NA	NA	0.00302012
Disease_outcome	HC39	Lichen planus	Binomial	East Asian	PRS	ROC-AUC	0.506757	0.240547	0.772967	0.945678
Disease_outcome	HC39	Lichen planus	Binomial	East Asian	PRS	NagelkerkeR2	0.000151455	NA	NA	0.945678
Disease_outcome	HC39	Lichen planus	Binomial	East Asian	PRS	TjurR2	1.5284e-06	NA	NA	0.945678
Disease_outcome	HC39	Lichen planus	Binomial	East Asian	Covariate-only model	ROC-AUC	0.875734	0.64575	1	0.115005
Disease_outcome	HC39	Lichen planus	Binomial	East Asian	Covariate-only model	NagelkerkeR2	0.170101	NA	NA	0.115005
Disease_outcome	HC39	Lichen planus	Binomial	East Asian	Covariate-only model	TjurR2	0.00679076	NA	NA	0.115005
Disease_outcome	HC39	Lichen planus	Binomial	East Asian	Full model (PRS and Covariates)	ROC-AUC	0.873972	0.640535	1	0.114728
Disease_outcome	HC39	Lichen planus	Binomial	East Asian	Full model (PRS and Covariates)	NagelkerkeR2	0.169837	NA	NA	0.114728
Disease_outcome	HC39	Lichen planus	Binomial	East Asian	Full model (PRS and Covariates)	TjurR2	0.00683431	NA	NA	0.114728
Disease_outcome	HC390	Trigemminal neuralgia	Binomial	Score development set (white British)	PRS	ROC-AUC	0.716697	0.694214	0.739179	8.28186e-61
Disease_outcome	HC390	Trigemminal neuralgia	Binomial	Score development set (white British)	PRS	NagelkerkeR2	0.041739	NA	NA	8.28186e-61
Disease_outcome	HC390	Trigemminal neuralgia	Binomial	Score development set (white British)	PRS	TjurR2	0.00127868	NA	NA	8.28186e-61
Disease_outcome	HC390	Trigemminal neuralgia	Binomial	Score development set (white British)	Covariate-only model	ROC-AUC	0.631897	0.60756	0.656234	2.73078e-22
Disease_outcome	HC390	Trigemminal neuralgia	Binomial	Score development set (white British)	Covariate-only model	NagelkerkeR2	0.0151214	NA	NA	2.73078e-22
Disease_outcome	HC390	Trigemminal neuralgia	Binomial	Score development set (white British)	Covariate-only model	TjurR2	0.000373639	NA	NA	2.73078e-22
Disease_outcome	HC390	Trigemminal neuralgia	Binomial	Score development set (white British)	Full model (PRS and Covariates)	ROC-AUC	0.69455	0.671414	0.717686	4.70721e-48
Disease_outcome	HC390	Trigemminal neuralgia	Binomial	Score development set (white British)	Full model (PRS and Covariates)	NagelkerkeR2	0.0351815	NA	NA	4.70721e-48
Disease_outcome	HC390	Trigemminal neuralgia	Binomial	Score development set (white British)	Full model (PRS and Covariates)	TjurR2	0.00103148	NA	NA	4.70721e-48
Disease_outcome	HC390	Trigemminal neuralgia	Binomial	hold-out test set (white British)	PRS	ROC-AUC	0.459048	0.401603	0.516494	0.203562
Disease_outcome	HC390	Trigemminal neuralgia	Binomial	hold-out test set (white British)	PRS	NagelkerkeR2	0.00105922	NA	NA	0.203562
Disease_outcome	HC390	Trigemminal neuralgia	Binomial	hold-out test set (white British)	PRS	TjurR2	2.52247e-05	NA	NA	0.203562
Disease_outcome	HC390	Trigemminal neuralgia	Binomial	hold-out test set (white British)	Covariate-only model	ROC-AUC	0.598235	0.545409	0.651062	0.000373856
Disease_outcome	HC390	Trigemminal neuralgia	Binomial	hold-out test set (white British)	Covariate-only model	NagelkerkeR2	0.00864178	NA	NA	0.000373856
Disease_outcome	HC390	Trigemminal neuralgia	Binomial	hold-out test set (white British)	Covariate-only model	TjurR2	0.000198859	NA	NA	0.000373856
Disease_outcome	HC390	Trigemminal neuralgia	Binomial	hold-out test set (white British)	Full model (PRS and Covariates)	ROC-AUC	0.581726	0.526893	0.636559	0.00343051
Disease_outcome	HC390	Trigemminal neuralgia	Binomial	hold-out test set (white British)	Full model (PRS and Covariates)	NagelkerkeR2	0.00576519	NA	NA	0.00343051
Disease_outcome	HC390	Trigemminal neuralgia	Binomial	hold-out test set (white British)	Full model (PRS and Covariates)	TjurR2	0.000133518	NA	NA	0.00343051
Disease_outcome	HC390	Trigemminal neuralgia	Binomial	non-British white	PRS	ROC-AUC	0.480953	0.389998	0.571909	0.653618
Disease_outcome	HC390	Trigemminal neuralgia	Binomial	non-British white	PRS	NagelkerkeR2	0.00034982	NA	NA	0.653618
Disease_outcome	HC390	Trigemminal neuralgia	Binomial	non-British white	PRS	TjurR2	7.47343e-06	NA	NA	0.653618
Disease_outcome	HC390	Trigemminal neuralgia	Binomial	non-British white	Covariate-only model	ROC-AUC	0.611018	0.5279	0.694136	0.0261972
Disease_outcome	HC390	Trigemminal neuralgia	Binomial	non-British white	Covariate-only model	NagelkerkeR2	0.00970072	NA	NA	0.0261972
Disease_outcome	HC390	Trigemminal neuralgia	Binomial	non-British white	Covariate-only model	TjurR2	0.000221231	NA	NA	0.0261972
Disease_outcome	HC390	Trigemminal neuralgia	Binomial	non-British white	Full model (PRS and Covariates)	ROC-AUC	0.583668	0.499291	0.668045	0.0582042
Disease_outcome	HC390	Trigemminal neuralgia	Binomial	non-British white	Full model (PRS and Covariates)	NagelkerkeR2	0.00676537	NA	NA	0.0582042
Disease_outcome	HC390	Trigemminal neuralgia	Binomial	non-British white	Full model (PRS and Covariates)	TjurR2	0.000165341	NA	NA	0.0582042
Disease_outcome	HC390	Trigemminal neuralgia	Binomial	South Asian	PRS	ROC-AUC	0.56056	0.41361	0.707511	0.492237
Disease_outcome	HC390	Trigemminal neuralgia	Binomial	South Asian	PRS	NagelkerkeR2	0.00248886	NA	NA	0.492237
Disease_outcome	HC390	Trigemminal neuralgia	Binomial	South Asian	PRS	TjurR2	4.96435e-05	NA	NA	0.492237
Disease_outcome	HC390	Trigemminal neuralgia	Binomial	South Asian	Covariate-only model	ROC-AUC	0.840024	0.742209	0.937839	6.72016e-05
Disease_outcome	HC390	Trigemminal neuralgia	Binomial	South Asian	Covariate-only model	NagelkerkeR2	0.115306	NA	NA	6.72016e-05
Disease_outcome	HC390	Trigemminal neuralgia	Binomial	South Asian	Covariate-only model	TjurR2	0.00412077	NA	NA	6.72016e-05
Disease_outcome	HC390	Trigemminal neuralgia	Binomial	South Asian	Full model (PRS and Covariates)	ROC-AUC	0.846321	0.751847	0.940795	5.65756e-05
Disease_outcome	HC390	Trigemminal neuralgia	Binomial	South Asian	Full model (PRS and Covariates)	NagelkerkeR2	0.117457	NA	NA	5.65756e-05
Disease_outcome	HC390	Trigemminal neuralgia	Binomial	South Asian	Full model (PRS and Covariates)	TjurR2	0.0039256	NA	NA	5.65756e-05
Disease_outcome	HC390	Trigemminal neuralgia	Binomial	African	PRS	ROC-AUC	0.334988	0.18636	0.483616	0.176245
Disease_outcome	HC390	Trigemminal neuralgia	Binomial	African	PRS	NagelkerkeR2	0.0169268	NA	NA	0.176245
Disease_outcome	HC390	Trigemminal neuralgia	Binomial	African	PRS	TjurR2	0.00021138	NA	NA	0.176245
Disease_outcome	HC390	Trigemminal neuralgia	Binomial	African	Covariate-only model	ROC-AUC	0.836804	0.710813	0.962794	0.0351508
Disease_outcome	HC390	Trigemminal neuralgia	Binomial	African	Covariate-only model	NagelkerkeR2	0.123366	NA	NA	0.0351508
Disease_outcome	HC390	Trigemminal neuralgia	Binomial	African	Covariate-only model	TjurR2	0.00287226	NA	NA	0.0351508
Disease_outcome	HC390	Trigemminal neuralgia	Binomial	African	Full model (PRS and Covariates)	ROC-AUC	0.825534	0.695925	0.955143	0.0616053
Disease_outcome	HC390	Trigemminal neuralgia	Binomial	African	Full model (PRS and Covariates)	NagelkerkeR2	0.113612	NA	NA	0.0616053
Disease_outcome	HC390	Trigemminal neuralgia	Binomial	African	Full model (PRS and Covariates)	TjurR2	0.0023616	NA	NA	0.0616053
Disease_outcome	HC390	Trigemminal neuralgia	Binomial	East Asian	PRS	ROC-AUC	0.713278	0.597549	0.829008	0.43275
Disease_outcome	HC390	Trigemminal neuralgia	Binomial	East Asian	PRS	NagelkerkeR2	0.020107	NA	NA	0.43275
Disease_outcome	HC390	Trigemminal neuralgia	Binomial	East Asian	PRS	TjurR2	0.000203368	NA	NA	0.43275
Disease_outcome	HC390	Trigemminal neuralgia	Binomial	East Asian	Covariate-only model	ROC-AUC	0.942127	0.828443	1	0.00918952
Disease_outcome	HC390	Trigemminal neuralgia	Binomial	East Asian	Covariate-only model	NagelkerkeR2	0.354337	NA	NA	0.00918952
Disease_outcome	HC390	Trigemminal neuralgia	Binomial	East Asian	Covariate-only model	TjurR2	0.107433	NA	NA	0.00918952
Disease_outcome	HC390	Trigemminal neuralgia	Binomial	East Asian	Full model (PRS and Covariates)	ROC-AUC	0.942127	0.828443	1	0.00837624
Disease_outcome	HC390	Trigemminal neuralgia	Binomial	East Asian	Full model (PRS and Covariates)	NagelkerkeR2	0.361848	NA	NA	0.00837624
Disease_outcome	HC390	Trigemminal neuralgia	Binomial	East Asian	Full model (PRS and Covariates)	TjurR2	0.117108	NA	NA	0.00837624
Disease_outcome	HC392	Pancreatitis	Binomial	Score development set (white British)	PRS	ROC-AUC	0.562339	0.54954	0.575138	1.63258e-21
Disease_outcome	HC392	Pancreatitis	Binomial	Score development set (white British)	PRS	NagelkerkeR2	0.00414093	NA	NA	1.63258e-21
Disease_outcome	HC392	Pancreatitis	Binomial	Score development set (white British)	PRS	TjurR2	0.000346282	NA	NA	1.63258e-21
Disease_outcome	HC392	Pancreatitis	Binomial	Score development set (white British)	Covariate-only model	ROC-AUC	0.593596	0.581316	0.605876	1.25273e-45
Disease_outcome	HC392	Pancreatitis	Binomial	Score development set (white British)	Covariate-only model	NagelkerkeR2	0.00938701	NA	NA	1.25273e-45
Disease_outcome	HC392	Pancreatitis	Binomial	Score development set (white British)	Covariate-only model	TjurR2	0.000765665	NA	NA	1.25273e-45
Disease_outcome	HC392	Pancreatitis	Binomial	Score development set (white British)	Full model (PRS and Covariates)	ROC-AUC	0.599837	0.587592	0.612082	8.62498e-52
Disease_outcome	HC392	Pancreatitis	Binomial	Score development set (white British)	Full model (PRS and Covariates)	NagelkerkeR2	0.0107256	NA	NA	8.62498e-52
Disease_outcome	HC392	Pancreatitis	Binomial	Score development set (white British)	Full model (PRS and Covariates)	TjurR2	0.000879658	NA	NA	8.62498e-52
Disease_outcome	HC392	Pancreatitis	Binomial	hold-out test set (white British)	PRS	ROC-AUC	0.511365	0.485514	0.537216	0.452329
Disease_outcome	HC392	Pancreatitis	Binomial	hold-out test set (white British)	PRS	NagelkerkeR2	9.88606e-05	NA	NA	0.452329
Disease_outcome	HC392	Pancreatitis	Binomial	hold-out test set (white British)	PRS	TjurR2	8.69388e-06	NA	NA	0.452329
Disease_outcome	HC392	Pancreatitis	Binomial	hold-out test set (white British)	Covariate-only model	ROC-AUC	0.594413	0.570307	0.61852	7.57111e-13
Disease_outcome	HC392	Pancreatitis	Binomial	hold-out test set (white British)	Covariate-only model	NagelkerkeR2	0.00921731	NA	NA	7.57111e-13
Disease_outcome	HC392	Pancreatitis	Binomial	hold-out test set (white British)	Covariate-only model	TjurR2	0.000771494	NA	NA	7.57111e-13
Disease_outcome	HC392	Pancreatitis	Binomial	hold-out test set (white British)	Full model (PRS and Covariates)	ROC-AUC	0.594197	0.570008	0.618385	5.5018e-13
Disease_outcome	HC392	Pancreatitis	Binomial	hold-out test set (white British)	Full model (PRS and Covariates)	NagelkerkeR2	0.00932599	NA	NA	5.5018e-13
Disease_outcome	HC392	Pancreatitis	Binomial	hold-out test set (white British)	Full model (PRS and Covariates)	TjurR2	0.000789611	NA	NA	5.5018e-13
Disease_outcome	HC392	Pancreatitis	Binomial	non-British white	PRS	ROC-AUC	0.455809	0.409429	0.502188	0.0539688
Disease_outcome	HC392	Pancreatitis	Binomial	non-British white	PRS	NagelkerkeR2	0.0020293	NA	NA	0.0539688
Disease_outcome	HC392	Pancreatitis	Binomial	non-British white	PRS	TjurR2	0.000160522	NA	NA	0.0539688
Disease_outcome	HC392	Pancreatitis	Binomial	non-British white	Covariate-only model	ROC-AUC	0.593119	0.547446	0.638791	1.82584e-05
Disease_outcome	HC392	Pancreatitis	Binomial	non-British white	Covariate-only model	NagelkerkeR2	0.00992827	NA	NA	1.82584e-05
Disease_outcome	HC392	Pancreatitis	Binomial	non-British white	Covariate-only model	TjurR2	0.000838904	NA	NA	1.82584e-05
Disease_outcome	HC392	Pancreatitis	Binomial	non-British white	Full model (PRS and Covariates)	ROC-AUC	0.586294	0.540512	0.632076	5.09457e-05
Disease_outcome	HC392	Pancreatitis	Binomial	non-British white	Full model (PRS and Covariates)	NagelkerkeR2	0.00887812	NA	NA	5.09457e-05
Disease_outcome	HC392	Pancreatitis	Binomial	non-British white	Full model (PRS and Covariates)	TjurR2	0.000756162	NA	NA	5.09457e-05
Disease_outcome	HC392	Pancreatitis	Binomial	South Asian	PRS	ROC-AUC	0.505193	0.429087	0.5813	0.855205
Disease_outcome	HC392	Pancreatitis	Binomial	South Asian	PRS	NagelkerkeR2	4.88001e-05	NA	NA	0.855205
Disease_outcome	HC392	Pancreatitis	Binomial	South Asian	PRS	TjurR2	4.16612e-06	NA	NA	0.855205
Disease_outcome	HC392	Pancreatitis	Binomial	South Asian	Covariate-only model	ROC-AUC	0.691936	0.630507	0.753365	4.02874e-07
Disease_outcome	HC392	Pancreatitis	Binomial	South Asian	Covariate-only model	NagelkerkeR2	0.0402436	NA	NA	4.02874e-07
Disease_outcome	HC392	Pancreatitis	Binomial	South Asian	Covariate-only model	TjurR2	0.00393457	NA	NA	4.02874e-07
Disease_outcome	HC392	Pancreatitis	Binomial	South Asian	Full model (PRS and Covariates)	ROC-AUC	0.691318	0.629573	0.753063	3.95462e-07
Disease_outcome	HC392	Pancreatitis	Binomial	South Asian	Full model (PRS and Covariates)	NagelkerkeR2	0.0402779	NA	NA	3.95462e-07
Disease_outcome	HC392	Pancreatitis	Binomial	South Asian	Full model (PRS and Covariates)	TjurR2	0.00395252	NA	NA	3.95462e-07
Disease_outcome	HC392	Pancreatitis	Binomial	African	PRS	ROC-AUC	0.477419	0.367265	0.587574	0.379686
Disease_outcome	HC392	Pancreatitis	Binomial	African	PRS	NagelkerkeR2	0.0019614	NA	NA	0.379686
Disease_outcome	HC392	Pancreatitis	Binomial	African	PRS	TjurR2	0.000137838	NA	NA	0.379686
Disease_outcome	HC392	Pancreatitis	Binomial	African	Covariate-only model	ROC-AUC	0.669175	0.578485	0.759865	0.00129608
Disease_outcome	HC392	Pancreatitis	Binomial	African	Covariate-only model	NagelkerkeR2	0.0254747	NA	NA	0.00129608
Disease_outcome	HC392	Pancreatitis	Binomial	African	Covariate-only model	TjurR2	0.00129296	NA	NA	0.00129608
Disease_outcome	HC392	Pancreatitis	Binomial	African	Full model (PRS and Covariates)	ROC-AUC	0.664081	0.572823	0.755338	0.00167631
Disease_outcome	HC392	Pancreatitis	Binomial	African	Full model (PRS and Covariates)	NagelkerkeR2	0.0245304	NA	NA	0.00167631
Disease_outcome	HC392	Pancreatitis	Binomial	African	Full model (PRS and Covariates)	TjurR2	0.00125344	NA	NA	0.00167631
Disease_outcome	HC392	Pancreatitis	Binomial	East Asian	PRS	ROC-AUC	0.535546	0.0901236	0.980969	0.879437
Disease_outcome	HC392	Pancreatitis	Binomial	East Asian	PRS	NagelkerkeR2	0.000750008	NA	NA	0.879437
Disease_outcome	HC392	Pancreatitis	Binomial	East Asian	PRS	TjurR2	9.43692e-06	NA	NA	0.879437
Disease_outcome	HC392	Pancreatitis	Binomial	East Asian	Covariate-only model	ROC-AUC	0.821387	0.59753	1	0.221279
Disease_outcome	HC392	Pancreatitis	Binomial	East Asian	Covariate-only model	NagelkerkeR2	0.0923849	NA	NA	0.221279
Disease_outcome	HC392	Pancreatitis	Binomial	East Asian	Covariate-only model	TjurR2	0.00140762	NA	NA	0.221279
Disease_outcome	HC392	Pancreatitis	Binomial	East Asian	Full model (PRS and Covariates)	ROC-AUC	0.821387	0.59753	1	0.221279
Disease_outcome	HC392	Pancreatitis	Binomial	East Asian	Full model (PRS and Covariates)	NagelkerkeR2	0.0923849	NA	NA	0.221279
Disease_outcome	HC392	Pancreatitis	Binomial	East Asian	Full model (PRS and Covariates)	TjurR2	0.00140762	NA	NA	0.221279
Disease_outcome	HC395	Bladder problem (not cancer)	Binomial	Score development set (white British)	PRS	ROC-AUC	0.535201	0.521944	0.548457	9.64929e-06
Disease_outcome	HC395	Bladder problem (not cancer)	Binomial	Score development set (white British)	PRS	NagelkerkeR2	0.000939948	NA	NA	9.64929e-06
Disease_outcome	HC395	Bladder problem (not cancer)	Binomial	Score development set (white British)	PRS	TjurR2	7.07887e-05	NA	NA	9.64929e-06
Disease_outcome	HC395	Bladder problem (not cancer)	Binomial	Score development set (white British)	Covariate-only model	ROC-AUC	0.629294	0.616568	0.642021	5.19625e-77
Disease_outcome	HC395	Bladder problem (not cancer)	Binomial	Score development set (white British)	Covariate-only model	NagelkerkeR2	0.0180574	NA	NA	5.19625e-77
Disease_outcome	HC395	Bladder problem (not cancer)	Binomial	Score development set (white British)	Covariate-only model	TjurR2	0.00141435	NA	NA	5.19625e-77
Disease_outcome	HC395	Bladder problem (not cancer)	Binomial	Score development set (white British)	Full model (PRS and Covariates)	ROC-AUC	0.630588	0.617881	0.643295	1.90716e-78
Disease_outcome	HC395	Bladder problem (not cancer)	Binomial	Score development set (white British)	Full model (PRS and Covariates)	NagelkerkeR2	0.0184168	NA	NA	1.90716e-78
Disease_outcome	HC395	Bladder problem (not cancer)	Binomial	Score development set (white British)	Full model (PRS and Covariates)	TjurR2	0.00144375	NA	NA	1.90716e-78
Disease_outcome	HC395	Bladder problem (not cancer)	Binomial	hold-out test set (white British)	PRS	ROC-AUC	0.490178	0.46262	0.517736	0.55256
Disease_outcome	HC395	Bladder problem (not cancer)	Binomial	hold-out test set (white British)	PRS	NagelkerkeR2	7.05939e-05	NA	NA	0.55256
Disease_outcome	HC395	Bladder problem (not cancer)	Binomial	hold-out test set (white British)	PRS	TjurR2	5.23582e-06	NA	NA	0.55256
Disease_outcome	HC395	Bladder problem (not cancer)	Binomial	hold-out test set (white British)	Covariate-only model	ROC-AUC	0.629651	0.604492	0.65481	3.09955e-20
Disease_outcome	HC395	Bladder problem (not cancer)	Binomial	hold-out test set (white British)	Covariate-only model	NagelkerkeR2	0.0179435	NA	NA	3.09955e-20
Disease_outcome	HC395	Bladder problem (not cancer)	Binomial	hold-out test set (white British)	Covariate-only model	TjurR2	0.00135111	NA	NA	3.09955e-20
Disease_outcome	HC395	Bladder problem (not cancer)	Binomial	hold-out test set (white British)	Full model (PRS and Covariates)	ROC-AUC	0.629115	0.603962	0.654268	4.28217e-20
Disease_outcome	HC395	Bladder problem (not cancer)	Binomial	hold-out test set (white British)	Full model (PRS and Covariates)	NagelkerkeR2	0.0177985	NA	NA	4.28217e-20
Disease_outcome	HC395	Bladder problem (not cancer)	Binomial	hold-out test set (white British)	Full model (PRS and Covariates)	TjurR2	0.00133901	NA	NA	4.28217e-20
Disease_outcome	HC395	Bladder problem (not cancer)	Binomial	non-British white	PRS	ROC-AUC	0.450877	0.402254	0.499501	0.089119
Disease_outcome	HC395	Bladder problem (not cancer)	Binomial	non-British white	PRS	NagelkerkeR2	0.00185982	NA	NA	0.089119
Disease_outcome	HC395	Bladder problem (not cancer)	Binomial	non-British white	PRS	TjurR2	0.000123861	NA	NA	0.089119
Disease_outcome	HC395	Bladder problem (not cancer)	Binomial	non-British white	Covariate-only model	ROC-AUC	0.610012	0.562876	0.657148	1.17876e-05
Disease_outcome	HC395	Bladder problem (not cancer)	Binomial	non-British white	Covariate-only model	NagelkerkeR2	0.0121156	NA	NA	1.17876e-05
Disease_outcome	HC395	Bladder problem (not cancer)	Binomial	non-British white	Covariate-only model	TjurR2	0.000817761	NA	NA	1.17876e-05
Disease_outcome	HC395	Bladder problem (not cancer)	Binomial	non-British white	Full model (PRS and Covariates)	ROC-AUC	0.607203	0.560308	0.654098	1.89135e-05
Disease_outcome	HC395	Bladder problem (not cancer)	Binomial	non-British white	Full model (PRS and Covariates)	NagelkerkeR2	0.0115373	NA	NA	1.89135e-05
Disease_outcome	HC395	Bladder problem (not cancer)	Binomial	non-British white	Full model (PRS and Covariates)	TjurR2	0.000773124	NA	NA	1.89135e-05
Disease_outcome	HC395	Bladder problem (not cancer)	Binomial	South Asian	PRS	ROC-AUC	0.452551	0.358582	0.54652	0.335051
Disease_outcome	HC395	Bladder problem (not cancer)	Binomial	South Asian	PRS	NagelkerkeR2	0.00214736	NA	NA	0.335051
Disease_outcome	HC395	Bladder problem (not cancer)	Binomial	South Asian	PRS	TjurR2	0.000118656	NA	NA	0.335051
Disease_outcome	HC395	Bladder problem (not cancer)	Binomial	South Asian	Covariate-only model	ROC-AUC	0.694726	0.617906	0.771547	9.9112e-05
Disease_outcome	HC395	Bladder problem (not cancer)	Binomial	South Asian	Covariate-only model	NagelkerkeR2	0.0432856	NA	NA	9.9112e-05
Disease_outcome	HC395	Bladder problem (not cancer)	Binomial	South Asian	Covariate-only model	TjurR2	0.00247766	NA	NA	9.9112e-05
Disease_outcome	HC395	Bladder problem (not cancer)	Binomial	South Asian	Full model (PRS and Covariates)	ROC-AUC	0.693066	0.616565	0.769567	0.00010837
Disease_outcome	HC395	Bladder problem (not cancer)	Binomial	South Asian	Full model (PRS and Covariates)	NagelkerkeR2	0.0427375	NA	NA	0.00010837
Disease_outcome	HC395	Bladder problem (not cancer)	Binomial	South Asian	Full model (PRS and Covariates)	TjurR2	0.0024291	NA	NA	0.00010837
Disease_outcome	HC395	Bladder problem (not cancer)	Binomial	African	PRS	ROC-AUC	0.463863	0.318402	0.609323	0.882255
Disease_outcome	HC395	Bladder problem (not cancer)	Binomial	African	PRS	NagelkerkeR2	7.99904e-05	NA	NA	0.882255
Disease_outcome	HC395	Bladder problem (not cancer)	Binomial	African	PRS	TjurR2	3.87012e-06	NA	NA	0.882255
Disease_outcome	HC395	Bladder problem (not cancer)	Binomial	African	Covariate-only model	ROC-AUC	0.682917	0.564695	0.80114	0.0014437
Disease_outcome	HC395	Bladder problem (not cancer)	Binomial	African	Covariate-only model	NagelkerkeR2	0.0357596	NA	NA	0.0014437
Disease_outcome	HC395	Bladder problem (not cancer)	Binomial	African	Covariate-only model	TjurR2	0.00176616	NA	NA	0.0014437
Disease_outcome	HC395	Bladder problem (not cancer)	Binomial	African	Full model (PRS and Covariates)	ROC-AUC	0.683851	0.565386	0.802316	0.00147903
Disease_outcome	HC395	Bladder problem (not cancer)	Binomial	African	Full model (PRS and Covariates)	NagelkerkeR2	0.0356221	NA	NA	0.00147903
Disease_outcome	HC395	Bladder problem (not cancer)	Binomial	African	Full model (PRS and Covariates)	TjurR2	0.00174008	NA	NA	0.00147903
Disease_outcome	HC395	Bladder problem (not cancer)	Binomial	East Asian	PRS	ROC-AUC	0.399569	0.238587	0.560551	0.967249
Disease_outcome	HC395	Bladder problem (not cancer)	Binomial	East Asian	PRS	NagelkerkeR2	3.91378e-05	NA	NA	0.967249
Disease_outcome	HC395	Bladder problem (not cancer)	Binomial	East Asian	PRS	TjurR2	5.3155e-07	NA	NA	0.967249
Disease_outcome	HC395	Bladder problem (not cancer)	Binomial	East Asian	Covariate-only model	ROC-AUC	0.947482	0.920714	0.97425	0.0498093
Disease_outcome	HC395	Bladder problem (not cancer)	Binomial	East Asian	Covariate-only model	NagelkerkeR2	0.228153	NA	NA	0.0498093
Disease_outcome	HC395	Bladder problem (not cancer)	Binomial	East Asian	Covariate-only model	TjurR2	0.00787473	NA	NA	0.0498093
Disease_outcome	HC395	Bladder problem (not cancer)	Binomial	East Asian	Full model (PRS and Covariates)	ROC-AUC	0.947482	0.920711	0.974252	0.0498021
Disease_outcome	HC395	Bladder problem (not cancer)	Binomial	East Asian	Full model (PRS and Covariates)	NagelkerkeR2	0.228146	NA	NA	0.0498021
Disease_outcome	HC395	Bladder problem (not cancer)	Binomial	East Asian	Full model (PRS and Covariates)	TjurR2	0.00786292	NA	NA	0.0498021
Disease_outcome	HC396	Fracture shoulder / scapula	Binomial	Score development set (white British)	PRS	ROC-AUC	0.59004	0.5783	0.601779	2.97731e-51
Disease_outcome	HC396	Fracture shoulder / scapula	Binomial	Score development set (white British)	PRS	NagelkerkeR2	0.00904831	NA	NA	2.97731e-51
Disease_outcome	HC396	Fracture shoulder / scapula	Binomial	Score development set (white British)	PRS	TjurR2	0.000892632	NA	NA	2.97731e-51
Disease_outcome	HC396	Fracture shoulder / scapula	Binomial	Score development set (white British)	Covariate-only model	ROC-AUC	0.554764	0.54348	0.566049	6.31817e-21
Disease_outcome	HC396	Fracture shoulder / scapula	Binomial	Score development set (white British)	Covariate-only model	NagelkerkeR2	0.00353205	NA	NA	6.31817e-21
Disease_outcome	HC396	Fracture shoulder / scapula	Binomial	Score development set (white British)	Covariate-only model	TjurR2	0.000318525	NA	NA	6.31817e-21
Disease_outcome	HC396	Fracture shoulder / scapula	Binomial	Score development set (white British)	Full model (PRS and Covariates)	ROC-AUC	0.580321	0.569053	0.591589	2.44248e-41
Disease_outcome	HC396	Fracture shoulder / scapula	Binomial	Score development set (white British)	Full model (PRS and Covariates)	NagelkerkeR2	0.00730045	NA	NA	2.44248e-41
Disease_outcome	HC396	Fracture shoulder / scapula	Binomial	Score development set (white British)	Full model (PRS and Covariates)	TjurR2	0.000669631	NA	NA	2.44248e-41
Disease_outcome	HC396	Fracture shoulder / scapula	Binomial	hold-out test set (white British)	PRS	ROC-AUC	0.520087	0.497072	0.543102	0.0568299
Disease_outcome	HC396	Fracture shoulder / scapula	Binomial	hold-out test set (white British)	PRS	NagelkerkeR2	0.000560799	NA	NA	0.0568299
Disease_outcome	HC396	Fracture shoulder / scapula	Binomial	hold-out test set (white British)	PRS	TjurR2	5.35088e-05	NA	NA	0.0568299
Disease_outcome	HC396	Fracture shoulder / scapula	Binomial	hold-out test set (white British)	Covariate-only model	ROC-AUC	0.550389	0.528889	0.57189	2.96564e-05
Disease_outcome	HC396	Fracture shoulder / scapula	Binomial	hold-out test set (white British)	Covariate-only model	NagelkerkeR2	0.002716	NA	NA	2.96564e-05
Disease_outcome	HC396	Fracture shoulder / scapula	Binomial	hold-out test set (white British)	Covariate-only model	TjurR2	0.000235732	NA	NA	2.96564e-05
Disease_outcome	HC396	Fracture shoulder / scapula	Binomial	hold-out test set (white British)	Full model (PRS and Covariates)	ROC-AUC	0.55704	0.535438	0.578641	5.17446e-06
Disease_outcome	HC396	Fracture shoulder / scapula	Binomial	hold-out test set (white British)	Full model (PRS and Covariates)	NagelkerkeR2	0.00323164	NA	NA	5.17446e-06
Disease_outcome	HC396	Fracture shoulder / scapula	Binomial	hold-out test set (white British)	Full model (PRS and Covariates)	TjurR2	0.000279988	NA	NA	5.17446e-06
Disease_outcome	HC396	Fracture shoulder / scapula	Binomial	non-British white	PRS	ROC-AUC	0.505275	0.470039	0.540512	0.806144
Disease_outcome	HC396	Fracture shoulder / scapula	Binomial	non-British white	PRS	NagelkerkeR2	2.31134e-05	NA	NA	0.806144
Disease_outcome	HC396	Fracture shoulder / scapula	Binomial	non-British white	PRS	TjurR2	2.37652e-06	NA	NA	0.806144
Disease_outcome	HC396	Fracture shoulder / scapula	Binomial	non-British white	Covariate-only model	ROC-AUC	0.62011	0.586508	0.653712	5.77446e-10
Disease_outcome	HC396	Fracture shoulder / scapula	Binomial	non-British white	Covariate-only model	NagelkerkeR2	0.0151061	NA	NA	5.77446e-10
Disease_outcome	HC396	Fracture shoulder / scapula	Binomial	non-British white	Covariate-only model	TjurR2	0.00151508	NA	NA	5.77446e-10
Disease_outcome	HC396	Fracture shoulder / scapula	Binomial	non-British white	Full model (PRS and Covariates)	ROC-AUC	0.620037	0.586324	0.65375	7.07613e-10
Disease_outcome	HC396	Fracture shoulder / scapula	Binomial	non-British white	Full model (PRS and Covariates)	NagelkerkeR2	0.0149444	NA	NA	7.07613e-10
Disease_outcome	HC396	Fracture shoulder / scapula	Binomial	non-British white	Full model (PRS and Covariates)	TjurR2	0.00149587	NA	NA	7.07613e-10
Disease_outcome	HC396	Fracture shoulder / scapula	Binomial	South Asian	PRS	ROC-AUC	0.492146	0.381307	0.602986	0.973693
Disease_outcome	HC396	Fracture shoulder / scapula	Binomial	South Asian	PRS	NagelkerkeR2	2.68478e-06	NA	NA	0.973693
Disease_outcome	HC396	Fracture shoulder / scapula	Binomial	South Asian	PRS	TjurR2	1.49073e-07	NA	NA	0.973693
Disease_outcome	HC396	Fracture shoulder / scapula	Binomial	South Asian	Covariate-only model	ROC-AUC	0.717255	0.640347	0.794164	1.49977e-05
Disease_outcome	HC396	Fracture shoulder / scapula	Binomial	South Asian	Covariate-only model	NagelkerkeR2	0.0507783	NA	NA	1.49977e-05
Disease_outcome	HC396	Fracture shoulder / scapula	Binomial	South Asian	Covariate-only model	TjurR2	0.00298156	NA	NA	1.49977e-05
Disease_outcome	HC396	Fracture shoulder / scapula	Binomial	South Asian	Full model (PRS and Covariates)	ROC-AUC	0.714282	0.636637	0.791927	1.57794e-05
Disease_outcome	HC396	Fracture shoulder / scapula	Binomial	South Asian	Full model (PRS and Covariates)	NagelkerkeR2	0.0506138	NA	NA	1.57794e-05
Disease_outcome	HC396	Fracture shoulder / scapula	Binomial	South Asian	Full model (PRS and Covariates)	TjurR2	0.00304909	NA	NA	1.57794e-05
Disease_outcome	HC396	Fracture shoulder / scapula	Binomial	African	PRS	ROC-AUC	0.559887	0.420882	0.698891	0.254275
Disease_outcome	HC396	Fracture shoulder / scapula	Binomial	African	PRS	NagelkerkeR2	0.00512134	NA	NA	0.254275
Disease_outcome	HC396	Fracture shoulder / scapula	Binomial	African	PRS	TjurR2	0.000231448	NA	NA	0.254275
Disease_outcome	HC396	Fracture shoulder / scapula	Binomial	African	Covariate-only model	ROC-AUC	0.676939	0.564423	0.789455	0.00643223
Disease_outcome	HC396	Fracture shoulder / scapula	Binomial	African	Covariate-only model	NagelkerkeR2	0.0274265	NA	NA	0.00643223
Disease_outcome	HC396	Fracture shoulder / scapula	Binomial	African	Covariate-only model	TjurR2	0.000979199	NA	NA	0.00643223
Disease_outcome	HC396	Fracture shoulder / scapula	Binomial	African	Full model (PRS and Covariates)	ROC-AUC	0.683496	0.572502	0.794489	0.00472018
Disease_outcome	HC396	Fracture shoulder / scapula	Binomial	African	Full model (PRS and Covariates)	NagelkerkeR2	0.0294025	NA	NA	0.00472018
Disease_outcome	HC396	Fracture shoulder / scapula	Binomial	African	Full model (PRS and Covariates)	TjurR2	0.00107479	NA	NA	0.00472018
Disease_outcome	HC396	Fracture shoulder / scapula	Binomial	East Asian	PRS	ROC-AUC	0.508965	0.385464	0.632466	0.929576
Disease_outcome	HC396	Fracture shoulder / scapula	Binomial	East Asian	PRS	NagelkerkeR2	8.83094e-05	NA	NA	0.929576
Disease_outcome	HC396	Fracture shoulder / scapula	Binomial	East Asian	PRS	TjurR2	2.70359e-06	NA	NA	0.929576
Disease_outcome	HC396	Fracture shoulder / scapula	Binomial	East Asian	Covariate-only model	ROC-AUC	0.683222	0.503399	0.863046	0.079827
Disease_outcome	HC396	Fracture shoulder / scapula	Binomial	East Asian	Covariate-only model	NagelkerkeR2	0.0391586	NA	NA	0.079827
Disease_outcome	HC396	Fracture shoulder / scapula	Binomial	East Asian	Covariate-only model	TjurR2	0.00214564	NA	NA	0.079827
Disease_outcome	HC396	Fracture shoulder / scapula	Binomial	East Asian	Full model (PRS and Covariates)	ROC-AUC	0.680697	0.503942	0.857452	0.0794804
Disease_outcome	HC396	Fracture shoulder / scapula	Binomial	East Asian	Full model (PRS and Covariates)	NagelkerkeR2	0.0393701	NA	NA	0.0794804
Disease_outcome	HC396	Fracture shoulder / scapula	Binomial	East Asian	Full model (PRS and Covariates)	TjurR2	0.00216011	NA	NA	0.0794804
Disease_outcome	HC40	Nervous breakdown	Binomial	Score development set (white British)	PRS	ROC-AUC	0.564102	0.537044	0.59116	0.000214546
Disease_outcome	HC40	Nervous breakdown	Binomial	Score development set (white British)	PRS	NagelkerkeR2	0.00213833	NA	NA	0.000214546
Disease_outcome	HC40	Nervous breakdown	Binomial	Score development set (white British)	PRS	TjurR2	5.18567e-05	NA	NA	0.000214546
Disease_outcome	HC40	Nervous breakdown	Binomial	Score development set (white British)	Covariate-only model	ROC-AUC	0.58548	0.559755	0.611204	7.07546e-11
Disease_outcome	HC40	Nervous breakdown	Binomial	Score development set (white British)	Covariate-only model	NagelkerkeR2	0.00673452	NA	NA	7.07546e-11
Disease_outcome	HC40	Nervous breakdown	Binomial	Score development set (white British)	Covariate-only model	TjurR2	0.000158808	NA	NA	7.07546e-11
Disease_outcome	HC40	Nervous breakdown	Binomial	Score development set (white British)	Full model (PRS and Covariates)	ROC-AUC	0.59031	0.564499	0.616121	3.4997e-12
Disease_outcome	HC40	Nervous breakdown	Binomial	Score development set (white British)	Full model (PRS and Covariates)	NagelkerkeR2	0.00767533	NA	NA	3.4997e-12
Disease_outcome	HC40	Nervous breakdown	Binomial	Score development set (white British)	Full model (PRS and Covariates)	TjurR2	0.000182798	NA	NA	3.4997e-12
Disease_outcome	HC40	Nervous breakdown	Binomial	hold-out test set (white British)	PRS	ROC-AUC	0.445156	0.389838	0.500473	0.0233783
Disease_outcome	HC40	Nervous breakdown	Binomial	hold-out test set (white British)	PRS	NagelkerkeR2	0.00326217	NA	NA	0.0233783
Disease_outcome	HC40	Nervous breakdown	Binomial	hold-out test set (white British)	PRS	TjurR2	8.08664e-05	NA	NA	0.0233783
Disease_outcome	HC40	Nervous breakdown	Binomial	hold-out test set (white British)	Covariate-only model	ROC-AUC	0.532584	0.479417	0.58575	0.237272
Disease_outcome	HC40	Nervous breakdown	Binomial	hold-out test set (white British)	Covariate-only model	NagelkerkeR2	0.000878517	NA	NA	0.237272
Disease_outcome	HC40	Nervous breakdown	Binomial	hold-out test set (white British)	Covariate-only model	TjurR2	1.97802e-05	NA	NA	0.237272
Disease_outcome	HC40	Nervous breakdown	Binomial	hold-out test set (white British)	Full model (PRS and Covariates)	ROC-AUC	0.522215	0.467816	0.576613	0.389103
Disease_outcome	HC40	Nervous breakdown	Binomial	hold-out test set (white British)	Full model (PRS and Covariates)	NagelkerkeR2	0.000465707	NA	NA	0.389103
Disease_outcome	HC40	Nervous breakdown	Binomial	hold-out test set (white British)	Full model (PRS and Covariates)	TjurR2	1.07079e-05	NA	NA	0.389103
Disease_outcome	HC40	Nervous breakdown	Binomial	non-British white	PRS	ROC-AUC	0.49179	0.38803	0.59555	0.953804
Disease_outcome	HC40	Nervous breakdown	Binomial	non-British white	PRS	NagelkerkeR2	8.00519e-06	NA	NA	0.953804
Disease_outcome	HC40	Nervous breakdown	Binomial	non-British white	PRS	TjurR2	1.29033e-07	NA	NA	0.953804
Disease_outcome	HC40	Nervous breakdown	Binomial	non-British white	Covariate-only model	ROC-AUC	0.700345	0.611421	0.789269	0.00182544
Disease_outcome	HC40	Nervous breakdown	Binomial	non-British white	Covariate-only model	NagelkerkeR2	0.0243186	NA	NA	0.00182544
Disease_outcome	HC40	Nervous breakdown	Binomial	non-British white	Covariate-only model	TjurR2	0.000361858	NA	NA	0.00182544
Disease_outcome	HC40	Nervous breakdown	Binomial	non-British white	Full model (PRS and Covariates)	ROC-AUC	0.699754	0.609964	0.789544	0.00183238
Disease_outcome	HC40	Nervous breakdown	Binomial	non-British white	Full model (PRS and Covariates)	NagelkerkeR2	0.0243566	NA	NA	0.00183238
Disease_outcome	HC40	Nervous breakdown	Binomial	non-British white	Full model (PRS and Covariates)	TjurR2	0.000364933	NA	NA	0.00183238
Disease_outcome	HC40	Nervous breakdown	Binomial	African	PRS	ROC-AUC	0.364431	0	0.744234	0.312513
Disease_outcome	HC40	Nervous breakdown	Binomial	African	PRS	NagelkerkeR2	0.0143378	NA	NA	0.312513
Disease_outcome	HC40	Nervous breakdown	Binomial	African	PRS	TjurR2	0.000245321	NA	NA	0.312513
Disease_outcome	HC40	Nervous breakdown	Binomial	African	Covariate-only model	ROC-AUC	0.853997	0.635751	1	5.31828e-06
Disease_outcome	HC40	Nervous breakdown	Binomial	African	Covariate-only model	NagelkerkeR2	0.243301	NA	NA	5.31828e-06
Disease_outcome	HC40	Nervous breakdown	Binomial	African	Covariate-only model	TjurR2	0.136537	NA	NA	5.31828e-06
Disease_outcome	HC40	Nervous breakdown	Binomial	African	Full model (PRS and Covariates)	ROC-AUC	0.855152	0.633533	1	5.06863e-06
Disease_outcome	HC40	Nervous breakdown	Binomial	African	Full model (PRS and Covariates)	NagelkerkeR2	0.242202	NA	NA	5.06863e-06
Disease_outcome	HC40	Nervous breakdown	Binomial	African	Full model (PRS and Covariates)	TjurR2	0.132078	NA	NA	5.06863e-06
Disease_outcome	HC40	Nervous breakdown	Binomial	South Asian	PRS	ROC-AUC	0.444295	0.134096	0.754495	0.686052
Disease_outcome	HC40	Nervous breakdown	Binomial	South Asian	PRS	NagelkerkeR2	0.00238242	NA	NA	0.686052
Disease_outcome	HC40	Nervous breakdown	Binomial	South Asian	PRS	TjurR2	2.09241e-05	NA	NA	0.686052
Disease_outcome	HC40	Nervous breakdown	Binomial	South Asian	Covariate-only model	ROC-AUC	0.96362	0.901292	1	0.000306635
Disease_outcome	HC40	Nervous breakdown	Binomial	South Asian	Covariate-only model	NagelkerkeR2	0.335374	NA	NA	0.000306635
Disease_outcome	HC40	Nervous breakdown	Binomial	South Asian	Covariate-only model	TjurR2	0.0294392	NA	NA	0.000306635
Disease_outcome	HC40	Nervous breakdown	Binomial	South Asian	Full model (PRS and Covariates)	ROC-AUC	0.962182	0.897202	1	0.000320604
Disease_outcome	HC40	Nervous breakdown	Binomial	South Asian	Full model (PRS and Covariates)	NagelkerkeR2	0.334371	NA	NA	0.000320604
Disease_outcome	HC40	Nervous breakdown	Binomial	South Asian	Full model (PRS and Covariates)	TjurR2	0.0293973	NA	NA	0.000320604
Disease_outcome	HC40	Nervous breakdown	Binomial	East Asian	PRS	ROC-AUC	NA	NA	NA	0.654712
Disease_outcome	HC40	Nervous breakdown	Binomial	East Asian	PRS	NagelkerkeR2	0.0793899	NA	NA	0.654712
Disease_outcome	HC40	Nervous breakdown	Binomial	East Asian	PRS	TjurR2	0.000556672	NA	NA	0.654712
Disease_outcome	HC40	Nervous breakdown	Binomial	East Asian	Covariate-only model	ROC-AUC	NA	NA	NA	0.976391
Disease_outcome	HC40	Nervous breakdown	Binomial	East Asian	Covariate-only model	NagelkerkeR2	1	NA	NA	0.976391
Disease_outcome	HC40	Nervous breakdown	Binomial	East Asian	Covariate-only model	TjurR2	0.999999	NA	NA	0.976391
Disease_outcome	HC40	Nervous breakdown	Binomial	East Asian	Full model (PRS and Covariates)	ROC-AUC	NA	NA	NA	0.976404
Disease_outcome	HC40	Nervous breakdown	Binomial	East Asian	Full model (PRS and Covariates)	NagelkerkeR2	1	NA	NA	0.976404
Disease_outcome	HC40	Nervous breakdown	Binomial	East Asian	Full model (PRS and Covariates)	TjurR2	0.999999	NA	NA	0.976404
Disease_outcome	HC400	Transient ischaemic attack (tia)	Binomial	Score development set (white British)	PRS	ROC-AUC	0.527198	0.516026	0.538371	1.64781e-06
Disease_outcome	HC400	Transient ischaemic attack (tia)	Binomial	Score development set (white British)	PRS	NagelkerkeR2	0.000839543	NA	NA	1.64781e-06
Disease_outcome	HC400	Transient ischaemic attack (tia)	Binomial	Score development set (white British)	PRS	TjurR2	8.62985e-05	NA	NA	1.64781e-06
Disease_outcome	HC400	Transient ischaemic attack (tia)	Binomial	Score development set (white British)	Covariate-only model	ROC-AUC	0.705526	0.696157	0.714895	1.88647e-258
Disease_outcome	HC400	Transient ischaemic attack (tia)	Binomial	Score development set (white British)	Covariate-only model	NagelkerkeR2	0.0506098	NA	NA	1.88647e-258
Disease_outcome	HC400	Transient ischaemic attack (tia)	Binomial	Score development set (white British)	Covariate-only model	TjurR2	0.00564952	NA	NA	1.88647e-258
Disease_outcome	HC400	Transient ischaemic attack (tia)	Binomial	Score development set (white British)	Full model (PRS and Covariates)	ROC-AUC	0.705965	0.696602	0.715329	1.79191e-259
Disease_outcome	HC400	Transient ischaemic attack (tia)	Binomial	Score development set (white British)	Full model (PRS and Covariates)	NagelkerkeR2	0.0508327	NA	NA	1.79191e-259
Disease_outcome	HC400	Transient ischaemic attack (tia)	Binomial	Score development set (white British)	Full model (PRS and Covariates)	TjurR2	0.00567823	NA	NA	1.79191e-259
Disease_outcome	HC400	Transient ischaemic attack (tia)	Binomial	hold-out test set (white British)	PRS	ROC-AUC	0.506715	0.484925	0.528505	0.437687
Disease_outcome	HC400	Transient ischaemic attack (tia)	Binomial	hold-out test set (white British)	PRS	NagelkerkeR2	8.69294e-05	NA	NA	0.437687
Disease_outcome	HC400	Transient ischaemic attack (tia)	Binomial	hold-out test set (white British)	PRS	TjurR2	8.65063e-06	NA	NA	0.437687
Disease_outcome	HC400	Transient ischaemic attack (tia)	Binomial	hold-out test set (white British)	Covariate-only model	ROC-AUC	0.703204	0.685195	0.721214	6.68162e-64
Disease_outcome	HC400	Transient ischaemic attack (tia)	Binomial	hold-out test set (white British)	Covariate-only model	NagelkerkeR2	0.048363	NA	NA	6.68162e-64
Disease_outcome	HC400	Transient ischaemic attack (tia)	Binomial	hold-out test set (white British)	Covariate-only model	TjurR2	0.00506763	NA	NA	6.68162e-64
Disease_outcome	HC400	Transient ischaemic attack (tia)	Binomial	hold-out test set (white British)	Full model (PRS and Covariates)	ROC-AUC	0.703231	0.685201	0.72126	5.6538e-64
Disease_outcome	HC400	Transient ischaemic attack (tia)	Binomial	hold-out test set (white British)	Full model (PRS and Covariates)	NagelkerkeR2	0.0484161	NA	NA	5.6538e-64
Disease_outcome	HC400	Transient ischaemic attack (tia)	Binomial	hold-out test set (white British)	Full model (PRS and Covariates)	TjurR2	0.00508371	NA	NA	5.6538e-64
Disease_outcome	HC400	Transient ischaemic attack (tia)	Binomial	non-British white	PRS	ROC-AUC	0.513955	0.473492	0.554418	0.598862
Disease_outcome	HC400	Transient ischaemic attack (tia)	Binomial	non-British white	PRS	NagelkerkeR2	0.000123834	NA	NA	0.598862
Disease_outcome	HC400	Transient ischaemic attack (tia)	Binomial	non-British white	PRS	TjurR2	1.12328e-05	NA	NA	0.598862
Disease_outcome	HC400	Transient ischaemic attack (tia)	Binomial	non-British white	Covariate-only model	ROC-AUC	0.740447	0.707367	0.773527	1.14992e-29
Disease_outcome	HC400	Transient ischaemic attack (tia)	Binomial	non-British white	Covariate-only model	NagelkerkeR2	0.0690496	NA	NA	1.14992e-29
Disease_outcome	HC400	Transient ischaemic attack (tia)	Binomial	non-British white	Covariate-only model	TjurR2	0.00754139	NA	NA	1.14992e-29
Disease_outcome	HC400	Transient ischaemic attack (tia)	Binomial	non-British white	Full model (PRS and Covariates)	ROC-AUC	0.740546	0.707429	0.773664	1.08796e-29
Disease_outcome	HC400	Transient ischaemic attack (tia)	Binomial	non-British white	Full model (PRS and Covariates)	NagelkerkeR2	0.0691246	NA	NA	1.08796e-29
Disease_outcome	HC400	Transient ischaemic attack (tia)	Binomial	non-British white	Full model (PRS and Covariates)	TjurR2	0.00755872	NA	NA	1.08796e-29
Disease_outcome	HC400	Transient ischaemic attack (tia)	Binomial	South Asian	PRS	ROC-AUC	0.526732	0.451133	0.60233	0.468753
Disease_outcome	HC400	Transient ischaemic attack (tia)	Binomial	South Asian	PRS	NagelkerkeR2	0.000826733	NA	NA	0.468753
Disease_outcome	HC400	Transient ischaemic attack (tia)	Binomial	South Asian	PRS	TjurR2	6.53362e-05	NA	NA	0.468753
Disease_outcome	HC400	Transient ischaemic attack (tia)	Binomial	South Asian	Covariate-only model	ROC-AUC	0.696938	0.630613	0.763263	1.63412e-07
Disease_outcome	HC400	Transient ischaemic attack (tia)	Binomial	South Asian	Covariate-only model	NagelkerkeR2	0.0461779	NA	NA	1.63412e-07
Disease_outcome	HC400	Transient ischaemic attack (tia)	Binomial	South Asian	Covariate-only model	TjurR2	0.00479808	NA	NA	1.63412e-07
Disease_outcome	HC400	Transient ischaemic attack (tia)	Binomial	South Asian	Full model (PRS and Covariates)	ROC-AUC	0.697138	0.630664	0.763612	1.52554e-07
Disease_outcome	HC400	Transient ischaemic attack (tia)	Binomial	South Asian	Full model (PRS and Covariates)	NagelkerkeR2	0.0464218	NA	NA	1.52554e-07
Disease_outcome	HC400	Transient ischaemic attack (tia)	Binomial	South Asian	Full model (PRS and Covariates)	TjurR2	0.00484285	NA	NA	1.52554e-07
Disease_outcome	HC400	Transient ischaemic attack (tia)	Binomial	African	PRS	ROC-AUC	0.464905	0.368457	0.561353	0.618223
Disease_outcome	HC400	Transient ischaemic attack (tia)	Binomial	African	PRS	NagelkerkeR2	0.000586409	NA	NA	0.618223
Disease_outcome	HC400	Transient ischaemic attack (tia)	Binomial	African	PRS	TjurR2	4.07675e-05	NA	NA	0.618223
Disease_outcome	HC400	Transient ischaemic attack (tia)	Binomial	African	Covariate-only model	ROC-AUC	0.666314	0.583776	0.748852	0.000435243
Disease_outcome	HC400	Transient ischaemic attack (tia)	Binomial	African	Covariate-only model	NagelkerkeR2	0.0274943	NA	NA	0.000435243
Disease_outcome	HC400	Transient ischaemic attack (tia)	Binomial	African	Covariate-only model	TjurR2	0.00193454	NA	NA	0.000435243
Disease_outcome	HC400	Transient ischaemic attack (tia)	Binomial	African	Full model (PRS and Covariates)	ROC-AUC	0.665287	0.58254	0.748033	0.000455464
Disease_outcome	HC400	Transient ischaemic attack (tia)	Binomial	African	Full model (PRS and Covariates)	NagelkerkeR2	0.0272983	NA	NA	0.000455464
Disease_outcome	HC400	Transient ischaemic attack (tia)	Binomial	African	Full model (PRS and Covariates)	TjurR2	0.00192891	NA	NA	0.000455464
Disease_outcome	HC400	Transient ischaemic attack (tia)	Binomial	East Asian	PRS	ROC-AUC	0.66392	0.47824	0.8496	0.24276
Disease_outcome	HC400	Transient ischaemic attack (tia)	Binomial	East Asian	PRS	NagelkerkeR2	0.0203138	NA	NA	0.24276
Disease_outcome	HC400	Transient ischaemic attack (tia)	Binomial	East Asian	PRS	TjurR2	0.000621448	NA	NA	0.24276
Disease_outcome	HC400	Transient ischaemic attack (tia)	Binomial	East Asian	Covariate-only model	ROC-AUC	0.83143	0.709989	0.952871	0.0285453
Disease_outcome	HC400	Transient ischaemic attack (tia)	Binomial	East Asian	Covariate-only model	NagelkerkeR2	0.0986554	NA	NA	0.0285453
Disease_outcome	HC400	Transient ischaemic attack (tia)	Binomial	East Asian	Covariate-only model	TjurR2	0.00381915	NA	NA	0.0285453
Disease_outcome	HC400	Transient ischaemic attack (tia)	Binomial	East Asian	Full model (PRS and Covariates)	ROC-AUC	0.832725	0.710049	0.955401	0.0276383
Disease_outcome	HC400	Transient ischaemic attack (tia)	Binomial	East Asian	Full model (PRS and Covariates)	NagelkerkeR2	0.0997584	NA	NA	0.0276383
Disease_outcome	HC400	Transient ischaemic attack (tia)	Binomial	East Asian	Full model (PRS and Covariates)	TjurR2	0.0039063	NA	NA	0.0276383
Disease_outcome	HC401	Varicose veins	Binomial	Score development set (white British)	PRS	ROC-AUC	0.794145	0.789536	0.798754	0
Disease_outcome	HC401	Varicose veins	Binomial	Score development set (white British)	PRS	NagelkerkeR2	0.161523	NA	NA	0
Disease_outcome	HC401	Varicose veins	Binomial	Score development set (white British)	PRS	TjurR2	0.0665793	NA	NA	0
Disease_outcome	HC401	Varicose veins	Binomial	Score development set (white British)	Covariate-only model	ROC-AUC	0.58192	0.576175	0.587666	2.13985e-155
Disease_outcome	HC401	Varicose veins	Binomial	Score development set (white British)	Covariate-only model	NagelkerkeR2	0.0105568	NA	NA	2.13985e-155
Disease_outcome	HC401	Varicose veins	Binomial	Score development set (white British)	Covariate-only model	TjurR2	0.00260689	NA	NA	2.13985e-155
Disease_outcome	HC401	Varicose veins	Binomial	Score development set (white British)	Full model (PRS and Covariates)	ROC-AUC	0.783537	0.778866	0.788208	0
Disease_outcome	HC401	Varicose veins	Binomial	Score development set (white British)	Full model (PRS and Covariates)	NagelkerkeR2	0.148346	NA	NA	0
Disease_outcome	HC401	Varicose veins	Binomial	Score development set (white British)	Full model (PRS and Covariates)	TjurR2	0.0579256	NA	NA	0
Disease_outcome	HC401	Varicose veins	Binomial	hold-out test set (white British)	PRS	ROC-AUC	0.607748	0.59597	0.619525	1.01967e-70
Disease_outcome	HC401	Varicose veins	Binomial	hold-out test set (white British)	PRS	NagelkerkeR2	0.018712	NA	NA	1.01967e-70
Disease_outcome	HC401	Varicose veins	Binomial	hold-out test set (white British)	PRS	TjurR2	0.00497997	NA	NA	1.01967e-70
Disease_outcome	HC401	Varicose veins	Binomial	hold-out test set (white British)	Covariate-only model	ROC-AUC	0.580326	0.568668	0.591983	1.19356e-37
Disease_outcome	HC401	Varicose veins	Binomial	hold-out test set (white British)	Covariate-only model	NagelkerkeR2	0.00994985	NA	NA	1.19356e-37
Disease_outcome	HC401	Varicose veins	Binomial	hold-out test set (white British)	Covariate-only model	TjurR2	0.00244309	NA	NA	1.19356e-37
Disease_outcome	HC401	Varicose veins	Binomial	hold-out test set (white British)	Full model (PRS and Covariates)	ROC-AUC	0.635164	0.623633	0.646695	1.03496e-105
Disease_outcome	HC401	Varicose veins	Binomial	hold-out test set (white British)	Full model (PRS and Covariates)	NagelkerkeR2	0.0286086	NA	NA	1.03496e-105
Disease_outcome	HC401	Varicose veins	Binomial	hold-out test set (white British)	Full model (PRS and Covariates)	TjurR2	0.00760881	NA	NA	1.03496e-105
Disease_outcome	HC401	Varicose veins	Binomial	non-British white	PRS	ROC-AUC	0.605889	0.586488	0.62529	4.39476e-25
Disease_outcome	HC401	Varicose veins	Binomial	non-British white	PRS	NagelkerkeR2	0.0171461	NA	NA	4.39476e-25
Disease_outcome	HC401	Varicose veins	Binomial	non-British white	PRS	TjurR2	0.00446779	NA	NA	4.39476e-25
Disease_outcome	HC401	Varicose veins	Binomial	non-British white	Covariate-only model	ROC-AUC	0.615571	0.596611	0.634531	1.95224e-28
Disease_outcome	HC401	Varicose veins	Binomial	non-British white	Covariate-only model	NagelkerkeR2	0.0205668	NA	NA	1.95224e-28
Disease_outcome	HC401	Varicose veins	Binomial	non-British white	Covariate-only model	TjurR2	0.0051905	NA	NA	1.95224e-28
Disease_outcome	HC401	Varicose veins	Binomial	non-British white	Full model (PRS and Covariates)	ROC-AUC	0.651911	0.633148	0.670673	9.4993e-51
Disease_outcome	HC401	Varicose veins	Binomial	non-British white	Full model (PRS and Covariates)	NagelkerkeR2	0.0370978	NA	NA	9.4993e-51
Disease_outcome	HC401	Varicose veins	Binomial	non-British white	Full model (PRS and Covariates)	TjurR2	0.0101191	NA	NA	9.4993e-51
Disease_outcome	HC401	Varicose veins	Binomial	South Asian	PRS	ROC-AUC	0.606248	0.565277	0.647218	1.67593e-07
Disease_outcome	HC401	Varicose veins	Binomial	South Asian	PRS	NagelkerkeR2	0.0184178	NA	NA	1.67593e-07
Disease_outcome	HC401	Varicose veins	Binomial	South Asian	PRS	TjurR2	0.00379733	NA	NA	1.67593e-07
Disease_outcome	HC401	Varicose veins	Binomial	South Asian	Covariate-only model	ROC-AUC	0.642961	0.603315	0.682607	1.51037e-12
Disease_outcome	HC401	Varicose veins	Binomial	South Asian	Covariate-only model	NagelkerkeR2	0.0313175	NA	NA	1.51037e-12
Disease_outcome	HC401	Varicose veins	Binomial	South Asian	Covariate-only model	TjurR2	0.007729	NA	NA	1.51037e-12
Disease_outcome	HC401	Varicose veins	Binomial	South Asian	Full model (PRS and Covariates)	ROC-AUC	0.672579	0.634643	0.710515	7.02467e-18
Disease_outcome	HC401	Varicose veins	Binomial	South Asian	Full model (PRS and Covariates)	NagelkerkeR2	0.0473393	NA	NA	7.02467e-18
Disease_outcome	HC401	Varicose veins	Binomial	South Asian	Full model (PRS and Covariates)	TjurR2	0.0118634	NA	NA	7.02467e-18
Disease_outcome	HC401	Varicose veins	Binomial	African	PRS	ROC-AUC	0.490126	0.436226	0.544026	0.959521
Disease_outcome	HC401	Varicose veins	Binomial	African	PRS	NagelkerkeR2	2.56497e-06	NA	NA	0.959521
Disease_outcome	HC401	Varicose veins	Binomial	African	PRS	TjurR2	3.97484e-07	NA	NA	0.959521
Disease_outcome	HC401	Varicose veins	Binomial	African	Covariate-only model	ROC-AUC	0.61621	0.562076	0.670343	5.61349e-07
Disease_outcome	HC401	Varicose veins	Binomial	African	Covariate-only model	NagelkerkeR2	0.0211724	NA	NA	5.61349e-07
Disease_outcome	HC401	Varicose veins	Binomial	African	Covariate-only model	TjurR2	0.00577629	NA	NA	5.61349e-07
Disease_outcome	HC401	Varicose veins	Binomial	African	Full model (PRS and Covariates)	ROC-AUC	0.592076	0.536761	0.647391	8.09597e-05
Disease_outcome	HC401	Varicose veins	Binomial	African	Full model (PRS and Covariates)	NagelkerkeR2	0.014466	NA	NA	8.09597e-05
Disease_outcome	HC401	Varicose veins	Binomial	African	Full model (PRS and Covariates)	TjurR2	0.00318683	NA	NA	8.09597e-05
Disease_outcome	HC401	Varicose veins	Binomial	East Asian	PRS	ROC-AUC	0.604812	0.48689	0.722735	0.0618001
Disease_outcome	HC401	Varicose veins	Binomial	East Asian	PRS	NagelkerkeR2	0.0145138	NA	NA	0.0618001
Disease_outcome	HC401	Varicose veins	Binomial	East Asian	PRS	TjurR2	0.00231799	NA	NA	0.0618001
Disease_outcome	HC401	Varicose veins	Binomial	East Asian	Covariate-only model	ROC-AUC	0.666968	0.560089	0.773848	0.000220928
Disease_outcome	HC401	Varicose veins	Binomial	East Asian	Covariate-only model	NagelkerkeR2	0.0511703	NA	NA	0.000220928
Disease_outcome	HC401	Varicose veins	Binomial	East Asian	Covariate-only model	TjurR2	0.012256	NA	NA	0.000220928
Disease_outcome	HC401	Varicose veins	Binomial	East Asian	Full model (PRS and Covariates)	ROC-AUC	0.710876	0.622041	0.79971	1.54297e-05
Disease_outcome	HC401	Varicose veins	Binomial	East Asian	Full model (PRS and Covariates)	NagelkerkeR2	0.0713358	NA	NA	1.54297e-05
Disease_outcome	HC401	Varicose veins	Binomial	East Asian	Full model (PRS and Covariates)	TjurR2	0.0192165	NA	NA	1.54297e-05
Disease_outcome	HC402	Spinal stenosis	Binomial	Score development set (white British)	PRS	ROC-AUC	0.595979	0.586432	0.605526	2.10929e-86
Disease_outcome	HC402	Spinal stenosis	Binomial	Score development set (white British)	PRS	NagelkerkeR2	0.011534	NA	NA	2.10929e-86
Disease_outcome	HC402	Spinal stenosis	Binomial	Score development set (white British)	PRS	TjurR2	0.00151147	NA	NA	2.10929e-86
Disease_outcome	HC402	Spinal stenosis	Binomial	Score development set (white British)	Covariate-only model	ROC-AUC	0.649029	0.640143	0.657915	7.34523e-175
Disease_outcome	HC402	Spinal stenosis	Binomial	Score development set (white British)	Covariate-only model	NagelkerkeR2	0.02694	NA	NA	7.34523e-175
Disease_outcome	HC402	Spinal stenosis	Binomial	Score development set (white British)	Covariate-only model	TjurR2	0.00332389	NA	NA	7.34523e-175
Disease_outcome	HC402	Spinal stenosis	Binomial	Score development set (white British)	Full model (PRS and Covariates)	ROC-AUC	0.661218	0.652364	0.670072	6.09931e-203
Disease_outcome	HC402	Spinal stenosis	Binomial	Score development set (white British)	Full model (PRS and Covariates)	NagelkerkeR2	0.0316908	NA	NA	6.09931e-203
Disease_outcome	HC402	Spinal stenosis	Binomial	Score development set (white British)	Full model (PRS and Covariates)	TjurR2	0.00400259	NA	NA	6.09931e-203
Disease_outcome	HC402	Spinal stenosis	Binomial	hold-out test set (white British)	PRS	ROC-AUC	0.523157	0.503241	0.543073	0.0200799
Disease_outcome	HC402	Spinal stenosis	Binomial	hold-out test set (white British)	PRS	NagelkerkeR2	0.000647918	NA	NA	0.0200799
Disease_outcome	HC402	Spinal stenosis	Binomial	hold-out test set (white British)	PRS	TjurR2	8.15507e-05	NA	NA	0.0200799
Disease_outcome	HC402	Spinal stenosis	Binomial	hold-out test set (white British)	Covariate-only model	ROC-AUC	0.635139	0.617181	0.653097	2.39603e-38
Disease_outcome	HC402	Spinal stenosis	Binomial	hold-out test set (white British)	Covariate-only model	NagelkerkeR2	0.0225768	NA	NA	2.39603e-38
Disease_outcome	HC402	Spinal stenosis	Binomial	hold-out test set (white British)	Covariate-only model	TjurR2	0.0027367	NA	NA	2.39603e-38
Disease_outcome	HC402	Spinal stenosis	Binomial	hold-out test set (white British)	Full model (PRS and Covariates)	ROC-AUC	0.637023	0.619036	0.65501	2.32715e-39
Disease_outcome	HC402	Spinal stenosis	Binomial	hold-out test set (white British)	Full model (PRS and Covariates)	NagelkerkeR2	0.0231592	NA	NA	2.32715e-39
Disease_outcome	HC402	Spinal stenosis	Binomial	hold-out test set (white British)	Full model (PRS and Covariates)	TjurR2	0.00282456	NA	NA	2.32715e-39
Disease_outcome	HC402	Spinal stenosis	Binomial	non-British white	PRS	ROC-AUC	0.510714	0.473928	0.5475	0.40522
Disease_outcome	HC402	Spinal stenosis	Binomial	non-British white	PRS	NagelkerkeR2	0.000250034	NA	NA	0.40522
Disease_outcome	HC402	Spinal stenosis	Binomial	non-British white	PRS	TjurR2	2.94496e-05	NA	NA	0.40522
Disease_outcome	HC402	Spinal stenosis	Binomial	non-British white	Covariate-only model	ROC-AUC	0.670947	0.637956	0.703938	1.96729e-20
Disease_outcome	HC402	Spinal stenosis	Binomial	non-British white	Covariate-only model	NagelkerkeR2	0.0343635	NA	NA	1.96729e-20
Disease_outcome	HC402	Spinal stenosis	Binomial	non-British white	Covariate-only model	TjurR2	0.00429407	NA	NA	1.96729e-20
Disease_outcome	HC402	Spinal stenosis	Binomial	non-British white	Full model (PRS and Covariates)	ROC-AUC	0.671467	0.638655	0.704279	1.34856e-20
Disease_outcome	HC402	Spinal stenosis	Binomial	non-British white	Full model (PRS and Covariates)	NagelkerkeR2	0.034573	NA	NA	1.34856e-20
Disease_outcome	HC402	Spinal stenosis	Binomial	non-British white	Full model (PRS and Covariates)	TjurR2	0.00431135	NA	NA	1.34856e-20
Disease_outcome	HC402	Spinal stenosis	Binomial	South Asian	PRS	ROC-AUC	0.529291	0.475061	0.58352	0.207908
Disease_outcome	HC402	Spinal stenosis	Binomial	South Asian	PRS	NagelkerkeR2	0.00141764	NA	NA	0.207908
Disease_outcome	HC402	Spinal stenosis	Binomial	South Asian	PRS	TjurR2	0.000210079	NA	NA	0.207908
Disease_outcome	HC402	Spinal stenosis	Binomial	South Asian	Covariate-only model	ROC-AUC	0.709144	0.66354	0.754748	2.80701e-14
Disease_outcome	HC402	Spinal stenosis	Binomial	South Asian	Covariate-only model	NagelkerkeR2	0.0573602	NA	NA	2.80701e-14
Disease_outcome	HC402	Spinal stenosis	Binomial	South Asian	Covariate-only model	TjurR2	0.00920903	NA	NA	2.80701e-14
Disease_outcome	HC402	Spinal stenosis	Binomial	South Asian	Full model (PRS and Covariates)	ROC-AUC	0.709853	0.66438	0.755327	1.56373e-14
Disease_outcome	HC402	Spinal stenosis	Binomial	South Asian	Full model (PRS and Covariates)	NagelkerkeR2	0.0584724	NA	NA	1.56373e-14
Disease_outcome	HC402	Spinal stenosis	Binomial	South Asian	Full model (PRS and Covariates)	TjurR2	0.00958935	NA	NA	1.56373e-14
Disease_outcome	HC402	Spinal stenosis	Binomial	African	PRS	ROC-AUC	0.552003	0.491422	0.612584	0.0914338
Disease_outcome	HC402	Spinal stenosis	Binomial	African	PRS	NagelkerkeR2	0.00311122	NA	NA	0.0914338
Disease_outcome	HC402	Spinal stenosis	Binomial	African	PRS	TjurR2	0.000443343	NA	NA	0.0914338
Disease_outcome	HC402	Spinal stenosis	Binomial	African	Covariate-only model	ROC-AUC	0.767597	0.724309	0.810886	2.76077e-19
Disease_outcome	HC402	Spinal stenosis	Binomial	African	Covariate-only model	NagelkerkeR2	0.0952908	NA	NA	2.76077e-19
Disease_outcome	HC402	Spinal stenosis	Binomial	African	Covariate-only model	TjurR2	0.0172847	NA	NA	2.76077e-19
Disease_outcome	HC402	Spinal stenosis	Binomial	African	Full model (PRS and Covariates)	ROC-AUC	0.76887	0.725252	0.812488	1.3224e-19
Disease_outcome	HC402	Spinal stenosis	Binomial	African	Full model (PRS and Covariates)	NagelkerkeR2	0.0973941	NA	NA	1.3224e-19
Disease_outcome	HC402	Spinal stenosis	Binomial	African	Full model (PRS and Covariates)	TjurR2	0.0181137	NA	NA	1.3224e-19
Disease_outcome	HC402	Spinal stenosis	Binomial	East Asian	PRS	ROC-AUC	0.555952	0.396518	0.715387	0.494188
Disease_outcome	HC402	Spinal stenosis	Binomial	East Asian	PRS	NagelkerkeR2	0.00364364	NA	NA	0.494188
Disease_outcome	HC402	Spinal stenosis	Binomial	East Asian	PRS	TjurR2	0.000249659	NA	NA	0.494188
Disease_outcome	HC402	Spinal stenosis	Binomial	East Asian	Covariate-only model	ROC-AUC	0.82033	0.669862	0.970797	2.33883e-06
Disease_outcome	HC402	Spinal stenosis	Binomial	East Asian	Covariate-only model	NagelkerkeR2	0.145112	NA	NA	2.33883e-06
Disease_outcome	HC402	Spinal stenosis	Binomial	East Asian	Covariate-only model	TjurR2	0.0227503	NA	NA	2.33883e-06
Disease_outcome	HC402	Spinal stenosis	Binomial	East Asian	Full model (PRS and Covariates)	ROC-AUC	0.817591	0.666246	0.968936	2.20468e-06
Disease_outcome	HC402	Spinal stenosis	Binomial	East Asian	Full model (PRS and Covariates)	NagelkerkeR2	0.14652	NA	NA	2.20468e-06
Disease_outcome	HC402	Spinal stenosis	Binomial	East Asian	Full model (PRS and Covariates)	TjurR2	0.0237521	NA	NA	2.20468e-06
Disease_outcome	HC405	Vaginal prolapse/uterine prolapse	Binomial	Score development set (white British)	PRS	ROC-AUC	0.593525	0.58039	0.60666	1.46634e-41
Disease_outcome	HC405	Vaginal prolapse/uterine prolapse	Binomial	Score development set (white British)	PRS	NagelkerkeR2	0.00912811	NA	NA	1.46634e-41
Disease_outcome	HC405	Vaginal prolapse/uterine prolapse	Binomial	Score development set (white British)	PRS	TjurR2	0.000690678	NA	NA	1.46634e-41
Disease_outcome	HC405	Vaginal prolapse/uterine prolapse	Binomial	Score development set (white British)	Covariate-only model	ROC-AUC	0.818306	0.811935	0.824677	8.3449e-107
Disease_outcome	HC405	Vaginal prolapse/uterine prolapse	Binomial	Score development set (white British)	Covariate-only model	NagelkerkeR2	0.13343	NA	NA	8.3449e-107
Disease_outcome	HC405	Vaginal prolapse/uterine prolapse	Binomial	Score development set (white British)	Covariate-only model	TjurR2	0.00916665	NA	NA	8.3449e-107
Disease_outcome	HC405	Vaginal prolapse/uterine prolapse	Binomial	Score development set (white British)	Full model (PRS and Covariates)	ROC-AUC	0.823852	0.817532	0.830172	1.75375e-120
Disease_outcome	HC405	Vaginal prolapse/uterine prolapse	Binomial	Score development set (white British)	Full model (PRS and Covariates)	NagelkerkeR2	0.137054	NA	NA	1.75375e-120
Disease_outcome	HC405	Vaginal prolapse/uterine prolapse	Binomial	Score development set (white British)	Full model (PRS and Covariates)	TjurR2	0.00973141	NA	NA	1.75375e-120
Disease_outcome	HC405	Vaginal prolapse/uterine prolapse	Binomial	hold-out test set (white British)	PRS	ROC-AUC	0.505177	0.478316	0.532038	0.94131
Disease_outcome	HC405	Vaginal prolapse/uterine prolapse	Binomial	hold-out test set (white British)	PRS	NagelkerkeR2	1.08423e-06	NA	NA	0.94131
Disease_outcome	HC405	Vaginal prolapse/uterine prolapse	Binomial	hold-out test set (white British)	PRS	TjurR2	7.73784e-08	NA	NA	0.94131
Disease_outcome	HC405	Vaginal prolapse/uterine prolapse	Binomial	hold-out test set (white British)	Covariate-only model	ROC-AUC	0.816716	0.80401	0.829423	1.93118e-27
Disease_outcome	HC405	Vaginal prolapse/uterine prolapse	Binomial	hold-out test set (white British)	Covariate-only model	NagelkerkeR2	0.131338	NA	NA	1.93118e-27
Disease_outcome	HC405	Vaginal prolapse/uterine prolapse	Binomial	hold-out test set (white British)	Covariate-only model	TjurR2	0.00879404	NA	NA	1.93118e-27
Disease_outcome	HC405	Vaginal prolapse/uterine prolapse	Binomial	hold-out test set (white British)	Full model (PRS and Covariates)	ROC-AUC	0.815928	0.80318	0.828677	4.43916e-27
Disease_outcome	HC405	Vaginal prolapse/uterine prolapse	Binomial	hold-out test set (white British)	Full model (PRS and Covariates)	NagelkerkeR2	0.130889	NA	NA	4.43916e-27
Disease_outcome	HC405	Vaginal prolapse/uterine prolapse	Binomial	hold-out test set (white British)	Full model (PRS and Covariates)	TjurR2	0.00875419	NA	NA	4.43916e-27
Disease_outcome	HC405	Vaginal prolapse/uterine prolapse	Binomial	non-British white	PRS	ROC-AUC	0.481925	0.43082	0.53303	0.434199
Disease_outcome	HC405	Vaginal prolapse/uterine prolapse	Binomial	non-British white	PRS	NagelkerkeR2	0.000346056	NA	NA	0.434199
Disease_outcome	HC405	Vaginal prolapse/uterine prolapse	Binomial	non-British white	PRS	TjurR2	2.72868e-05	NA	NA	0.434199
Disease_outcome	HC405	Vaginal prolapse/uterine prolapse	Binomial	non-British white	Covariate-only model	ROC-AUC	0.84499	0.824979	0.865	1.77117e-19
Disease_outcome	HC405	Vaginal prolapse/uterine prolapse	Binomial	non-British white	Covariate-only model	NagelkerkeR2	0.149435	NA	NA	1.77117e-19
Disease_outcome	HC405	Vaginal prolapse/uterine prolapse	Binomial	non-British white	Covariate-only model	TjurR2	0.0114928	NA	NA	1.77117e-19
Disease_outcome	HC405	Vaginal prolapse/uterine prolapse	Binomial	non-British white	Full model (PRS and Covariates)	ROC-AUC	0.843953	0.823876	0.86403	3.13036e-19
Disease_outcome	HC405	Vaginal prolapse/uterine prolapse	Binomial	non-British white	Full model (PRS and Covariates)	NagelkerkeR2	0.148142	NA	NA	3.13036e-19
Disease_outcome	HC405	Vaginal prolapse/uterine prolapse	Binomial	non-British white	Full model (PRS and Covariates)	TjurR2	0.0112665	NA	NA	3.13036e-19
Disease_outcome	HC405	Vaginal prolapse/uterine prolapse	Binomial	South Asian	PRS	ROC-AUC	0.584021	0.47674	0.691303	0.175054
Disease_outcome	HC405	Vaginal prolapse/uterine prolapse	Binomial	South Asian	PRS	NagelkerkeR2	0.00523222	NA	NA	0.175054
Disease_outcome	HC405	Vaginal prolapse/uterine prolapse	Binomial	South Asian	PRS	TjurR2	0.000230168	NA	NA	0.175054
Disease_outcome	HC405	Vaginal prolapse/uterine prolapse	Binomial	South Asian	Covariate-only model	ROC-AUC	0.885657	0.854558	0.916756	2.25187e-05
Disease_outcome	HC405	Vaginal prolapse/uterine prolapse	Binomial	South Asian	Covariate-only model	NagelkerkeR2	0.178831	NA	NA	2.25187e-05
Disease_outcome	HC405	Vaginal prolapse/uterine prolapse	Binomial	South Asian	Covariate-only model	TjurR2	0.0102994	NA	NA	2.25187e-05
Disease_outcome	HC405	Vaginal prolapse/uterine prolapse	Binomial	South Asian	Full model (PRS and Covariates)	ROC-AUC	0.888163	0.856909	0.919416	1.61697e-05
Disease_outcome	HC405	Vaginal prolapse/uterine prolapse	Binomial	South Asian	Full model (PRS and Covariates)	NagelkerkeR2	0.18088	NA	NA	1.61697e-05
Disease_outcome	HC405	Vaginal prolapse/uterine prolapse	Binomial	South Asian	Full model (PRS and Covariates)	TjurR2	0.0104961	NA	NA	1.61697e-05
Disease_outcome	HC405	Vaginal prolapse/uterine prolapse	Binomial	African	PRS	ROC-AUC	0.365716	0.204052	0.52738	0.453178
Disease_outcome	HC405	Vaginal prolapse/uterine prolapse	Binomial	African	PRS	NagelkerkeR2	0.00377558	NA	NA	0.453178
Disease_outcome	HC405	Vaginal prolapse/uterine prolapse	Binomial	African	PRS	TjurR2	8.67556e-05	NA	NA	0.453178
Disease_outcome	HC405	Vaginal prolapse/uterine prolapse	Binomial	African	Covariate-only model	ROC-AUC	0.853661	0.769681	0.937641	0.00876725
Disease_outcome	HC405	Vaginal prolapse/uterine prolapse	Binomial	African	Covariate-only model	NagelkerkeR2	0.112554	NA	NA	0.00876725
Disease_outcome	HC405	Vaginal prolapse/uterine prolapse	Binomial	African	Covariate-only model	TjurR2	0.00243375	NA	NA	0.00876725
Disease_outcome	HC405	Vaginal prolapse/uterine prolapse	Binomial	African	Full model (PRS and Covariates)	ROC-AUC	0.846925	0.759632	0.934218	0.0108106
Disease_outcome	HC405	Vaginal prolapse/uterine prolapse	Binomial	African	Full model (PRS and Covariates)	NagelkerkeR2	0.110829	NA	NA	0.0108106
Disease_outcome	HC405	Vaginal prolapse/uterine prolapse	Binomial	African	Full model (PRS and Covariates)	TjurR2	0.00234181	NA	NA	0.0108106
Disease_outcome	HC405	Vaginal prolapse/uterine prolapse	Binomial	East Asian	PRS	ROC-AUC	0.598707	0	1	0.549499
Disease_outcome	HC405	Vaginal prolapse/uterine prolapse	Binomial	East Asian	PRS	NagelkerkeR2	0.011706	NA	NA	0.549499
Disease_outcome	HC405	Vaginal prolapse/uterine prolapse	Binomial	East Asian	PRS	TjurR2	0.00023363	NA	NA	0.549499
Disease_outcome	HC405	Vaginal prolapse/uterine prolapse	Binomial	East Asian	Covariate-only model	ROC-AUC	0.737662	0.574808	0.900516	0.321542
Disease_outcome	HC405	Vaginal prolapse/uterine prolapse	Binomial	East Asian	Covariate-only model	NagelkerkeR2	0.0306387	NA	NA	0.321542
Disease_outcome	HC405	Vaginal prolapse/uterine prolapse	Binomial	East Asian	Covariate-only model	TjurR2	0.000329771	NA	NA	0.321542
Disease_outcome	HC405	Vaginal prolapse/uterine prolapse	Binomial	East Asian	Full model (PRS and Covariates)	ROC-AUC	0.737662	0.574808	0.900516	0.321542
Disease_outcome	HC405	Vaginal prolapse/uterine prolapse	Binomial	East Asian	Full model (PRS and Covariates)	NagelkerkeR2	0.0306387	NA	NA	0.321542
Disease_outcome	HC405	Vaginal prolapse/uterine prolapse	Binomial	East Asian	Full model (PRS and Covariates)	TjurR2	0.000329771	NA	NA	0.321542
Disease_outcome	HC406	Fracture neck of femur / hip	Binomial	Score development set (white British)	PRS	ROC-AUC	0.528399	0.516735	0.540064	6.38094e-06
Disease_outcome	HC406	Fracture neck of femur / hip	Binomial	Score development set (white British)	PRS	NagelkerkeR2	0.000822957	NA	NA	6.38094e-06
Disease_outcome	HC406	Fracture neck of femur / hip	Binomial	Score development set (white British)	PRS	TjurR2	7.52513e-05	NA	NA	6.38094e-06
Disease_outcome	HC406	Fracture neck of femur / hip	Binomial	Score development set (white British)	Covariate-only model	ROC-AUC	0.65269	0.641457	0.663923	4.57272e-125
Disease_outcome	HC406	Fracture neck of femur / hip	Binomial	Score development set (white British)	Covariate-only model	NagelkerkeR2	0.0256044	NA	NA	4.57272e-125
Disease_outcome	HC406	Fracture neck of femur / hip	Binomial	Score development set (white British)	Covariate-only model	TjurR2	0.00257272	NA	NA	4.57272e-125
Disease_outcome	HC406	Fracture neck of femur / hip	Binomial	Score development set (white British)	Full model (PRS and Covariates)	ROC-AUC	0.653217	0.641987	0.664447	5.58637e-126
Disease_outcome	HC406	Fracture neck of femur / hip	Binomial	Score development set (white British)	Full model (PRS and Covariates)	NagelkerkeR2	0.0258128	NA	NA	5.58637e-126
Disease_outcome	HC406	Fracture neck of femur / hip	Binomial	Score development set (white British)	Full model (PRS and Covariates)	TjurR2	0.00259619	NA	NA	5.58637e-126
Disease_outcome	HC406	Fracture neck of femur / hip	Binomial	hold-out test set (white British)	PRS	ROC-AUC	0.499779	0.476053	0.523504	0.774651
Disease_outcome	HC406	Fracture neck of femur / hip	Binomial	hold-out test set (white British)	PRS	NagelkerkeR2	1.26123e-05	NA	NA	0.774651
Disease_outcome	HC406	Fracture neck of femur / hip	Binomial	hold-out test set (white British)	PRS	TjurR2	1.22735e-06	NA	NA	0.774651
Disease_outcome	HC406	Fracture neck of femur / hip	Binomial	hold-out test set (white British)	Covariate-only model	ROC-AUC	0.623524	0.600673	0.646374	7.07601e-23
Disease_outcome	HC406	Fracture neck of femur / hip	Binomial	hold-out test set (white British)	Covariate-only model	NagelkerkeR2	0.0165344	NA	NA	7.07601e-23
Disease_outcome	HC406	Fracture neck of femur / hip	Binomial	hold-out test set (white British)	Covariate-only model	TjurR2	0.00167802	NA	NA	7.07601e-23
Disease_outcome	HC406	Fracture neck of femur / hip	Binomial	hold-out test set (white British)	Full model (PRS and Covariates)	ROC-AUC	0.623519	0.600668	0.64637	7.66873e-23
Disease_outcome	HC406	Fracture neck of femur / hip	Binomial	hold-out test set (white British)	Full model (PRS and Covariates)	NagelkerkeR2	0.0165042	NA	NA	7.66873e-23
Disease_outcome	HC406	Fracture neck of femur / hip	Binomial	hold-out test set (white British)	Full model (PRS and Covariates)	TjurR2	0.00167572	NA	NA	7.66873e-23
Disease_outcome	HC406	Fracture neck of femur / hip	Binomial	non-British white	PRS	ROC-AUC	0.531358	0.490063	0.572652	0.273215
Disease_outcome	HC406	Fracture neck of femur / hip	Binomial	non-British white	PRS	NagelkerkeR2	0.000573615	NA	NA	0.273215
Disease_outcome	HC406	Fracture neck of femur / hip	Binomial	non-British white	PRS	TjurR2	5.23935e-05	NA	NA	0.273215
Disease_outcome	HC406	Fracture neck of femur / hip	Binomial	non-British white	Covariate-only model	ROC-AUC	0.682258	0.645975	0.71854	5.74548e-16
Disease_outcome	HC406	Fracture neck of femur / hip	Binomial	non-British white	Covariate-only model	NagelkerkeR2	0.0349424	NA	NA	5.74548e-16
Disease_outcome	HC406	Fracture neck of femur / hip	Binomial	non-British white	Covariate-only model	TjurR2	0.00313546	NA	NA	5.74548e-16
Disease_outcome	HC406	Fracture neck of femur / hip	Binomial	non-British white	Full model (PRS and Covariates)	ROC-AUC	0.682787	0.646533	0.719041	5.01384e-16
Disease_outcome	HC406	Fracture neck of femur / hip	Binomial	non-British white	Full model (PRS and Covariates)	NagelkerkeR2	0.0350967	NA	NA	5.01384e-16
Disease_outcome	HC406	Fracture neck of femur / hip	Binomial	non-British white	Full model (PRS and Covariates)	TjurR2	0.00315094	NA	NA	5.01384e-16
Disease_outcome	HC406	Fracture neck of femur / hip	Binomial	South Asian	PRS	ROC-AUC	0.537948	0.444955	0.630941	0.600617
Disease_outcome	HC406	Fracture neck of femur / hip	Binomial	South Asian	PRS	NagelkerkeR2	0.000568238	NA	NA	0.600617
Disease_outcome	HC406	Fracture neck of femur / hip	Binomial	South Asian	PRS	TjurR2	3.65692e-05	NA	NA	0.600617
Disease_outcome	HC406	Fracture neck of femur / hip	Binomial	South Asian	Covariate-only model	ROC-AUC	0.655086	0.580072	0.7301	5.54314e-05
Disease_outcome	HC406	Fracture neck of femur / hip	Binomial	South Asian	Covariate-only model	NagelkerkeR2	0.0343909	NA	NA	5.54314e-05
Disease_outcome	HC406	Fracture neck of femur / hip	Binomial	South Asian	Covariate-only model	TjurR2	0.00278164	NA	NA	5.54314e-05
Disease_outcome	HC406	Fracture neck of femur / hip	Binomial	South Asian	Full model (PRS and Covariates)	ROC-AUC	0.655911	0.581202	0.730619	5.27771e-05
Disease_outcome	HC406	Fracture neck of femur / hip	Binomial	South Asian	Full model (PRS and Covariates)	NagelkerkeR2	0.0346046	NA	NA	5.27771e-05
Disease_outcome	HC406	Fracture neck of femur / hip	Binomial	South Asian	Full model (PRS and Covariates)	TjurR2	0.00277361	NA	NA	5.27771e-05
Disease_outcome	HC406	Fracture neck of femur / hip	Binomial	African	PRS	ROC-AUC	0.596826	0.48203	0.711622	0.123577
Disease_outcome	HC406	Fracture neck of femur / hip	Binomial	African	PRS	NagelkerkeR2	0.0176	NA	NA	0.123577
Disease_outcome	HC406	Fracture neck of femur / hip	Binomial	African	PRS	TjurR2	0.000370572	NA	NA	0.123577
Disease_outcome	HC406	Fracture neck of femur / hip	Binomial	African	Covariate-only model	ROC-AUC	0.742688	0.59747	0.887907	0.00568199
Disease_outcome	HC406	Fracture neck of femur / hip	Binomial	African	Covariate-only model	NagelkerkeR2	0.0458688	NA	NA	0.00568199
Disease_outcome	HC406	Fracture neck of femur / hip	Binomial	African	Covariate-only model	TjurR2	0.00137305	NA	NA	0.00568199
Disease_outcome	HC406	Fracture neck of femur / hip	Binomial	African	Full model (PRS and Covariates)	ROC-AUC	0.745271	0.600725	0.889818	0.00526907
Disease_outcome	HC406	Fracture neck of femur / hip	Binomial	African	Full model (PRS and Covariates)	NagelkerkeR2	0.0466725	NA	NA	0.00526907
Disease_outcome	HC406	Fracture neck of femur / hip	Binomial	African	Full model (PRS and Covariates)	TjurR2	0.00140733	NA	NA	0.00526907
Disease_outcome	HC406	Fracture neck of femur / hip	Binomial	East Asian	PRS	ROC-AUC	0.374485	0	0.777398	0.170869
Disease_outcome	HC406	Fracture neck of femur / hip	Binomial	East Asian	PRS	NagelkerkeR2	0.034419	NA	NA	0.170869
Disease_outcome	HC406	Fracture neck of femur / hip	Binomial	East Asian	PRS	TjurR2	0.00177883	NA	NA	0.170869
Disease_outcome	HC406	Fracture neck of femur / hip	Binomial	East Asian	Covariate-only model	ROC-AUC	0.933382	0.847315	1	0.00301811
Disease_outcome	HC406	Fracture neck of femur / hip	Binomial	East Asian	Covariate-only model	NagelkerkeR2	0.220098	NA	NA	0.00301811
Disease_outcome	HC406	Fracture neck of femur / hip	Binomial	East Asian	Covariate-only model	TjurR2	0.0124527	NA	NA	0.00301811
Disease_outcome	HC406	Fracture neck of femur / hip	Binomial	East Asian	Full model (PRS and Covariates)	ROC-AUC	0.933088	0.848344	1	0.00313015
Disease_outcome	HC406	Fracture neck of femur / hip	Binomial	East Asian	Full model (PRS and Covariates)	NagelkerkeR2	0.218478	NA	NA	0.00313015
Disease_outcome	HC406	Fracture neck of femur / hip	Binomial	East Asian	Full model (PRS and Covariates)	TjurR2	0.0121061	NA	NA	0.00313015
Disease_outcome	HC408	Polio / poliomyelitis	Binomial	Score development set (white British)	PRS	ROC-AUC	0.791314	0.765849	0.816779	8.29699e-86
Disease_outcome	HC408	Polio / poliomyelitis	Binomial	Score development set (white British)	PRS	NagelkerkeR2	0.0865693	NA	NA	8.29699e-86
Disease_outcome	HC408	Polio / poliomyelitis	Binomial	Score development set (white British)	PRS	TjurR2	0.00321687	NA	NA	8.29699e-86
Disease_outcome	HC408	Polio / poliomyelitis	Binomial	Score development set (white British)	Covariate-only model	ROC-AUC	0.655613	0.630516	0.68071	6.14651e-20
Disease_outcome	HC408	Polio / poliomyelitis	Binomial	Score development set (white British)	Covariate-only model	NagelkerkeR2	0.0204197	NA	NA	6.14651e-20
Disease_outcome	HC408	Polio / poliomyelitis	Binomial	Score development set (white British)	Covariate-only model	TjurR2	0.000304325	NA	NA	6.14651e-20
Disease_outcome	HC408	Polio / poliomyelitis	Binomial	Score development set (white British)	Full model (PRS and Covariates)	ROC-AUC	0.756632	0.733333	0.77993	3.44292e-52
Disease_outcome	HC408	Polio / poliomyelitis	Binomial	Score development set (white British)	Full model (PRS and Covariates)	NagelkerkeR2	0.0605323	NA	NA	3.44292e-52
Disease_outcome	HC408	Polio / poliomyelitis	Binomial	Score development set (white British)	Full model (PRS and Covariates)	TjurR2	0.00137023	NA	NA	3.44292e-52
Disease_outcome	HC408	Polio / poliomyelitis	Binomial	hold-out test set (white British)	PRS	ROC-AUC	0.480906	0.414743	0.54707	0.578052
Disease_outcome	HC408	Polio / poliomyelitis	Binomial	hold-out test set (white British)	PRS	NagelkerkeR2	0.000234636	NA	NA	0.578052
Disease_outcome	HC408	Polio / poliomyelitis	Binomial	hold-out test set (white British)	PRS	TjurR2	5.3822e-06	NA	NA	0.578052
Disease_outcome	HC408	Polio / poliomyelitis	Binomial	hold-out test set (white British)	Covariate-only model	ROC-AUC	0.626116	0.5813	0.670932	2.95703e-05
Disease_outcome	HC408	Polio / poliomyelitis	Binomial	hold-out test set (white British)	Covariate-only model	NagelkerkeR2	0.014431	NA	NA	2.95703e-05
Disease_outcome	HC408	Polio / poliomyelitis	Binomial	hold-out test set (white British)	Covariate-only model	TjurR2	0.000229566	NA	NA	2.95703e-05
Disease_outcome	HC408	Polio / poliomyelitis	Binomial	hold-out test set (white British)	Full model (PRS and Covariates)	ROC-AUC	0.612531	0.562839	0.662223	0.000177373
Disease_outcome	HC408	Polio / poliomyelitis	Binomial	hold-out test set (white British)	Full model (PRS and Covariates)	NagelkerkeR2	0.0112712	NA	NA	0.000177373
Disease_outcome	HC408	Polio / poliomyelitis	Binomial	hold-out test set (white British)	Full model (PRS and Covariates)	TjurR2	0.00019465	NA	NA	0.000177373
Disease_outcome	HC408	Polio / poliomyelitis	Binomial	non-British white	PRS	ROC-AUC	0.485431	0.350823	0.620039	0.707271
Disease_outcome	HC408	Polio / poliomyelitis	Binomial	non-British white	PRS	NagelkerkeR2	0.000359541	NA	NA	0.707271
Disease_outcome	HC408	Polio / poliomyelitis	Binomial	non-British white	PRS	TjurR2	7.41658e-06	NA	NA	0.707271
Disease_outcome	HC408	Polio / poliomyelitis	Binomial	non-British white	Covariate-only model	ROC-AUC	0.806159	0.74257	0.869749	5.84505e-08
Disease_outcome	HC408	Polio / poliomyelitis	Binomial	non-British white	Covariate-only model	NagelkerkeR2	0.0715829	NA	NA	5.84505e-08
Disease_outcome	HC408	Polio / poliomyelitis	Binomial	non-British white	Covariate-only model	TjurR2	0.00137127	NA	NA	5.84505e-08
Disease_outcome	HC408	Polio / poliomyelitis	Binomial	non-British white	Full model (PRS and Covariates)	ROC-AUC	0.791214	0.73127	0.851158	2.52834e-07
Disease_outcome	HC408	Polio / poliomyelitis	Binomial	non-British white	Full model (PRS and Covariates)	NagelkerkeR2	0.0656809	NA	NA	2.52834e-07
Disease_outcome	HC408	Polio / poliomyelitis	Binomial	non-British white	Full model (PRS and Covariates)	TjurR2	0.00126338	NA	NA	2.52834e-07
Disease_outcome	HC408	Polio / poliomyelitis	Binomial	South Asian	PRS	ROC-AUC	0.559876	0.3924	0.727352	0.406301
Disease_outcome	HC408	Polio / poliomyelitis	Binomial	South Asian	PRS	NagelkerkeR2	0.0038562	NA	NA	0.406301
Disease_outcome	HC408	Polio / poliomyelitis	Binomial	South Asian	PRS	TjurR2	9.21326e-05	NA	NA	0.406301
Disease_outcome	HC408	Polio / poliomyelitis	Binomial	South Asian	Covariate-only model	ROC-AUC	0.742465	0.605128	0.879802	0.00217163
Disease_outcome	HC408	Polio / poliomyelitis	Binomial	South Asian	Covariate-only model	NagelkerkeR2	0.0574966	NA	NA	0.00217163
Disease_outcome	HC408	Polio / poliomyelitis	Binomial	South Asian	Covariate-only model	TjurR2	0.00206379	NA	NA	0.00217163
Disease_outcome	HC408	Polio / poliomyelitis	Binomial	South Asian	Full model (PRS and Covariates)	ROC-AUC	0.758654	0.621084	0.896224	0.00155706
Disease_outcome	HC408	Polio / poliomyelitis	Binomial	South Asian	Full model (PRS and Covariates)	NagelkerkeR2	0.061197	NA	NA	0.00155706
Disease_outcome	HC408	Polio / poliomyelitis	Binomial	South Asian	Full model (PRS and Covariates)	TjurR2	0.00187511	NA	NA	0.00155706
Disease_outcome	HC408	Polio / poliomyelitis	Binomial	African	PRS	ROC-AUC	0.559747	0.289782	0.829713	0.755992
Disease_outcome	HC408	Polio / poliomyelitis	Binomial	African	PRS	NagelkerkeR2	0.00184849	NA	NA	0.755992
Disease_outcome	HC408	Polio / poliomyelitis	Binomial	African	PRS	TjurR2	9.79576e-06	NA	NA	0.755992
Disease_outcome	HC408	Polio / poliomyelitis	Binomial	African	Covariate-only model	ROC-AUC	0.806745	0.618291	0.995199	0.0031384
Disease_outcome	HC408	Polio / poliomyelitis	Binomial	African	Covariate-only model	NagelkerkeR2	0.119301	NA	NA	0.0031384
Disease_outcome	HC408	Polio / poliomyelitis	Binomial	African	Covariate-only model	TjurR2	0.00250436	NA	NA	0.0031384
Disease_outcome	HC408	Polio / poliomyelitis	Binomial	African	Full model (PRS and Covariates)	ROC-AUC	0.825429	0.643288	1	0.00297016
Disease_outcome	HC408	Polio / poliomyelitis	Binomial	African	Full model (PRS and Covariates)	NagelkerkeR2	0.120042	NA	NA	0.00297016
Disease_outcome	HC408	Polio / poliomyelitis	Binomial	African	Full model (PRS and Covariates)	TjurR2	0.00230417	NA	NA	0.00297016
Disease_outcome	HC408	Polio / poliomyelitis	Binomial	East Asian	PRS	ROC-AUC	0.519694	0.184939	0.854449	0.897855
Disease_outcome	HC408	Polio / poliomyelitis	Binomial	East Asian	PRS	NagelkerkeR2	0.000378804	NA	NA	0.897855
Disease_outcome	HC408	Polio / poliomyelitis	Binomial	East Asian	PRS	TjurR2	7.08185e-06	NA	NA	0.897855
Disease_outcome	HC408	Polio / poliomyelitis	Binomial	East Asian	Covariate-only model	ROC-AUC	0.884578	0.79301	0.976146	0.0374816
Disease_outcome	HC408	Polio / poliomyelitis	Binomial	East Asian	Covariate-only model	NagelkerkeR2	0.118963	NA	NA	0.0374816
Disease_outcome	HC408	Polio / poliomyelitis	Binomial	East Asian	Covariate-only model	TjurR2	0.00283775	NA	NA	0.0374816
Disease_outcome	HC408	Polio / poliomyelitis	Binomial	East Asian	Full model (PRS and Covariates)	ROC-AUC	0.890653	0.838107	0.943198	0.0384654
Disease_outcome	HC408	Polio / poliomyelitis	Binomial	East Asian	Full model (PRS and Covariates)	NagelkerkeR2	0.116809	NA	NA	0.0384654
Disease_outcome	HC408	Polio / poliomyelitis	Binomial	East Asian	Full model (PRS and Covariates)	TjurR2	0.00254734	NA	NA	0.0384654
Disease_outcome	HC410	Cervical intra-epithelial neoplasia (cin) / precancerous cells cervix	Binomial	Score development set (white British)	PRS	ROC-AUC	0.997766	0.9969	0.998631	8.86703e-176
Disease_outcome	HC410	Cervical intra-epithelial neoplasia (cin) / precancerous cells cervix	Binomial	Score development set (white British)	PRS	NagelkerkeR2	0.752871	NA	NA	8.86703e-176
Disease_outcome	HC410	Cervical intra-epithelial neoplasia (cin) / precancerous cells cervix	Binomial	Score development set (white British)	PRS	TjurR2	0.5504	NA	NA	8.86703e-176
Disease_outcome	HC410	Cervical intra-epithelial neoplasia (cin) / precancerous cells cervix	Binomial	Score development set (white British)	Covariate-only model	ROC-AUC	0.796449	0.779681	0.813216	1.87006e-11
Disease_outcome	HC410	Cervical intra-epithelial neoplasia (cin) / precancerous cells cervix	Binomial	Score development set (white British)	Covariate-only model	NagelkerkeR2	0.09023	NA	NA	1.87006e-11
Disease_outcome	HC410	Cervical intra-epithelial neoplasia (cin) / precancerous cells cervix	Binomial	Score development set (white British)	Covariate-only model	TjurR2	0.00115039	NA	NA	1.87006e-11
Disease_outcome	HC410	Cervical intra-epithelial neoplasia (cin) / precancerous cells cervix	Binomial	Score development set (white British)	Full model (PRS and Covariates)	ROC-AUC	0.997863	0.99715	0.998577	1.64762e-175
Disease_outcome	HC410	Cervical intra-epithelial neoplasia (cin) / precancerous cells cervix	Binomial	Score development set (white British)	Full model (PRS and Covariates)	NagelkerkeR2	0.741346	NA	NA	1.64762e-175
Disease_outcome	HC410	Cervical intra-epithelial neoplasia (cin) / precancerous cells cervix	Binomial	Score development set (white British)	Full model (PRS and Covariates)	TjurR2	0.520683	NA	NA	1.64762e-175
Disease_outcome	HC410	Cervical intra-epithelial neoplasia (cin) / precancerous cells cervix	Binomial	hold-out test set (white British)	PRS	ROC-AUC	0.519551	0.444857	0.594246	0.420988
Disease_outcome	HC410	Cervical intra-epithelial neoplasia (cin) / precancerous cells cervix	Binomial	hold-out test set (white British)	PRS	NagelkerkeR2	0.000687254	NA	NA	0.420988
Disease_outcome	HC410	Cervical intra-epithelial neoplasia (cin) / precancerous cells cervix	Binomial	hold-out test set (white British)	PRS	TjurR2	9.4301e-06	NA	NA	0.420988
Disease_outcome	HC410	Cervical intra-epithelial neoplasia (cin) / precancerous cells cervix	Binomial	hold-out test set (white British)	Covariate-only model	ROC-AUC	0.802066	0.764339	0.839793	0.000452472
Disease_outcome	HC410	Cervical intra-epithelial neoplasia (cin) / precancerous cells cervix	Binomial	hold-out test set (white British)	Covariate-only model	NagelkerkeR2	0.0902726	NA	NA	0.000452472
Disease_outcome	HC410	Cervical intra-epithelial neoplasia (cin) / precancerous cells cervix	Binomial	hold-out test set (white British)	Covariate-only model	TjurR2	0.00108491	NA	NA	0.000452472
Disease_outcome	HC410	Cervical intra-epithelial neoplasia (cin) / precancerous cells cervix	Binomial	hold-out test set (white British)	Full model (PRS and Covariates)	ROC-AUC	0.772774	0.731998	0.81355	0.00216914
Disease_outcome	HC410	Cervical intra-epithelial neoplasia (cin) / precancerous cells cervix	Binomial	hold-out test set (white British)	Full model (PRS and Covariates)	NagelkerkeR2	0.083168	NA	NA	0.00216914
Disease_outcome	HC410	Cervical intra-epithelial neoplasia (cin) / precancerous cells cervix	Binomial	hold-out test set (white British)	Full model (PRS and Covariates)	TjurR2	0.000932738	NA	NA	0.00216914
Disease_outcome	HC410	Cervical intra-epithelial neoplasia (cin) / precancerous cells cervix	Binomial	non-British white	PRS	ROC-AUC	0.492215	0.38867	0.595761	0.952967
Disease_outcome	HC410	Cervical intra-epithelial neoplasia (cin) / precancerous cells cervix	Binomial	non-British white	PRS	NagelkerkeR2	7.8038e-06	NA	NA	0.952967
Disease_outcome	HC410	Cervical intra-epithelial neoplasia (cin) / precancerous cells cervix	Binomial	non-British white	PRS	TjurR2	1.48918e-07	NA	NA	0.952967
Disease_outcome	HC410	Cervical intra-epithelial neoplasia (cin) / precancerous cells cervix	Binomial	non-British white	Covariate-only model	ROC-AUC	0.788781	0.727878	0.849684	2.44692e-05
Disease_outcome	HC410	Cervical intra-epithelial neoplasia (cin) / precancerous cells cervix	Binomial	non-British white	Covariate-only model	NagelkerkeR2	0.0759728	NA	NA	2.44692e-05
Disease_outcome	HC410	Cervical intra-epithelial neoplasia (cin) / precancerous cells cervix	Binomial	non-British white	Covariate-only model	TjurR2	0.00132068	NA	NA	2.44692e-05
Disease_outcome	HC410	Cervical intra-epithelial neoplasia (cin) / precancerous cells cervix	Binomial	non-British white	Full model (PRS and Covariates)	ROC-AUC	0.756461	0.693519	0.819403	1.57346e-05
Disease_outcome	HC410	Cervical intra-epithelial neoplasia (cin) / precancerous cells cervix	Binomial	non-British white	Full model (PRS and Covariates)	NagelkerkeR2	0.0542147	NA	NA	1.57346e-05
Disease_outcome	HC410	Cervical intra-epithelial neoplasia (cin) / precancerous cells cervix	Binomial	non-British white	Full model (PRS and Covariates)	TjurR2	0.00088552	NA	NA	1.57346e-05
Disease_outcome	HC410	Cervical intra-epithelial neoplasia (cin) / precancerous cells cervix	Binomial	African	PRS	ROC-AUC	NA	NA	NA	0.737463
Disease_outcome	HC410	Cervical intra-epithelial neoplasia (cin) / precancerous cells cervix	Binomial	African	PRS	NagelkerkeR2	0.0057429	NA	NA	0.737463
Disease_outcome	HC410	Cervical intra-epithelial neoplasia (cin) / precancerous cells cervix	Binomial	African	PRS	TjurR2	8.87905e-06	NA	NA	0.737463
Disease_outcome	HC410	Cervical intra-epithelial neoplasia (cin) / precancerous cells cervix	Binomial	African	Covariate-only model	ROC-AUC	NA	NA	NA	0.121822
Disease_outcome	HC410	Cervical intra-epithelial neoplasia (cin) / precancerous cells cervix	Binomial	African	Covariate-only model	NagelkerkeR2	0.558216	NA	NA	0.121822
Disease_outcome	HC410	Cervical intra-epithelial neoplasia (cin) / precancerous cells cervix	Binomial	African	Covariate-only model	TjurR2	0.0359962	NA	NA	0.121822
Disease_outcome	HC410	Cervical intra-epithelial neoplasia (cin) / precancerous cells cervix	Binomial	African	Full model (PRS and Covariates)	ROC-AUC	NA	NA	NA	0.123514
Disease_outcome	HC410	Cervical intra-epithelial neoplasia (cin) / precancerous cells cervix	Binomial	African	Full model (PRS and Covariates)	NagelkerkeR2	0.571714	NA	NA	0.123514
Disease_outcome	HC410	Cervical intra-epithelial neoplasia (cin) / precancerous cells cervix	Binomial	African	Full model (PRS and Covariates)	TjurR2	0.0410627	NA	NA	0.123514
Disease_outcome	HC410	Cervical intra-epithelial neoplasia (cin) / precancerous cells cervix	Binomial	South Asian	PRS	ROC-AUC	NA	NA	NA	0.455564
Disease_outcome	HC410	Cervical intra-epithelial neoplasia (cin) / precancerous cells cervix	Binomial	South Asian	PRS	NagelkerkeR2	0.0274679	NA	NA	0.455564
Disease_outcome	HC410	Cervical intra-epithelial neoplasia (cin) / precancerous cells cervix	Binomial	South Asian	PRS	TjurR2	4.01579e-05	NA	NA	0.455564
Disease_outcome	HC410	Cervical intra-epithelial neoplasia (cin) / precancerous cells cervix	Binomial	South Asian	Covariate-only model	ROC-AUC	NA	NA	NA	0.285349
Disease_outcome	HC410	Cervical intra-epithelial neoplasia (cin) / precancerous cells cervix	Binomial	South Asian	Covariate-only model	NagelkerkeR2	0.693127	NA	NA	0.285349
Disease_outcome	HC410	Cervical intra-epithelial neoplasia (cin) / precancerous cells cervix	Binomial	South Asian	Covariate-only model	TjurR2	0.121956	NA	NA	0.285349
Disease_outcome	HC410	Cervical intra-epithelial neoplasia (cin) / precancerous cells cervix	Binomial	South Asian	Full model (PRS and Covariates)	ROC-AUC	NA	NA	NA	0.40571
Disease_outcome	HC410	Cervical intra-epithelial neoplasia (cin) / precancerous cells cervix	Binomial	South Asian	Full model (PRS and Covariates)	NagelkerkeR2	0.779165	NA	NA	0.40571
Disease_outcome	HC410	Cervical intra-epithelial neoplasia (cin) / precancerous cells cervix	Binomial	South Asian	Full model (PRS and Covariates)	TjurR2	0.266057	NA	NA	0.40571
Disease_outcome	HC413	Genetic haematological disorder	Binomial	Score development set (white British)	PRS	ROC-AUC	0.792641	0.764248	0.821033	1.78182e-104
Disease_outcome	HC413	Genetic haematological disorder	Binomial	Score development set (white British)	PRS	NagelkerkeR2	0.0871394	NA	NA	1.78182e-104
Disease_outcome	HC413	Genetic haematological disorder	Binomial	Score development set (white British)	PRS	TjurR2	0.00412024	NA	NA	1.78182e-104
Disease_outcome	HC413	Genetic haematological disorder	Binomial	Score development set (white British)	Covariate-only model	ROC-AUC	0.561017	0.527078	0.594955	0.00123197
Disease_outcome	HC413	Genetic haematological disorder	Binomial	Score development set (white British)	Covariate-only model	NagelkerkeR2	0.0025911	NA	NA	0.00123197
Disease_outcome	HC413	Genetic haematological disorder	Binomial	Score development set (white British)	Covariate-only model	TjurR2	3.63628e-05	NA	NA	0.00123197
Disease_outcome	HC413	Genetic haematological disorder	Binomial	Score development set (white British)	Full model (PRS and Covariates)	ROC-AUC	0.774278	0.743712	0.804844	2.85428e-101
Disease_outcome	HC413	Genetic haematological disorder	Binomial	Score development set (white British)	Full model (PRS and Covariates)	NagelkerkeR2	0.0869233	NA	NA	2.85428e-101
Disease_outcome	HC413	Genetic haematological disorder	Binomial	Score development set (white British)	Full model (PRS and Covariates)	TjurR2	0.0039093	NA	NA	2.85428e-101
Disease_outcome	HC413	Genetic haematological disorder	Binomial	hold-out test set (white British)	PRS	ROC-AUC	0.698673	0.615739	0.781607	1.04097e-17
Disease_outcome	HC413	Genetic haematological disorder	Binomial	hold-out test set (white British)	PRS	NagelkerkeR2	0.0568975	NA	NA	1.04097e-17
Disease_outcome	HC413	Genetic haematological disorder	Binomial	hold-out test set (white British)	PRS	TjurR2	0.001813	NA	NA	1.04097e-17
Disease_outcome	HC413	Genetic haematological disorder	Binomial	hold-out test set (white British)	Covariate-only model	ROC-AUC	0.466895	0.39539	0.5384	0.395217
Disease_outcome	HC413	Genetic haematological disorder	Binomial	hold-out test set (white British)	Covariate-only model	NagelkerkeR2	0.000776799	NA	NA	0.395217
Disease_outcome	HC413	Genetic haematological disorder	Binomial	hold-out test set (white British)	Covariate-only model	TjurR2	1.10592e-05	NA	NA	0.395217
Disease_outcome	HC413	Genetic haematological disorder	Binomial	hold-out test set (white British)	Full model (PRS and Covariates)	ROC-AUC	0.678152	0.599187	0.757117	9.2825e-14
Disease_outcome	HC413	Genetic haematological disorder	Binomial	hold-out test set (white British)	Full model (PRS and Covariates)	NagelkerkeR2	0.0456367	NA	NA	9.2825e-14
Disease_outcome	HC413	Genetic haematological disorder	Binomial	hold-out test set (white British)	Full model (PRS and Covariates)	TjurR2	0.00142201	NA	NA	9.2825e-14
Disease_outcome	HC413	Genetic haematological disorder	Binomial	non-British white	PRS	ROC-AUC	0.610099	0.480561	0.739638	0.0135032
Disease_outcome	HC413	Genetic haematological disorder	Binomial	non-British white	PRS	NagelkerkeR2	0.0151746	NA	NA	0.0135032
Disease_outcome	HC413	Genetic haematological disorder	Binomial	non-British white	PRS	TjurR2	0.000283298	NA	NA	0.0135032
Disease_outcome	HC413	Genetic haematological disorder	Binomial	non-British white	Covariate-only model	ROC-AUC	0.697609	0.593854	0.801364	0.00236603
Disease_outcome	HC413	Genetic haematological disorder	Binomial	non-British white	Covariate-only model	NagelkerkeR2	0.0334725	NA	NA	0.00236603
Disease_outcome	HC413	Genetic haematological disorder	Binomial	non-British white	Covariate-only model	TjurR2	0.000438413	NA	NA	0.00236603
Disease_outcome	HC413	Genetic haematological disorder	Binomial	non-British white	Full model (PRS and Covariates)	ROC-AUC	0.747713	0.645559	0.849868	0.000141687
Disease_outcome	HC413	Genetic haematological disorder	Binomial	non-British white	Full model (PRS and Covariates)	NagelkerkeR2	0.0475896	NA	NA	0.000141687
Disease_outcome	HC413	Genetic haematological disorder	Binomial	non-British white	Full model (PRS and Covariates)	TjurR2	0.000676898	NA	NA	0.000141687
Disease_outcome	HC413	Genetic haematological disorder	Binomial	African	PRS	ROC-AUC	0.337061	0.0860873	0.588035	0.24052
Disease_outcome	HC413	Genetic haematological disorder	Binomial	African	PRS	NagelkerkeR2	0.0179433	NA	NA	0.24052
Disease_outcome	HC413	Genetic haematological disorder	Binomial	African	PRS	TjurR2	0.000195589	NA	NA	0.24052
Disease_outcome	HC413	Genetic haematological disorder	Binomial	African	Covariate-only model	ROC-AUC	0.721319	0.444423	0.998215	0.0556356
Disease_outcome	HC413	Genetic haematological disorder	Binomial	African	Covariate-only model	NagelkerkeR2	0.0469642	NA	NA	0.0556356
Disease_outcome	HC413	Genetic haematological disorder	Binomial	African	Covariate-only model	TjurR2	0.000728511	NA	NA	0.0556356
Disease_outcome	HC413	Genetic haematological disorder	Binomial	African	Full model (PRS and Covariates)	ROC-AUC	0.700062	0.421277	0.978846	0.0880403
Disease_outcome	HC413	Genetic haematological disorder	Binomial	African	Full model (PRS and Covariates)	NagelkerkeR2	0.039284	NA	NA	0.0880403
Disease_outcome	HC413	Genetic haematological disorder	Binomial	African	Full model (PRS and Covariates)	TjurR2	0.000584931	NA	NA	0.0880403
Disease_outcome	HC413	Genetic haematological disorder	Binomial	South Asian	PRS	ROC-AUC	0.45357	0	1	0.291398
Disease_outcome	HC413	Genetic haematological disorder	Binomial	South Asian	PRS	NagelkerkeR2	0.0342991	NA	NA	0.291398
Disease_outcome	HC413	Genetic haematological disorder	Binomial	South Asian	PRS	TjurR2	0.000792772	NA	NA	0.291398
Disease_outcome	HC413	Genetic haematological disorder	Binomial	South Asian	Covariate-only model	ROC-AUC	0.891685	0.679592	1	0.0326754
Disease_outcome	HC413	Genetic haematological disorder	Binomial	South Asian	Covariate-only model	NagelkerkeR2	0.19031	NA	NA	0.0326754
Disease_outcome	HC413	Genetic haematological disorder	Binomial	South Asian	Covariate-only model	TjurR2	0.00686458	NA	NA	0.0326754
Disease_outcome	HC413	Genetic haematological disorder	Binomial	South Asian	Full model (PRS and Covariates)	ROC-AUC	0.861221	0.589925	1	0.0318101
Disease_outcome	HC413	Genetic haematological disorder	Binomial	South Asian	Full model (PRS and Covariates)	NagelkerkeR2	0.175166	NA	NA	0.0318101
Disease_outcome	HC413	Genetic haematological disorder	Binomial	South Asian	Full model (PRS and Covariates)	TjurR2	0.00650825	NA	NA	0.0318101
Disease_outcome	HC413	Genetic haematological disorder	Binomial	East Asian	PRS	ROC-AUC	NA	NA	NA	0.125248
Disease_outcome	HC413	Genetic haematological disorder	Binomial	East Asian	PRS	NagelkerkeR2	0.13858	NA	NA	0.125248
Disease_outcome	HC413	Genetic haematological disorder	Binomial	East Asian	PRS	TjurR2	0.0012969	NA	NA	0.125248
Disease_outcome	HC413	Genetic haematological disorder	Binomial	East Asian	Covariate-only model	ROC-AUC	NA	NA	NA	0.18055
Disease_outcome	HC413	Genetic haematological disorder	Binomial	East Asian	Covariate-only model	NagelkerkeR2	0.144172	NA	NA	0.18055
Disease_outcome	HC413	Genetic haematological disorder	Binomial	East Asian	Covariate-only model	TjurR2	0.00138691	NA	NA	0.18055
Disease_outcome	HC413	Genetic haematological disorder	Binomial	East Asian	Full model (PRS and Covariates)	ROC-AUC	NA	NA	NA	0.18055
Disease_outcome	HC413	Genetic haematological disorder	Binomial	East Asian	Full model (PRS and Covariates)	NagelkerkeR2	0.144172	NA	NA	0.18055
Disease_outcome	HC413	Genetic haematological disorder	Binomial	East Asian	Full model (PRS and Covariates)	TjurR2	0.00138691	NA	NA	0.18055
Disease_outcome	HC417	Sclerosing cholangitis	Binomial	Score development set (white British)	PRS	ROC-AUC	0.822896	0.805023	0.84077	1.25393e-171
Disease_outcome	HC417	Sclerosing cholangitis	Binomial	Score development set (white British)	PRS	NagelkerkeR2	0.117098	NA	NA	1.25393e-171
Disease_outcome	HC417	Sclerosing cholangitis	Binomial	Score development set (white British)	PRS	TjurR2	0.00796328	NA	NA	1.25393e-171
Disease_outcome	HC417	Sclerosing cholangitis	Binomial	Score development set (white British)	Covariate-only model	ROC-AUC	0.684168	0.661558	0.706779	3.77712e-42
Disease_outcome	HC417	Sclerosing cholangitis	Binomial	Score development set (white British)	Covariate-only model	NagelkerkeR2	0.03001	NA	NA	3.77712e-42
Disease_outcome	HC417	Sclerosing cholangitis	Binomial	Score development set (white British)	Covariate-only model	TjurR2	0.000814076	NA	NA	3.77712e-42
Disease_outcome	HC417	Sclerosing cholangitis	Binomial	Score development set (white British)	Full model (PRS and Covariates)	ROC-AUC	0.760041	0.739255	0.780827	3.75782e-88
Disease_outcome	HC417	Sclerosing cholangitis	Binomial	Score development set (white British)	Full model (PRS and Covariates)	NagelkerkeR2	0.0682301	NA	NA	3.75782e-88
Disease_outcome	HC417	Sclerosing cholangitis	Binomial	Score development set (white British)	Full model (PRS and Covariates)	TjurR2	0.0025728	NA	NA	3.75782e-88
Disease_outcome	HC417	Sclerosing cholangitis	Binomial	hold-out test set (white British)	PRS	ROC-AUC	0.474828	0.4247	0.524955	0.292505
Disease_outcome	HC417	Sclerosing cholangitis	Binomial	hold-out test set (white British)	PRS	NagelkerkeR2	0.00056691	NA	NA	0.292505
Disease_outcome	HC417	Sclerosing cholangitis	Binomial	hold-out test set (white British)	PRS	TjurR2	1.69229e-05	NA	NA	0.292505
Disease_outcome	HC417	Sclerosing cholangitis	Binomial	hold-out test set (white British)	Covariate-only model	ROC-AUC	0.663241	0.619693	0.706788	9.88718e-11
Disease_outcome	HC417	Sclerosing cholangitis	Binomial	hold-out test set (white British)	Covariate-only model	NagelkerkeR2	0.0231792	NA	NA	9.88718e-11
Disease_outcome	HC417	Sclerosing cholangitis	Binomial	hold-out test set (white British)	Covariate-only model	TjurR2	0.000694181	NA	NA	9.88718e-11
Disease_outcome	HC417	Sclerosing cholangitis	Binomial	hold-out test set (white British)	Full model (PRS and Covariates)	ROC-AUC	0.654133	0.611247	0.697019	1.64309e-09
Disease_outcome	HC417	Sclerosing cholangitis	Binomial	hold-out test set (white British)	Full model (PRS and Covariates)	NagelkerkeR2	0.0197983	NA	NA	1.64309e-09
Disease_outcome	HC417	Sclerosing cholangitis	Binomial	hold-out test set (white British)	Full model (PRS and Covariates)	TjurR2	0.000573471	NA	NA	1.64309e-09
Disease_outcome	HC417	Sclerosing cholangitis	Binomial	non-British white	PRS	ROC-AUC	0.525314	0.432348	0.61828	0.656589
Disease_outcome	HC417	Sclerosing cholangitis	Binomial	non-British white	PRS	NagelkerkeR2	0.000407406	NA	NA	0.656589
Disease_outcome	HC417	Sclerosing cholangitis	Binomial	non-British white	PRS	TjurR2	6.65056e-06	NA	NA	0.656589
Disease_outcome	HC417	Sclerosing cholangitis	Binomial	non-British white	Covariate-only model	ROC-AUC	0.759094	0.67129	0.846897	3.58137e-11
Disease_outcome	HC417	Sclerosing cholangitis	Binomial	non-British white	Covariate-only model	NagelkerkeR2	0.0738254	NA	NA	3.58137e-11
Disease_outcome	HC417	Sclerosing cholangitis	Binomial	non-British white	Covariate-only model	TjurR2	0.00393666	NA	NA	3.58137e-11
Disease_outcome	HC417	Sclerosing cholangitis	Binomial	non-British white	Full model (PRS and Covariates)	ROC-AUC	0.756658	0.67007	0.843245	4.53888e-11
Disease_outcome	HC417	Sclerosing cholangitis	Binomial	non-British white	Full model (PRS and Covariates)	NagelkerkeR2	0.0733811	NA	NA	4.53888e-11
Disease_outcome	HC417	Sclerosing cholangitis	Binomial	non-British white	Full model (PRS and Covariates)	TjurR2	0.00397375	NA	NA	4.53888e-11
Disease_outcome	HC417	Sclerosing cholangitis	Binomial	South Asian	PRS	ROC-AUC	0.587325	0.427027	0.747622	0.399568
Disease_outcome	HC417	Sclerosing cholangitis	Binomial	South Asian	PRS	NagelkerkeR2	0.0039916	NA	NA	0.399568
Disease_outcome	HC417	Sclerosing cholangitis	Binomial	South Asian	PRS	TjurR2	8.4934e-05	NA	NA	0.399568
Disease_outcome	HC417	Sclerosing cholangitis	Binomial	South Asian	Covariate-only model	ROC-AUC	0.860841	0.761204	0.960479	8.3085e-07
Disease_outcome	HC417	Sclerosing cholangitis	Binomial	South Asian	Covariate-only model	NagelkerkeR2	0.14948	NA	NA	8.3085e-07
Disease_outcome	HC417	Sclerosing cholangitis	Binomial	South Asian	Covariate-only model	TjurR2	0.0170715	NA	NA	8.3085e-07
Disease_outcome	HC417	Sclerosing cholangitis	Binomial	South Asian	Full model (PRS and Covariates)	ROC-AUC	0.864518	0.773863	0.955173	6.81245e-07
Disease_outcome	HC417	Sclerosing cholangitis	Binomial	South Asian	Full model (PRS and Covariates)	NagelkerkeR2	0.152029	NA	NA	6.81245e-07
Disease_outcome	HC417	Sclerosing cholangitis	Binomial	South Asian	Full model (PRS and Covariates)	TjurR2	0.0183722	NA	NA	6.81245e-07
Disease_outcome	HC417	Sclerosing cholangitis	Binomial	African	PRS	ROC-AUC	0.620964	0.304872	0.937057	0.324664
Disease_outcome	HC417	Sclerosing cholangitis	Binomial	African	PRS	NagelkerkeR2	0.0120219	NA	NA	0.324664
Disease_outcome	HC417	Sclerosing cholangitis	Binomial	African	PRS	TjurR2	0.000171713	NA	NA	0.324664
Disease_outcome	HC417	Sclerosing cholangitis	Binomial	African	Covariate-only model	ROC-AUC	0.864572	0.706902	1	5.01523e-05
Disease_outcome	HC417	Sclerosing cholangitis	Binomial	African	Covariate-only model	NagelkerkeR2	0.150808	NA	NA	5.01523e-05
Disease_outcome	HC417	Sclerosing cholangitis	Binomial	African	Covariate-only model	TjurR2	0.00909447	NA	NA	5.01523e-05
Disease_outcome	HC417	Sclerosing cholangitis	Binomial	African	Full model (PRS and Covariates)	ROC-AUC	0.881577	0.733455	1	3.47035e-05
Disease_outcome	HC417	Sclerosing cholangitis	Binomial	African	Full model (PRS and Covariates)	NagelkerkeR2	0.16001	NA	NA	3.47035e-05
Disease_outcome	HC417	Sclerosing cholangitis	Binomial	African	Full model (PRS and Covariates)	TjurR2	0.00850943	NA	NA	3.47035e-05
Disease_outcome	HC417	Sclerosing cholangitis	Binomial	East Asian	PRS	ROC-AUC	0.561434	0.140095	0.982774	0.392838
Disease_outcome	HC417	Sclerosing cholangitis	Binomial	East Asian	PRS	NagelkerkeR2	0.0170024	NA	NA	0.392838
Disease_outcome	HC417	Sclerosing cholangitis	Binomial	East Asian	PRS	TjurR2	0.00069048	NA	NA	0.392838
Disease_outcome	HC417	Sclerosing cholangitis	Binomial	East Asian	Covariate-only model	ROC-AUC	0.929257	0.822326	1	0.00974882
Disease_outcome	HC417	Sclerosing cholangitis	Binomial	East Asian	Covariate-only model	NagelkerkeR2	0.248007	NA	NA	0.00974882
Disease_outcome	HC417	Sclerosing cholangitis	Binomial	East Asian	Covariate-only model	TjurR2	0.0224137	NA	NA	0.00974882
Disease_outcome	HC417	Sclerosing cholangitis	Binomial	East Asian	Full model (PRS and Covariates)	ROC-AUC	0.940035	0.859927	1	0.00972482
Disease_outcome	HC417	Sclerosing cholangitis	Binomial	East Asian	Full model (PRS and Covariates)	NagelkerkeR2	0.263872	NA	NA	0.00972482
Disease_outcome	HC417	Sclerosing cholangitis	Binomial	East Asian	Full model (PRS and Covariates)	TjurR2	0.023965	NA	NA	0.00972482
Disease_outcome	HC418	Cervical spondylosis	Binomial	Score development set (white British)	PRS	ROC-AUC	0.562286	0.553472	0.5711	3.57181e-42
Disease_outcome	HC418	Cervical spondylosis	Binomial	Score development set (white British)	PRS	NagelkerkeR2	0.00481389	NA	NA	3.57181e-42
Disease_outcome	HC418	Cervical spondylosis	Binomial	Score development set (white British)	PRS	TjurR2	0.000695886	NA	NA	3.57181e-42
Disease_outcome	HC418	Cervical spondylosis	Binomial	Score development set (white British)	Covariate-only model	ROC-AUC	0.645153	0.637044	0.653263	4.46285e-220
Disease_outcome	HC418	Cervical spondylosis	Binomial	Score development set (white British)	Covariate-only model	NagelkerkeR2	0.0273595	NA	NA	4.46285e-220
Disease_outcome	HC418	Cervical spondylosis	Binomial	Score development set (white British)	Covariate-only model	TjurR2	0.00408487	NA	NA	4.46285e-220
Disease_outcome	HC418	Cervical spondylosis	Binomial	Score development set (white British)	Full model (PRS and Covariates)	ROC-AUC	0.650762	0.642675	0.658849	1.57984e-237
Disease_outcome	HC418	Cervical spondylosis	Binomial	Score development set (white British)	Full model (PRS and Covariates)	NagelkerkeR2	0.0296245	NA	NA	1.57984e-237
Disease_outcome	HC418	Cervical spondylosis	Binomial	Score development set (white British)	Full model (PRS and Covariates)	TjurR2	0.00447332	NA	NA	1.57984e-237
Disease_outcome	HC418	Cervical spondylosis	Binomial	hold-out test set (white British)	PRS	ROC-AUC	0.503986	0.485451	0.522521	0.552064
Disease_outcome	HC418	Cervical spondylosis	Binomial	hold-out test set (white British)	PRS	NagelkerkeR2	3.74838e-05	NA	NA	0.552064
Disease_outcome	HC418	Cervical spondylosis	Binomial	hold-out test set (white British)	PRS	TjurR2	5.39202e-06	NA	NA	0.552064
Disease_outcome	HC418	Cervical spondylosis	Binomial	hold-out test set (white British)	Covariate-only model	ROC-AUC	0.645496	0.62923	0.661763	2.85136e-53
Disease_outcome	HC418	Cervical spondylosis	Binomial	hold-out test set (white British)	Covariate-only model	NagelkerkeR2	0.0264546	NA	NA	2.85136e-53
Disease_outcome	HC418	Cervical spondylosis	Binomial	hold-out test set (white British)	Covariate-only model	TjurR2	0.00368663	NA	NA	2.85136e-53
Disease_outcome	HC418	Cervical spondylosis	Binomial	hold-out test set (white British)	Full model (PRS and Covariates)	ROC-AUC	0.645988	0.629674	0.662302	3.95627e-53
Disease_outcome	HC418	Cervical spondylosis	Binomial	hold-out test set (white British)	Full model (PRS and Covariates)	NagelkerkeR2	0.0263396	NA	NA	3.95627e-53
Disease_outcome	HC418	Cervical spondylosis	Binomial	hold-out test set (white British)	Full model (PRS and Covariates)	TjurR2	0.00366749	NA	NA	3.95627e-53
Disease_outcome	HC418	Cervical spondylosis	Binomial	non-British white	PRS	ROC-AUC	0.520774	0.48691	0.554639	0.25331
Disease_outcome	HC418	Cervical spondylosis	Binomial	non-British white	PRS	NagelkerkeR2	0.000461963	NA	NA	0.25331
Disease_outcome	HC418	Cervical spondylosis	Binomial	non-British white	PRS	TjurR2	4.99554e-05	NA	NA	0.25331
Disease_outcome	HC418	Cervical spondylosis	Binomial	non-British white	Covariate-only model	ROC-AUC	0.654606	0.62359	0.685622	2.53796e-18
Disease_outcome	HC418	Cervical spondylosis	Binomial	non-British white	Covariate-only model	NagelkerkeR2	0.0297076	NA	NA	2.53796e-18
Disease_outcome	HC418	Cervical spondylosis	Binomial	non-British white	Covariate-only model	TjurR2	0.0035126	NA	NA	2.53796e-18
Disease_outcome	HC418	Cervical spondylosis	Binomial	non-British white	Full model (PRS and Covariates)	ROC-AUC	0.655955	0.624907	0.687002	1.47257e-18
Disease_outcome	HC418	Cervical spondylosis	Binomial	non-British white	Full model (PRS and Covariates)	NagelkerkeR2	0.0301294	NA	NA	1.47257e-18
Disease_outcome	HC418	Cervical spondylosis	Binomial	non-British white	Full model (PRS and Covariates)	TjurR2	0.00357932	NA	NA	1.47257e-18
Disease_outcome	HC418	Cervical spondylosis	Binomial	South Asian	PRS	ROC-AUC	0.510406	0.446701	0.574111	0.76297
Disease_outcome	HC418	Cervical spondylosis	Binomial	South Asian	PRS	NagelkerkeR2	0.000100257	NA	NA	0.76297
Disease_outcome	HC418	Cervical spondylosis	Binomial	South Asian	PRS	TjurR2	1.19818e-05	NA	NA	0.76297
Disease_outcome	HC418	Cervical spondylosis	Binomial	South Asian	Covariate-only model	ROC-AUC	0.66567	0.606896	0.724444	1.05887e-08
Disease_outcome	HC418	Cervical spondylosis	Binomial	South Asian	Covariate-only model	NagelkerkeR2	0.0381389	NA	NA	1.05887e-08
Disease_outcome	HC418	Cervical spondylosis	Binomial	South Asian	Covariate-only model	TjurR2	0.0055738	NA	NA	1.05887e-08
Disease_outcome	HC418	Cervical spondylosis	Binomial	South Asian	Full model (PRS and Covariates)	ROC-AUC	0.662882	0.604668	0.721096	1.04753e-08
Disease_outcome	HC418	Cervical spondylosis	Binomial	South Asian	Full model (PRS and Covariates)	NagelkerkeR2	0.0381504	NA	NA	1.04753e-08
Disease_outcome	HC418	Cervical spondylosis	Binomial	South Asian	Full model (PRS and Covariates)	TjurR2	0.00565551	NA	NA	1.04753e-08
Disease_outcome	HC418	Cervical spondylosis	Binomial	African	PRS	ROC-AUC	0.482713	0.413469	0.551956	0.669283
Disease_outcome	HC418	Cervical spondylosis	Binomial	African	PRS	NagelkerkeR2	0.000253151	NA	NA	0.669283
Disease_outcome	HC418	Cervical spondylosis	Binomial	African	PRS	TjurR2	2.82818e-05	NA	NA	0.669283
Disease_outcome	HC418	Cervical spondylosis	Binomial	African	Covariate-only model	ROC-AUC	0.715775	0.661518	0.770032	1.72375e-11
Disease_outcome	HC418	Cervical spondylosis	Binomial	African	Covariate-only model	NagelkerkeR2	0.0606779	NA	NA	1.72375e-11
Disease_outcome	HC418	Cervical spondylosis	Binomial	African	Covariate-only model	TjurR2	0.0134289	NA	NA	1.72375e-11
Disease_outcome	HC418	Cervical spondylosis	Binomial	African	Full model (PRS and Covariates)	ROC-AUC	0.71419	0.659681	0.768698	2.46168e-11
Disease_outcome	HC418	Cervical spondylosis	Binomial	African	Full model (PRS and Covariates)	NagelkerkeR2	0.059781	NA	NA	2.46168e-11
Disease_outcome	HC418	Cervical spondylosis	Binomial	African	Full model (PRS and Covariates)	TjurR2	0.0134681	NA	NA	2.46168e-11
Disease_outcome	HC418	Cervical spondylosis	Binomial	East Asian	PRS	ROC-AUC	0.467388	0.269899	0.664877	0.718902
Disease_outcome	HC418	Cervical spondylosis	Binomial	East Asian	PRS	NagelkerkeR2	0.00118608	NA	NA	0.718902
Disease_outcome	HC418	Cervical spondylosis	Binomial	East Asian	PRS	TjurR2	8.9256e-05	NA	NA	0.718902
Disease_outcome	HC418	Cervical spondylosis	Binomial	East Asian	Covariate-only model	ROC-AUC	0.846083	0.761932	0.930234	0.00598881
Disease_outcome	HC418	Cervical spondylosis	Binomial	East Asian	Covariate-only model	NagelkerkeR2	0.185627	NA	NA	0.00598881
Disease_outcome	HC418	Cervical spondylosis	Binomial	East Asian	Covariate-only model	TjurR2	0.11484	NA	NA	0.00598881
Disease_outcome	HC418	Cervical spondylosis	Binomial	East Asian	Full model (PRS and Covariates)	ROC-AUC	0.849885	0.771497	0.928274	0.00570863
Disease_outcome	HC418	Cervical spondylosis	Binomial	East Asian	Full model (PRS and Covariates)	NagelkerkeR2	0.186691	NA	NA	0.00570863
Disease_outcome	HC418	Cervical spondylosis	Binomial	East Asian	Full model (PRS and Covariates)	TjurR2	0.114858	NA	NA	0.00570863
Disease_outcome	HC419	Otosclerosis	Binomial	Score development set (white British)	PRS	ROC-AUC	0.872385	0.852631	0.892139	1.23042e-153
Disease_outcome	HC419	Otosclerosis	Binomial	Score development set (white British)	PRS	NagelkerkeR2	0.167435	NA	NA	1.23042e-153
Disease_outcome	HC419	Otosclerosis	Binomial	Score development set (white British)	PRS	TjurR2	0.0117637	NA	NA	1.23042e-153
Disease_outcome	HC419	Otosclerosis	Binomial	Score development set (white British)	Covariate-only model	ROC-AUC	0.567445	0.532575	0.602315	4.08942e-05
Disease_outcome	HC419	Otosclerosis	Binomial	Score development set (white British)	Covariate-only model	NagelkerkeR2	0.0038454	NA	NA	4.08942e-05
Disease_outcome	HC419	Otosclerosis	Binomial	Score development set (white British)	Covariate-only model	TjurR2	6.88639e-05	NA	NA	4.08942e-05
Disease_outcome	HC419	Otosclerosis	Binomial	Score development set (white British)	Full model (PRS and Covariates)	ROC-AUC	0.851837	0.829961	0.873712	5.18147e-134
Disease_outcome	HC419	Otosclerosis	Binomial	Score development set (white British)	Full model (PRS and Covariates)	NagelkerkeR2	0.143976	NA	NA	5.18147e-134
Disease_outcome	HC419	Otosclerosis	Binomial	Score development set (white British)	Full model (PRS and Covariates)	TjurR2	0.00819312	NA	NA	5.18147e-134
Disease_outcome	HC419	Otosclerosis	Binomial	hold-out test set (white British)	PRS	ROC-AUC	0.616734	0.567537	0.66593	0.00043267
Disease_outcome	HC419	Otosclerosis	Binomial	hold-out test set (white British)	PRS	NagelkerkeR2	0.00855075	NA	NA	0.00043267
Disease_outcome	HC419	Otosclerosis	Binomial	hold-out test set (white British)	PRS	TjurR2	0.000154147	NA	NA	0.00043267
Disease_outcome	HC419	Otosclerosis	Binomial	hold-out test set (white British)	Covariate-only model	ROC-AUC	0.551853	0.494622	0.609084	0.0932517
Disease_outcome	HC419	Otosclerosis	Binomial	hold-out test set (white British)	Covariate-only model	NagelkerkeR2	0.00197048	NA	NA	0.0932517
Disease_outcome	HC419	Otosclerosis	Binomial	hold-out test set (white British)	Covariate-only model	TjurR2	4.08402e-05	NA	NA	0.0932517
Disease_outcome	HC419	Otosclerosis	Binomial	hold-out test set (white British)	Full model (PRS and Covariates)	ROC-AUC	0.619607	0.567576	0.671639	0.00012382
Disease_outcome	HC419	Otosclerosis	Binomial	hold-out test set (white British)	Full model (PRS and Covariates)	NagelkerkeR2	0.0102336	NA	NA	0.00012382
Disease_outcome	HC419	Otosclerosis	Binomial	hold-out test set (white British)	Full model (PRS and Covariates)	TjurR2	0.000194424	NA	NA	0.00012382
Disease_outcome	HC419	Otosclerosis	Binomial	non-British white	PRS	ROC-AUC	0.579557	0.481485	0.677629	0.114798
Disease_outcome	HC419	Otosclerosis	Binomial	non-British white	PRS	NagelkerkeR2	0.00462711	NA	NA	0.114798
Disease_outcome	HC419	Otosclerosis	Binomial	non-British white	PRS	TjurR2	9.8535e-05	NA	NA	0.114798
Disease_outcome	HC419	Otosclerosis	Binomial	non-British white	Covariate-only model	ROC-AUC	0.622693	0.537583	0.707803	0.00502891
Disease_outcome	HC419	Otosclerosis	Binomial	non-British white	Covariate-only model	NagelkerkeR2	0.0190919	NA	NA	0.00502891
Disease_outcome	HC419	Otosclerosis	Binomial	non-British white	Covariate-only model	TjurR2	0.00039737	NA	NA	0.00502891
Disease_outcome	HC419	Otosclerosis	Binomial	non-British white	Full model (PRS and Covariates)	ROC-AUC	0.644248	0.558345	0.730151	0.00117972
Disease_outcome	HC419	Otosclerosis	Binomial	non-British white	Full model (PRS and Covariates)	NagelkerkeR2	0.0233294	NA	NA	0.00117972
Disease_outcome	HC419	Otosclerosis	Binomial	non-British white	Full model (PRS and Covariates)	TjurR2	0.000510577	NA	NA	0.00117972
Disease_outcome	HC419	Otosclerosis	Binomial	South Asian	PRS	ROC-AUC	0.595899	0.436146	0.755652	0.275276
Disease_outcome	HC419	Otosclerosis	Binomial	South Asian	PRS	NagelkerkeR2	0.00592884	NA	NA	0.275276
Disease_outcome	HC419	Otosclerosis	Binomial	South Asian	PRS	TjurR2	0.000149175	NA	NA	0.275276
Disease_outcome	HC419	Otosclerosis	Binomial	South Asian	Covariate-only model	ROC-AUC	0.804638	0.733324	0.875953	0.0001541
Disease_outcome	HC419	Otosclerosis	Binomial	South Asian	Covariate-only model	NagelkerkeR2	0.0782228	NA	NA	0.0001541
Disease_outcome	HC419	Otosclerosis	Binomial	South Asian	Covariate-only model	TjurR2	0.00264171	NA	NA	0.0001541
Disease_outcome	HC419	Otosclerosis	Binomial	South Asian	Full model (PRS and Covariates)	ROC-AUC	0.81394	0.730007	0.897873	8.69921e-05
Disease_outcome	HC419	Otosclerosis	Binomial	South Asian	Full model (PRS and Covariates)	NagelkerkeR2	0.0830649	NA	NA	8.69921e-05
Disease_outcome	HC419	Otosclerosis	Binomial	South Asian	Full model (PRS and Covariates)	TjurR2	0.00255497	NA	NA	8.69921e-05
Disease_outcome	HC419	Otosclerosis	Binomial	African	PRS	ROC-AUC	0.703849	0.268185	1	0.334821
Disease_outcome	HC419	Otosclerosis	Binomial	African	PRS	NagelkerkeR2	0.024842	NA	NA	0.334821
Disease_outcome	HC419	Otosclerosis	Binomial	African	PRS	TjurR2	0.00012571	NA	NA	0.334821
Disease_outcome	HC419	Otosclerosis	Binomial	African	Covariate-only model	ROC-AUC	0.997921	0.993773	1	0.0194875
Disease_outcome	HC419	Otosclerosis	Binomial	African	Covariate-only model	NagelkerkeR2	0.676393	NA	NA	0.0194875
Disease_outcome	HC419	Otosclerosis	Binomial	African	Covariate-only model	TjurR2	0.458224	NA	NA	0.0194875
Disease_outcome	HC419	Otosclerosis	Binomial	African	Full model (PRS and Covariates)	ROC-AUC	0.998306	0.994913	1	0.0345459
Disease_outcome	HC419	Otosclerosis	Binomial	African	Full model (PRS and Covariates)	NagelkerkeR2	0.701619	NA	NA	0.0345459
Disease_outcome	HC419	Otosclerosis	Binomial	African	Full model (PRS and Covariates)	TjurR2	0.478636	NA	NA	0.0345459
Disease_outcome	HC420	Psychological/psychiatric problem	Binomial	Score development set (white British)	PRS	ROC-AUC	0.588226	0.55372	0.622731	1.3223e-06
Disease_outcome	HC420	Psychological/psychiatric problem	Binomial	Score development set (white British)	PRS	NagelkerkeR2	0.00591518	NA	NA	1.3223e-06
Disease_outcome	HC420	Psychological/psychiatric problem	Binomial	Score development set (white British)	PRS	TjurR2	8.92708e-05	NA	NA	1.3223e-06
Disease_outcome	HC420	Psychological/psychiatric problem	Binomial	Score development set (white British)	Covariate-only model	ROC-AUC	0.618588	0.583057	0.654119	1.54734e-12
Disease_outcome	HC420	Psychological/psychiatric problem	Binomial	Score development set (white British)	Covariate-only model	NagelkerkeR2	0.0126261	NA	NA	1.54734e-12
Disease_outcome	HC420	Psychological/psychiatric problem	Binomial	Score development set (white British)	Covariate-only model	TjurR2	0.000216384	NA	NA	1.54734e-12
Disease_outcome	HC420	Psychological/psychiatric problem	Binomial	Score development set (white British)	Full model (PRS and Covariates)	ROC-AUC	0.628515	0.593681	0.66335	2.93124e-14
Disease_outcome	HC420	Psychological/psychiatric problem	Binomial	Score development set (white British)	Full model (PRS and Covariates)	NagelkerkeR2	0.0146033	NA	NA	2.93124e-14
Disease_outcome	HC420	Psychological/psychiatric problem	Binomial	Score development set (white British)	Full model (PRS and Covariates)	TjurR2	0.000254064	NA	NA	2.93124e-14
Disease_outcome	HC420	Psychological/psychiatric problem	Binomial	hold-out test set (white British)	PRS	ROC-AUC	0.418763	0.350596	0.486929	0.022246
Disease_outcome	HC420	Psychological/psychiatric problem	Binomial	hold-out test set (white British)	PRS	NagelkerkeR2	0.00487045	NA	NA	0.022246
Disease_outcome	HC420	Psychological/psychiatric problem	Binomial	hold-out test set (white British)	PRS	TjurR2	8.32817e-05	NA	NA	0.022246
Disease_outcome	HC420	Psychological/psychiatric problem	Binomial	hold-out test set (white British)	Covariate-only model	ROC-AUC	0.597044	0.52869	0.665398	0.00461533
Disease_outcome	HC420	Psychological/psychiatric problem	Binomial	hold-out test set (white British)	Covariate-only model	NagelkerkeR2	0.00737413	NA	NA	0.00461533
Disease_outcome	HC420	Psychological/psychiatric problem	Binomial	hold-out test set (white British)	Covariate-only model	TjurR2	0.000125207	NA	NA	0.00461533
Disease_outcome	HC420	Psychological/psychiatric problem	Binomial	hold-out test set (white British)	Full model (PRS and Covariates)	ROC-AUC	0.588002	0.518409	0.657594	0.0109122
Disease_outcome	HC420	Psychological/psychiatric problem	Binomial	hold-out test set (white British)	Full model (PRS and Covariates)	NagelkerkeR2	0.00595303	NA	NA	0.0109122
Disease_outcome	HC420	Psychological/psychiatric problem	Binomial	hold-out test set (white British)	Full model (PRS and Covariates)	TjurR2	0.000102431	NA	NA	0.0109122
Disease_outcome	HC420	Psychological/psychiatric problem	Binomial	non-British white	PRS	ROC-AUC	0.501243	0.393683	0.608803	0.93244
Disease_outcome	HC420	Psychological/psychiatric problem	Binomial	non-British white	PRS	NagelkerkeR2	1.71548e-05	NA	NA	0.93244
Disease_outcome	HC420	Psychological/psychiatric problem	Binomial	non-British white	PRS	TjurR2	2.87823e-07	NA	NA	0.93244
Disease_outcome	HC420	Psychological/psychiatric problem	Binomial	non-British white	Covariate-only model	ROC-AUC	0.732572	0.644901	0.820243	6.34296e-05
Disease_outcome	HC420	Psychological/psychiatric problem	Binomial	non-British white	Covariate-only model	NagelkerkeR2	0.0509708	NA	NA	6.34296e-05
Disease_outcome	HC420	Psychological/psychiatric problem	Binomial	non-British white	Covariate-only model	TjurR2	0.000999075	NA	NA	6.34296e-05
Disease_outcome	HC420	Psychological/psychiatric problem	Binomial	non-British white	Full model (PRS and Covariates)	ROC-AUC	0.731716	0.643158	0.820274	6.2695e-05
Disease_outcome	HC420	Psychological/psychiatric problem	Binomial	non-British white	Full model (PRS and Covariates)	NagelkerkeR2	0.0508796	NA	NA	6.2695e-05
Disease_outcome	HC420	Psychological/psychiatric problem	Binomial	non-British white	Full model (PRS and Covariates)	TjurR2	0.00100743	NA	NA	6.2695e-05
Disease_outcome	HC420	Psychological/psychiatric problem	Binomial	South Asian	PRS	ROC-AUC	0.404917	0.166375	0.643459	0.330722
Disease_outcome	HC420	Psychological/psychiatric problem	Binomial	South Asian	PRS	NagelkerkeR2	0.00865716	NA	NA	0.330722
Disease_outcome	HC420	Psychological/psychiatric problem	Binomial	South Asian	PRS	TjurR2	0.000156783	NA	NA	0.330722
Disease_outcome	HC420	Psychological/psychiatric problem	Binomial	South Asian	Covariate-only model	ROC-AUC	0.858804	0.747745	0.969864	0.00069284
Disease_outcome	HC420	Psychological/psychiatric problem	Binomial	South Asian	Covariate-only model	NagelkerkeR2	0.128606	NA	NA	0.00069284
Disease_outcome	HC420	Psychological/psychiatric problem	Binomial	South Asian	Covariate-only model	TjurR2	0.00329777	NA	NA	0.00069284
Disease_outcome	HC420	Psychological/psychiatric problem	Binomial	South Asian	Full model (PRS and Covariates)	ROC-AUC	0.856376	0.743516	0.969236	0.000767146
Disease_outcome	HC420	Psychological/psychiatric problem	Binomial	South Asian	Full model (PRS and Covariates)	NagelkerkeR2	0.126237	NA	NA	0.000767146
Disease_outcome	HC420	Psychological/psychiatric problem	Binomial	South Asian	Full model (PRS and Covariates)	TjurR2	0.00317249	NA	NA	0.000767146
Disease_outcome	HC420	Psychological/psychiatric problem	Binomial	African	PRS	ROC-AUC	0.27374	0.118653	0.428827	0.254948
Disease_outcome	HC420	Psychological/psychiatric problem	Binomial	African	PRS	NagelkerkeR2	0.0286615	NA	NA	0.254948
Disease_outcome	HC420	Psychological/psychiatric problem	Binomial	African	PRS	TjurR2	0.000155098	NA	NA	0.254948
Disease_outcome	HC420	Psychological/psychiatric problem	Binomial	African	Covariate-only model	ROC-AUC	0.799815	0.500563	1	0.0553409
Disease_outcome	HC420	Psychological/psychiatric problem	Binomial	African	Covariate-only model	NagelkerkeR2	0.0649528	NA	NA	0.0553409
Disease_outcome	HC420	Psychological/psychiatric problem	Binomial	African	Covariate-only model	TjurR2	0.00049539	NA	NA	0.0553409
Disease_outcome	HC420	Psychological/psychiatric problem	Binomial	African	Full model (PRS and Covariates)	ROC-AUC	0.794015	0.488387	1	0.0632714
Disease_outcome	HC420	Psychological/psychiatric problem	Binomial	African	Full model (PRS and Covariates)	NagelkerkeR2	0.0618719	NA	NA	0.0632714
Disease_outcome	HC420	Psychological/psychiatric problem	Binomial	African	Full model (PRS and Covariates)	TjurR2	0.00046611	NA	NA	0.0632714
Disease_outcome	HC420	Psychological/psychiatric problem	Binomial	East Asian	PRS	ROC-AUC	0.468058	0.171816	0.7643	0.83462
Disease_outcome	HC420	Psychological/psychiatric problem	Binomial	East Asian	PRS	NagelkerkeR2	0.00100807	NA	NA	0.83462
Disease_outcome	HC420	Psychological/psychiatric problem	Binomial	East Asian	PRS	TjurR2	1.70357e-05	NA	NA	0.83462
Disease_outcome	HC420	Psychological/psychiatric problem	Binomial	East Asian	Covariate-only model	ROC-AUC	0.912992	0.806852	1	0.00861431
Disease_outcome	HC420	Psychological/psychiatric problem	Binomial	East Asian	Covariate-only model	NagelkerkeR2	0.16963	NA	NA	0.00861431
Disease_outcome	HC420	Psychological/psychiatric problem	Binomial	East Asian	Covariate-only model	TjurR2	0.00728732	NA	NA	0.00861431
Disease_outcome	HC420	Psychological/psychiatric problem	Binomial	East Asian	Full model (PRS and Covariates)	ROC-AUC	0.911425	0.801126	1	0.00896006
Disease_outcome	HC420	Psychological/psychiatric problem	Binomial	East Asian	Full model (PRS and Covariates)	NagelkerkeR2	0.169807	NA	NA	0.00896006
Disease_outcome	HC420	Psychological/psychiatric problem	Binomial	East Asian	Full model (PRS and Covariates)	TjurR2	0.00723774	NA	NA	0.00896006
Disease_outcome	HC421	Other abdominal problem	Binomial	Score development set (white British)	PRS	ROC-AUC	0.641829	0.615761	0.667896	6.49921e-24
Disease_outcome	HC421	Other abdominal problem	Binomial	Score development set (white British)	PRS	NagelkerkeR2	0.0174753	NA	NA	6.49921e-24
Disease_outcome	HC421	Other abdominal problem	Binomial	Score development set (white British)	PRS	TjurR2	0.000433359	NA	NA	6.49921e-24
Disease_outcome	HC421	Other abdominal problem	Binomial	Score development set (white British)	Covariate-only model	ROC-AUC	0.573566	0.545732	0.601401	1.6697e-07
Disease_outcome	HC421	Other abdominal problem	Binomial	Score development set (white British)	Covariate-only model	NagelkerkeR2	0.00468334	NA	NA	1.6697e-07
Disease_outcome	HC421	Other abdominal problem	Binomial	Score development set (white British)	Covariate-only model	TjurR2	0.000106273	NA	NA	1.6697e-07
Disease_outcome	HC421	Other abdominal problem	Binomial	Score development set (white British)	Full model (PRS and Covariates)	ROC-AUC	0.619325	0.591261	0.647388	9.51752e-18
Disease_outcome	HC421	Other abdominal problem	Binomial	Score development set (white British)	Full model (PRS and Covariates)	NagelkerkeR2	0.0127568	NA	NA	9.51752e-18
Disease_outcome	HC421	Other abdominal problem	Binomial	Score development set (white British)	Full model (PRS and Covariates)	TjurR2	0.000317162	NA	NA	9.51752e-18
Disease_outcome	HC421	Other abdominal problem	Binomial	hold-out test set (white British)	PRS	ROC-AUC	0.496337	0.440292	0.552382	0.935481
Disease_outcome	HC421	Other abdominal problem	Binomial	hold-out test set (white British)	PRS	NagelkerkeR2	4.22852e-06	NA	NA	0.935481
Disease_outcome	HC421	Other abdominal problem	Binomial	hold-out test set (white British)	PRS	TjurR2	9.99434e-08	NA	NA	0.935481
Disease_outcome	HC421	Other abdominal problem	Binomial	hold-out test set (white British)	Covariate-only model	ROC-AUC	0.601244	0.55	0.652488	0.000251301
Disease_outcome	HC421	Other abdominal problem	Binomial	hold-out test set (white British)	Covariate-only model	NagelkerkeR2	0.00896802	NA	NA	0.000251301
Disease_outcome	HC421	Other abdominal problem	Binomial	hold-out test set (white British)	Covariate-only model	TjurR2	0.000204722	NA	NA	0.000251301
Disease_outcome	HC421	Other abdominal problem	Binomial	hold-out test set (white British)	Full model (PRS and Covariates)	ROC-AUC	0.589842	0.537041	0.642642	0.00074913
Disease_outcome	HC421	Other abdominal problem	Binomial	hold-out test set (white British)	Full model (PRS and Covariates)	NagelkerkeR2	0.00753142	NA	NA	0.00074913
Disease_outcome	HC421	Other abdominal problem	Binomial	hold-out test set (white British)	Full model (PRS and Covariates)	TjurR2	0.000176781	NA	NA	0.00074913
Disease_outcome	HC421	Other abdominal problem	Binomial	non-British white	PRS	ROC-AUC	0.549009	0.47508	0.622938	0.262713
Disease_outcome	HC421	Other abdominal problem	Binomial	non-British white	PRS	NagelkerkeR2	0.00210221	NA	NA	0.262713
Disease_outcome	HC421	Other abdominal problem	Binomial	non-British white	PRS	TjurR2	4.03132e-05	NA	NA	0.262713
Disease_outcome	HC421	Other abdominal problem	Binomial	non-British white	Covariate-only model	ROC-AUC	0.688417	0.607693	0.769141	6.99114e-05
Disease_outcome	HC421	Other abdominal problem	Binomial	non-British white	Covariate-only model	NagelkerkeR2	0.0288548	NA	NA	6.99114e-05
Disease_outcome	HC421	Other abdominal problem	Binomial	non-British white	Covariate-only model	TjurR2	0.000774414	NA	NA	6.99114e-05
Disease_outcome	HC421	Other abdominal problem	Binomial	non-British white	Full model (PRS and Covariates)	ROC-AUC	0.695232	0.616215	0.774248	3.79343e-05
Disease_outcome	HC421	Other abdominal problem	Binomial	non-British white	Full model (PRS and Covariates)	NagelkerkeR2	0.0309761	NA	NA	3.79343e-05
Disease_outcome	HC421	Other abdominal problem	Binomial	non-British white	Full model (PRS and Covariates)	TjurR2	0.000840106	NA	NA	3.79343e-05
Disease_outcome	HC421	Other abdominal problem	Binomial	African	PRS	ROC-AUC	0.536435	0.188089	0.884781	0.96188
Disease_outcome	HC421	Other abdominal problem	Binomial	African	PRS	NagelkerkeR2	2.39714e-05	NA	NA	0.96188
Disease_outcome	HC421	Other abdominal problem	Binomial	African	PRS	TjurR2	6.0756e-07	NA	NA	0.96188
Disease_outcome	HC421	Other abdominal problem	Binomial	African	Covariate-only model	ROC-AUC	0.819673	0.632226	1	0.000478843
Disease_outcome	HC421	Other abdominal problem	Binomial	African	Covariate-only model	NagelkerkeR2	0.102315	NA	NA	0.000478843
Disease_outcome	HC421	Other abdominal problem	Binomial	African	Covariate-only model	TjurR2	0.00266282	NA	NA	0.000478843
Disease_outcome	HC421	Other abdominal problem	Binomial	African	Full model (PRS and Covariates)	ROC-AUC	0.818158	0.636389	0.999928	0.000517939
Disease_outcome	HC421	Other abdominal problem	Binomial	African	Full model (PRS and Covariates)	NagelkerkeR2	0.102022	NA	NA	0.000517939
Disease_outcome	HC421	Other abdominal problem	Binomial	African	Full model (PRS and Covariates)	TjurR2	0.0028716	NA	NA	0.000517939
Disease_outcome	HC421	Other abdominal problem	Binomial	South Asian	PRS	ROC-AUC	0.268909	0.0524756	0.485342	0.0871492
Disease_outcome	HC421	Other abdominal problem	Binomial	South Asian	PRS	NagelkerkeR2	0.0413801	NA	NA	0.0871492
Disease_outcome	HC421	Other abdominal problem	Binomial	South Asian	PRS	TjurR2	0.000471551	NA	NA	0.0871492
Disease_outcome	HC421	Other abdominal problem	Binomial	South Asian	Covariate-only model	ROC-AUC	0.932445	0.853939	1	0.00129765
Disease_outcome	HC421	Other abdominal problem	Binomial	South Asian	Covariate-only model	NagelkerkeR2	0.175868	NA	NA	0.00129765
Disease_outcome	HC421	Other abdominal problem	Binomial	South Asian	Covariate-only model	TjurR2	0.00276223	NA	NA	0.00129765
Disease_outcome	HC421	Other abdominal problem	Binomial	South Asian	Full model (PRS and Covariates)	ROC-AUC	0.928293	0.853185	1	0.00183772
Disease_outcome	HC421	Other abdominal problem	Binomial	South Asian	Full model (PRS and Covariates)	NagelkerkeR2	0.166275	NA	NA	0.00183772
Disease_outcome	HC421	Other abdominal problem	Binomial	South Asian	Full model (PRS and Covariates)	TjurR2	0.00244363	NA	NA	0.00183772
Disease_outcome	HC422	Ankylosing spondylitis	Binomial	Score development set (white British)	PRS	ROC-AUC	0.744615	0.726163	0.763067	0
Disease_outcome	HC422	Ankylosing spondylitis	Binomial	Score development set (white British)	PRS	NagelkerkeR2	0.102991	NA	NA	0
Disease_outcome	HC422	Ankylosing spondylitis	Binomial	Score development set (white British)	PRS	TjurR2	0.00974664	NA	NA	0
Disease_outcome	HC422	Ankylosing spondylitis	Binomial	Score development set (white British)	Covariate-only model	ROC-AUC	0.619956	0.602964	0.636947	8.31183e-38
Disease_outcome	HC422	Ankylosing spondylitis	Binomial	Score development set (white British)	Covariate-only model	NagelkerkeR2	0.0133038	NA	NA	8.31183e-38
Disease_outcome	HC422	Ankylosing spondylitis	Binomial	Score development set (white British)	Covariate-only model	TjurR2	0.00063678	NA	NA	8.31183e-38
Disease_outcome	HC422	Ankylosing spondylitis	Binomial	Score development set (white British)	Full model (PRS and Covariates)	ROC-AUC	0.770656	0.753274	0.788037	0
Disease_outcome	HC422	Ankylosing spondylitis	Binomial	Score development set (white British)	Full model (PRS and Covariates)	NagelkerkeR2	0.115995	NA	NA	0
Disease_outcome	HC422	Ankylosing spondylitis	Binomial	Score development set (white British)	Full model (PRS and Covariates)	TjurR2	0.0125845	NA	NA	0
Disease_outcome	HC422	Ankylosing spondylitis	Binomial	hold-out test set (white British)	PRS	ROC-AUC	0.726515	0.689655	0.763375	2.14911e-94
Disease_outcome	HC422	Ankylosing spondylitis	Binomial	hold-out test set (white British)	PRS	NagelkerkeR2	0.0987737	NA	NA	2.14911e-94
Disease_outcome	HC422	Ankylosing spondylitis	Binomial	hold-out test set (white British)	PRS	TjurR2	0.00922224	NA	NA	2.14911e-94
Disease_outcome	HC422	Ankylosing spondylitis	Binomial	hold-out test set (white British)	Covariate-only model	ROC-AUC	0.61334	0.580988	0.645693	6.11885e-10
Disease_outcome	HC422	Ankylosing spondylitis	Binomial	hold-out test set (white British)	Covariate-only model	NagelkerkeR2	0.0114194	NA	NA	6.11885e-10
Disease_outcome	HC422	Ankylosing spondylitis	Binomial	hold-out test set (white British)	Covariate-only model	TjurR2	0.000557937	NA	NA	6.11885e-10
Disease_outcome	HC422	Ankylosing spondylitis	Binomial	hold-out test set (white British)	Full model (PRS and Covariates)	ROC-AUC	0.74328	0.706733	0.779827	1.20365e-99
Disease_outcome	HC422	Ankylosing spondylitis	Binomial	hold-out test set (white British)	Full model (PRS and Covariates)	NagelkerkeR2	0.109249	NA	NA	1.20365e-99
Disease_outcome	HC422	Ankylosing spondylitis	Binomial	hold-out test set (white British)	Full model (PRS and Covariates)	TjurR2	0.0123571	NA	NA	1.20365e-99
Disease_outcome	HC422	Ankylosing spondylitis	Binomial	non-British white	PRS	ROC-AUC	0.675446	0.607359	0.743532	9.01062e-24
Disease_outcome	HC422	Ankylosing spondylitis	Binomial	non-British white	PRS	NagelkerkeR2	0.0722198	NA	NA	9.01062e-24
Disease_outcome	HC422	Ankylosing spondylitis	Binomial	non-British white	PRS	TjurR2	0.00689084	NA	NA	9.01062e-24
Disease_outcome	HC422	Ankylosing spondylitis	Binomial	non-British white	Covariate-only model	ROC-AUC	0.676335	0.616768	0.735901	1.93793e-09
Disease_outcome	HC422	Ankylosing spondylitis	Binomial	non-British white	Covariate-only model	NagelkerkeR2	0.0344894	NA	NA	1.93793e-09
Disease_outcome	HC422	Ankylosing spondylitis	Binomial	non-British white	Covariate-only model	TjurR2	0.0018787	NA	NA	1.93793e-09
Disease_outcome	HC422	Ankylosing spondylitis	Binomial	non-British white	Full model (PRS and Covariates)	ROC-AUC	0.736375	0.671511	0.801239	1.56556e-30
Disease_outcome	HC422	Ankylosing spondylitis	Binomial	non-British white	Full model (PRS and Covariates)	NagelkerkeR2	0.104143	NA	NA	1.56556e-30
Disease_outcome	HC422	Ankylosing spondylitis	Binomial	non-British white	Full model (PRS and Covariates)	TjurR2	0.0147434	NA	NA	1.56556e-30
Disease_outcome	HC422	Ankylosing spondylitis	Binomial	South Asian	PRS	ROC-AUC	0.42181	0.29024	0.553379	0.321119
Disease_outcome	HC422	Ankylosing spondylitis	Binomial	South Asian	PRS	NagelkerkeR2	0.00902434	NA	NA	0.321119
Disease_outcome	HC422	Ankylosing spondylitis	Binomial	South Asian	PRS	TjurR2	0.00015458	NA	NA	0.321119
Disease_outcome	HC422	Ankylosing spondylitis	Binomial	South Asian	Covariate-only model	ROC-AUC	0.753166	0.628698	0.877635	0.00595591
Disease_outcome	HC422	Ankylosing spondylitis	Binomial	South Asian	Covariate-only model	NagelkerkeR2	0.0486629	NA	NA	0.00595591
Disease_outcome	HC422	Ankylosing spondylitis	Binomial	South Asian	Covariate-only model	TjurR2	0.00125627	NA	NA	0.00595591
Disease_outcome	HC422	Ankylosing spondylitis	Binomial	South Asian	Full model (PRS and Covariates)	ROC-AUC	0.735348	0.61203	0.858666	0.010074
Disease_outcome	HC422	Ankylosing spondylitis	Binomial	South Asian	Full model (PRS and Covariates)	NagelkerkeR2	0.0371346	NA	NA	0.010074
Disease_outcome	HC422	Ankylosing spondylitis	Binomial	South Asian	Full model (PRS and Covariates)	TjurR2	0.000824836	NA	NA	0.010074
Disease_outcome	HC422	Ankylosing spondylitis	Binomial	African	PRS	ROC-AUC	0.472197	0.124211	0.820182	0.728939
Disease_outcome	HC422	Ankylosing spondylitis	Binomial	African	PRS	NagelkerkeR2	0.00215771	NA	NA	0.728939
Disease_outcome	HC422	Ankylosing spondylitis	Binomial	African	PRS	TjurR2	2.74114e-05	NA	NA	0.728939
Disease_outcome	HC422	Ankylosing spondylitis	Binomial	African	Covariate-only model	ROC-AUC	0.868053	0.756239	0.979867	0.00768369
Disease_outcome	HC422	Ankylosing spondylitis	Binomial	African	Covariate-only model	NagelkerkeR2	0.151786	NA	NA	0.00768369
Disease_outcome	HC422	Ankylosing spondylitis	Binomial	African	Covariate-only model	TjurR2	0.004029	NA	NA	0.00768369
Disease_outcome	HC422	Ankylosing spondylitis	Binomial	African	Full model (PRS and Covariates)	ROC-AUC	0.867437	0.755693	0.97918	0.00895891
Disease_outcome	HC422	Ankylosing spondylitis	Binomial	African	Full model (PRS and Covariates)	NagelkerkeR2	0.146302	NA	NA	0.00895891
Disease_outcome	HC422	Ankylosing spondylitis	Binomial	African	Full model (PRS and Covariates)	TjurR2	0.00324306	NA	NA	0.00895891
Disease_outcome	HC422	Ankylosing spondylitis	Binomial	East Asian	PRS	ROC-AUC	0.81698	0.463286	1	0.000403804
Disease_outcome	HC422	Ankylosing spondylitis	Binomial	East Asian	PRS	NagelkerkeR2	0.243819	NA	NA	0.000403804
Disease_outcome	HC422	Ankylosing spondylitis	Binomial	East Asian	PRS	TjurR2	0.0496902	NA	NA	0.000403804
Disease_outcome	HC422	Ankylosing spondylitis	Binomial	East Asian	Covariate-only model	ROC-AUC	0.946827	0.84579	1	0.00583777
Disease_outcome	HC422	Ankylosing spondylitis	Binomial	East Asian	Covariate-only model	NagelkerkeR2	0.317358	NA	NA	0.00583777
Disease_outcome	HC422	Ankylosing spondylitis	Binomial	East Asian	Covariate-only model	TjurR2	0.05474	NA	NA	0.00583777
Disease_outcome	HC422	Ankylosing spondylitis	Binomial	East Asian	Full model (PRS and Covariates)	ROC-AUC	0.98913	0.971999	1	0.00311401
Disease_outcome	HC422	Ankylosing spondylitis	Binomial	East Asian	Full model (PRS and Covariates)	NagelkerkeR2	0.443162	NA	NA	0.00311401
Disease_outcome	HC422	Ankylosing spondylitis	Binomial	East Asian	Full model (PRS and Covariates)	TjurR2	0.0763548	NA	NA	0.00311401
Disease_outcome	HC423	Respiratory failure	Binomial	Score development set (white British)	PRS	ROC-AUC	0.532088	0.519562	0.544614	2.16643e-07
Disease_outcome	HC423	Respiratory failure	Binomial	Score development set (white British)	PRS	NagelkerkeR2	0.00114104	NA	NA	2.16643e-07
Disease_outcome	HC423	Respiratory failure	Binomial	Score development set (white British)	PRS	TjurR2	0.000101673	NA	NA	2.16643e-07
Disease_outcome	HC423	Respiratory failure	Binomial	Score development set (white British)	Covariate-only model	ROC-AUC	0.699609	0.688781	0.710438	1.98028e-208
Disease_outcome	HC423	Respiratory failure	Binomial	Score development set (white British)	Covariate-only model	NagelkerkeR2	0.0457038	NA	NA	1.98028e-208
Disease_outcome	HC423	Respiratory failure	Binomial	Score development set (white British)	Covariate-only model	TjurR2	0.00452795	NA	NA	1.98028e-208
Disease_outcome	HC423	Respiratory failure	Binomial	Score development set (white British)	Full model (PRS and Covariates)	ROC-AUC	0.700077	0.689258	0.710896	2.22244e-209
Disease_outcome	HC423	Respiratory failure	Binomial	Score development set (white British)	Full model (PRS and Covariates)	NagelkerkeR2	0.0459278	NA	NA	2.22244e-209
Disease_outcome	HC423	Respiratory failure	Binomial	Score development set (white British)	Full model (PRS and Covariates)	TjurR2	0.0045516	NA	NA	2.22244e-209
Disease_outcome	HC423	Respiratory failure	Binomial	hold-out test set (white British)	PRS	ROC-AUC	0.481101	0.454408	0.507794	0.138407
Disease_outcome	HC423	Respiratory failure	Binomial	hold-out test set (white British)	PRS	NagelkerkeR2	0.000390286	NA	NA	0.138407
Disease_outcome	HC423	Respiratory failure	Binomial	hold-out test set (white British)	PRS	TjurR2	3.45211e-05	NA	NA	0.138407
Disease_outcome	HC423	Respiratory failure	Binomial	hold-out test set (white British)	Covariate-only model	ROC-AUC	0.686707	0.664313	0.709101	5.99987e-44
Disease_outcome	HC423	Respiratory failure	Binomial	hold-out test set (white British)	Covariate-only model	NagelkerkeR2	0.0383193	NA	NA	5.99987e-44
Disease_outcome	HC423	Respiratory failure	Binomial	hold-out test set (white British)	Covariate-only model	TjurR2	0.00350748	NA	NA	5.99987e-44
Disease_outcome	HC423	Respiratory failure	Binomial	hold-out test set (white British)	Full model (PRS and Covariates)	ROC-AUC	0.686442	0.664053	0.708831	8.13954e-44
Disease_outcome	HC423	Respiratory failure	Binomial	hold-out test set (white British)	Full model (PRS and Covariates)	NagelkerkeR2	0.0381856	NA	NA	8.13954e-44
Disease_outcome	HC423	Respiratory failure	Binomial	hold-out test set (white British)	Full model (PRS and Covariates)	TjurR2	0.00349433	NA	NA	8.13954e-44
Disease_outcome	HC423	Respiratory failure	Binomial	non-British white	PRS	ROC-AUC	0.465296	0.421412	0.50918	0.138963
Disease_outcome	HC423	Respiratory failure	Binomial	non-British white	PRS	NagelkerkeR2	0.0010615	NA	NA	0.138963
Disease_outcome	HC423	Respiratory failure	Binomial	non-British white	PRS	TjurR2	9.29795e-05	NA	NA	0.138963
Disease_outcome	HC423	Respiratory failure	Binomial	non-British white	Covariate-only model	ROC-AUC	0.736562	0.704065	0.769059	9.23202e-28
Disease_outcome	HC423	Respiratory failure	Binomial	non-British white	Covariate-only model	NagelkerkeR2	0.0648691	NA	NA	9.23202e-28
Disease_outcome	HC423	Respiratory failure	Binomial	non-British white	Covariate-only model	TjurR2	0.00652674	NA	NA	9.23202e-28
Disease_outcome	HC423	Respiratory failure	Binomial	non-British white	Full model (PRS and Covariates)	ROC-AUC	0.736283	0.70375	0.768816	1.15339e-27
Disease_outcome	HC423	Respiratory failure	Binomial	non-British white	Full model (PRS and Covariates)	NagelkerkeR2	0.0645948	NA	NA	1.15339e-27
Disease_outcome	HC423	Respiratory failure	Binomial	non-British white	Full model (PRS and Covariates)	TjurR2	0.00647246	NA	NA	1.15339e-27
Disease_outcome	HC423	Respiratory failure	Binomial	South Asian	PRS	ROC-AUC	0.478853	0.406149	0.551556	0.776693
Disease_outcome	HC423	Respiratory failure	Binomial	South Asian	PRS	NagelkerkeR2	0.00010998	NA	NA	0.776693
Disease_outcome	HC423	Respiratory failure	Binomial	South Asian	PRS	TjurR2	1.10974e-05	NA	NA	0.776693
Disease_outcome	HC423	Respiratory failure	Binomial	South Asian	Covariate-only model	ROC-AUC	0.767615	0.708438	0.826792	1.64153e-14
Disease_outcome	HC423	Respiratory failure	Binomial	South Asian	Covariate-only model	NagelkerkeR2	0.0941725	NA	NA	1.64153e-14
Disease_outcome	HC423	Respiratory failure	Binomial	South Asian	Covariate-only model	TjurR2	0.0125931	NA	NA	1.64153e-14
Disease_outcome	HC423	Respiratory failure	Binomial	South Asian	Full model (PRS and Covariates)	ROC-AUC	0.767663	0.70837	0.826956	1.69145e-14
Disease_outcome	HC423	Respiratory failure	Binomial	South Asian	Full model (PRS and Covariates)	NagelkerkeR2	0.0940754	NA	NA	1.69145e-14
Disease_outcome	HC423	Respiratory failure	Binomial	South Asian	Full model (PRS and Covariates)	TjurR2	0.0125742	NA	NA	1.69145e-14
Disease_outcome	HC423	Respiratory failure	Binomial	African	PRS	ROC-AUC	0.453731	0.362258	0.545204	0.314567
Disease_outcome	HC423	Respiratory failure	Binomial	African	PRS	NagelkerkeR2	0.00211903	NA	NA	0.314567
Disease_outcome	HC423	Respiratory failure	Binomial	African	PRS	TjurR2	0.000159714	NA	NA	0.314567
Disease_outcome	HC423	Respiratory failure	Binomial	African	Covariate-only model	ROC-AUC	0.701184	0.625979	0.776389	7.9438e-06
Disease_outcome	HC423	Respiratory failure	Binomial	African	Covariate-only model	NagelkerkeR2	0.048856	NA	NA	7.9438e-06
Disease_outcome	HC423	Respiratory failure	Binomial	African	Covariate-only model	TjurR2	0.00399995	NA	NA	7.9438e-06
Disease_outcome	HC423	Respiratory failure	Binomial	African	Full model (PRS and Covariates)	ROC-AUC	0.700649	0.625516	0.775782	8.40746e-06
Disease_outcome	HC423	Respiratory failure	Binomial	African	Full model (PRS and Covariates)	NagelkerkeR2	0.048556	NA	NA	8.40746e-06
Disease_outcome	HC423	Respiratory failure	Binomial	African	Full model (PRS and Covariates)	TjurR2	0.00396878	NA	NA	8.40746e-06
Disease_outcome	HC423	Respiratory failure	Binomial	East Asian	PRS	ROC-AUC	0.572996	0.154757	0.991235	0.678727
Disease_outcome	HC423	Respiratory failure	Binomial	East Asian	PRS	NagelkerkeR2	0.00377654	NA	NA	0.678727
Disease_outcome	HC423	Respiratory failure	Binomial	East Asian	PRS	TjurR2	9.2141e-05	NA	NA	0.678727
Disease_outcome	HC423	Respiratory failure	Binomial	East Asian	Covariate-only model	ROC-AUC	0.969822	0.925949	1	0.00157845
Disease_outcome	HC423	Respiratory failure	Binomial	East Asian	Covariate-only model	NagelkerkeR2	0.322257	NA	NA	0.00157845
Disease_outcome	HC423	Respiratory failure	Binomial	East Asian	Covariate-only model	TjurR2	0.0319757	NA	NA	0.00157845
Disease_outcome	HC423	Respiratory failure	Binomial	East Asian	Full model (PRS and Covariates)	ROC-AUC	0.969626	0.925375	1	0.00158053
Disease_outcome	HC423	Respiratory failure	Binomial	East Asian	Full model (PRS and Covariates)	NagelkerkeR2	0.322654	NA	NA	0.00158053
Disease_outcome	HC423	Respiratory failure	Binomial	East Asian	Full model (PRS and Covariates)	TjurR2	0.0318464	NA	NA	0.00158053
Disease_outcome	HC427	Ovarian cyst or cysts	Binomial	Score development set (white British)	PRS	ROC-AUC	0.626534	0.615286	0.637782	6.4849e-109
Disease_outcome	HC427	Ovarian cyst or cysts	Binomial	Score development set (white British)	PRS	NagelkerkeR2	0.0191001	NA	NA	6.4849e-109
Disease_outcome	HC427	Ovarian cyst or cysts	Binomial	Score development set (white British)	PRS	TjurR2	0.0020589	NA	NA	6.4849e-109
Disease_outcome	HC427	Ovarian cyst or cysts	Binomial	Score development set (white British)	Covariate-only model	ROC-AUC	0.760888	0.754863	0.766912	2.06387e-32
Disease_outcome	HC427	Ovarian cyst or cysts	Binomial	Score development set (white British)	Covariate-only model	NagelkerkeR2	0.117161	NA	NA	2.06387e-32
Disease_outcome	HC427	Ovarian cyst or cysts	Binomial	Score development set (white British)	Covariate-only model	TjurR2	0.00822812	NA	NA	2.06387e-32
Disease_outcome	HC427	Ovarian cyst or cysts	Binomial	Score development set (white British)	Full model (PRS and Covariates)	ROC-AUC	0.785992	0.779951	0.792033	1.63315e-55
Disease_outcome	HC427	Ovarian cyst or cysts	Binomial	Score development set (white British)	Full model (PRS and Covariates)	NagelkerkeR2	0.124627	NA	NA	1.63315e-55
Disease_outcome	HC427	Ovarian cyst or cysts	Binomial	Score development set (white British)	Full model (PRS and Covariates)	TjurR2	0.00956009	NA	NA	1.63315e-55
Disease_outcome	HC427	Ovarian cyst or cysts	Binomial	hold-out test set (white British)	PRS	ROC-AUC	0.502279	0.478392	0.526165	0.980199
Disease_outcome	HC427	Ovarian cyst or cysts	Binomial	hold-out test set (white British)	PRS	NagelkerkeR2	9.79024e-08	NA	NA	0.980199
Disease_outcome	HC427	Ovarian cyst or cysts	Binomial	hold-out test set (white British)	PRS	TjurR2	9.03583e-09	NA	NA	0.980199
Disease_outcome	HC427	Ovarian cyst or cysts	Binomial	hold-out test set (white British)	Covariate-only model	ROC-AUC	0.756196	0.743915	0.768476	1.19458e-11
Disease_outcome	HC427	Ovarian cyst or cysts	Binomial	hold-out test set (white British)	Covariate-only model	NagelkerkeR2	0.112783	NA	NA	1.19458e-11
Disease_outcome	HC427	Ovarian cyst or cysts	Binomial	hold-out test set (white British)	Covariate-only model	TjurR2	0.00765861	NA	NA	1.19458e-11
Disease_outcome	HC427	Ovarian cyst or cysts	Binomial	hold-out test set (white British)	Full model (PRS and Covariates)	ROC-AUC	0.7554	0.74321	0.76759	3.21483e-13
Disease_outcome	HC427	Ovarian cyst or cysts	Binomial	hold-out test set (white British)	Full model (PRS and Covariates)	NagelkerkeR2	0.11246	NA	NA	3.21483e-13
Disease_outcome	HC427	Ovarian cyst or cysts	Binomial	hold-out test set (white British)	Full model (PRS and Covariates)	TjurR2	0.00763408	NA	NA	3.21483e-13
Disease_outcome	HC427	Ovarian cyst or cysts	Binomial	non-British white	PRS	ROC-AUC	0.5077	0.472647	0.542753	0.959679
Disease_outcome	HC427	Ovarian cyst or cysts	Binomial	non-British white	PRS	NagelkerkeR2	9.56819e-07	NA	NA	0.959679
Disease_outcome	HC427	Ovarian cyst or cysts	Binomial	non-British white	PRS	TjurR2	1.00595e-07	NA	NA	0.959679
Disease_outcome	HC427	Ovarian cyst or cysts	Binomial	non-British white	Covariate-only model	ROC-AUC	0.749951	0.729741	0.770161	0.00016138
Disease_outcome	HC427	Ovarian cyst or cysts	Binomial	non-British white	Covariate-only model	NagelkerkeR2	0.110214	NA	NA	0.00016138
Disease_outcome	HC427	Ovarian cyst or cysts	Binomial	non-British white	Covariate-only model	TjurR2	0.00859857	NA	NA	0.00016138
Disease_outcome	HC427	Ovarian cyst or cysts	Binomial	non-British white	Full model (PRS and Covariates)	ROC-AUC	0.749713	0.729611	0.769816	0.000413899
Disease_outcome	HC427	Ovarian cyst or cysts	Binomial	non-British white	Full model (PRS and Covariates)	NagelkerkeR2	0.109555	NA	NA	0.000413899
Disease_outcome	HC427	Ovarian cyst or cysts	Binomial	non-British white	Full model (PRS and Covariates)	TjurR2	0.00843792	NA	NA	0.000413899
Disease_outcome	HC427	Ovarian cyst or cysts	Binomial	African	PRS	ROC-AUC	0.476654	0.398688	0.55462	0.560362
Disease_outcome	HC427	Ovarian cyst or cysts	Binomial	African	PRS	NagelkerkeR2	0.000737828	NA	NA	0.560362
Disease_outcome	HC427	Ovarian cyst or cysts	Binomial	African	PRS	TjurR2	4.27566e-05	NA	NA	0.560362
Disease_outcome	HC427	Ovarian cyst or cysts	Binomial	African	Covariate-only model	ROC-AUC	0.754489	0.70123	0.807748	0.0864706
Disease_outcome	HC427	Ovarian cyst or cysts	Binomial	African	Covariate-only model	NagelkerkeR2	0.101706	NA	NA	0.0864706
Disease_outcome	HC427	Ovarian cyst or cysts	Binomial	African	Covariate-only model	TjurR2	0.00532174	NA	NA	0.0864706
Disease_outcome	HC427	Ovarian cyst or cysts	Binomial	African	Full model (PRS and Covariates)	ROC-AUC	0.756664	0.702242	0.811086	0.137656
Disease_outcome	HC427	Ovarian cyst or cysts	Binomial	African	Full model (PRS and Covariates)	NagelkerkeR2	0.100206	NA	NA	0.137656
Disease_outcome	HC427	Ovarian cyst or cysts	Binomial	African	Full model (PRS and Covariates)	TjurR2	0.00513268	NA	NA	0.137656
Disease_outcome	HC427	Ovarian cyst or cysts	Binomial	South Asian	PRS	ROC-AUC	0.438714	0.340232	0.537195	0.357317
Disease_outcome	HC427	Ovarian cyst or cysts	Binomial	South Asian	PRS	NagelkerkeR2	0.00226639	NA	NA	0.357317
Disease_outcome	HC427	Ovarian cyst or cysts	Binomial	South Asian	PRS	TjurR2	0.000101785	NA	NA	0.357317
Disease_outcome	HC427	Ovarian cyst or cysts	Binomial	South Asian	Covariate-only model	ROC-AUC	0.821549	0.770373	0.872725	0.0890005
Disease_outcome	HC427	Ovarian cyst or cysts	Binomial	South Asian	Covariate-only model	NagelkerkeR2	0.131452	NA	NA	0.0890005
Disease_outcome	HC427	Ovarian cyst or cysts	Binomial	South Asian	Covariate-only model	TjurR2	0.00556512	NA	NA	0.0890005
Disease_outcome	HC427	Ovarian cyst or cysts	Binomial	South Asian	Full model (PRS and Covariates)	ROC-AUC	0.805943	0.754082	0.857804	0.148323
Disease_outcome	HC427	Ovarian cyst or cysts	Binomial	South Asian	Full model (PRS and Covariates)	NagelkerkeR2	0.129345	NA	NA	0.148323
Disease_outcome	HC427	Ovarian cyst or cysts	Binomial	South Asian	Full model (PRS and Covariates)	TjurR2	0.00525107	NA	NA	0.148323
Disease_outcome	HC427	Ovarian cyst or cysts	Binomial	East Asian	PRS	ROC-AUC	0.379357	0.209321	0.549392	0.116591
Disease_outcome	HC427	Ovarian cyst or cysts	Binomial	East Asian	PRS	NagelkerkeR2	0.0150207	NA	NA	0.116591
Disease_outcome	HC427	Ovarian cyst or cysts	Binomial	East Asian	PRS	TjurR2	0.00187801	NA	NA	0.116591
Disease_outcome	HC427	Ovarian cyst or cysts	Binomial	East Asian	Covariate-only model	ROC-AUC	0.824827	0.742192	0.907463	0.0737212
Disease_outcome	HC427	Ovarian cyst or cysts	Binomial	East Asian	Covariate-only model	NagelkerkeR2	0.126826	NA	NA	0.0737212
Disease_outcome	HC427	Ovarian cyst or cysts	Binomial	East Asian	Covariate-only model	TjurR2	0.0110173	NA	NA	0.0737212
Disease_outcome	HC427	Ovarian cyst or cysts	Binomial	East Asian	Full model (PRS and Covariates)	ROC-AUC	0.80971	0.729658	0.889762	0.0899626
Disease_outcome	HC427	Ovarian cyst or cysts	Binomial	East Asian	Full model (PRS and Covariates)	NagelkerkeR2	0.121602	NA	NA	0.0899626
Disease_outcome	HC427	Ovarian cyst or cysts	Binomial	East Asian	Full model (PRS and Covariates)	TjurR2	0.00997883	NA	NA	0.0899626
Disease_outcome	HC430	Rheumatoid arthritis	Binomial	Score development set (white British)	PRS	ROC-AUC	0.618918	0.611055	0.626781	3.6234e-226
Disease_outcome	HC430	Rheumatoid arthritis	Binomial	Score development set (white British)	PRS	NagelkerkeR2	0.0215407	NA	NA	3.6234e-226
Disease_outcome	HC430	Rheumatoid arthritis	Binomial	Score development set (white British)	PRS	TjurR2	0.0043323	NA	NA	3.6234e-226
Disease_outcome	HC430	Rheumatoid arthritis	Binomial	Score development set (white British)	Covariate-only model	ROC-AUC	0.63329	0.625931	0.64065	7.5788e-225
Disease_outcome	HC430	Rheumatoid arthritis	Binomial	Score development set (white British)	Covariate-only model	NagelkerkeR2	0.0238814	NA	NA	7.5788e-225
Disease_outcome	HC430	Rheumatoid arthritis	Binomial	Score development set (white British)	Covariate-only model	TjurR2	0.00407555	NA	NA	7.5788e-225
Disease_outcome	HC430	Rheumatoid arthritis	Binomial	Score development set (white British)	Full model (PRS and Covariates)	ROC-AUC	0.673437	0.666117	0.680758	0
Disease_outcome	HC430	Rheumatoid arthritis	Binomial	Score development set (white British)	Full model (PRS and Covariates)	NagelkerkeR2	0.0430371	NA	NA	0
Disease_outcome	HC430	Rheumatoid arthritis	Binomial	Score development set (white British)	Full model (PRS and Covariates)	TjurR2	0.00844687	NA	NA	0
Disease_outcome	HC430	Rheumatoid arthritis	Binomial	hold-out test set (white British)	PRS	ROC-AUC	0.600177	0.584281	0.616073	6.60265e-42
Disease_outcome	HC430	Rheumatoid arthritis	Binomial	hold-out test set (white British)	PRS	NagelkerkeR2	0.0150887	NA	NA	6.60265e-42
Disease_outcome	HC430	Rheumatoid arthritis	Binomial	hold-out test set (white British)	PRS	TjurR2	0.00298591	NA	NA	6.60265e-42
Disease_outcome	HC430	Rheumatoid arthritis	Binomial	hold-out test set (white British)	Covariate-only model	ROC-AUC	0.634306	0.619506	0.649106	1.2359e-60
Disease_outcome	HC430	Rheumatoid arthritis	Binomial	hold-out test set (white British)	Covariate-only model	NagelkerkeR2	0.0247015	NA	NA	1.2359e-60
Disease_outcome	HC430	Rheumatoid arthritis	Binomial	hold-out test set (white British)	Covariate-only model	TjurR2	0.00440197	NA	NA	1.2359e-60
Disease_outcome	HC430	Rheumatoid arthritis	Binomial	hold-out test set (white British)	Full model (PRS and Covariates)	ROC-AUC	0.665078	0.650486	0.679669	7.96884e-96
Disease_outcome	HC430	Rheumatoid arthritis	Binomial	hold-out test set (white British)	Full model (PRS and Covariates)	NagelkerkeR2	0.0389396	NA	NA	7.96884e-96
Disease_outcome	HC430	Rheumatoid arthritis	Binomial	hold-out test set (white British)	Full model (PRS and Covariates)	TjurR2	0.00773558	NA	NA	7.96884e-96
Disease_outcome	HC430	Rheumatoid arthritis	Binomial	non-British white	PRS	ROC-AUC	0.587136	0.557511	0.616762	4.73546e-13
Disease_outcome	HC430	Rheumatoid arthritis	Binomial	non-British white	PRS	NagelkerkeR2	0.0131572	NA	NA	4.73546e-13
Disease_outcome	HC430	Rheumatoid arthritis	Binomial	non-British white	PRS	TjurR2	0.00244247	NA	NA	4.73546e-13
Disease_outcome	HC430	Rheumatoid arthritis	Binomial	non-British white	Covariate-only model	ROC-AUC	0.667649	0.641796	0.693501	1.89071e-30
Disease_outcome	HC430	Rheumatoid arthritis	Binomial	non-British white	Covariate-only model	NagelkerkeR2	0.0375746	NA	NA	1.89071e-30
Disease_outcome	HC430	Rheumatoid arthritis	Binomial	non-British white	Covariate-only model	TjurR2	0.00615877	NA	NA	1.89071e-30
Disease_outcome	HC430	Rheumatoid arthritis	Binomial	non-British white	Full model (PRS and Covariates)	ROC-AUC	0.688567	0.6632	0.713935	9.1899e-40
Disease_outcome	HC430	Rheumatoid arthritis	Binomial	non-British white	Full model (PRS and Covariates)	NagelkerkeR2	0.0491866	NA	NA	9.1899e-40
Disease_outcome	HC430	Rheumatoid arthritis	Binomial	non-British white	Full model (PRS and Covariates)	TjurR2	0.0088202	NA	NA	9.1899e-40
Disease_outcome	HC430	Rheumatoid arthritis	Binomial	South Asian	PRS	ROC-AUC	0.531374	0.489841	0.572906	0.123474
Disease_outcome	HC430	Rheumatoid arthritis	Binomial	South Asian	PRS	NagelkerkeR2	0.00141809	NA	NA	0.123474
Disease_outcome	HC430	Rheumatoid arthritis	Binomial	South Asian	PRS	TjurR2	0.000299405	NA	NA	0.123474
Disease_outcome	HC430	Rheumatoid arthritis	Binomial	South Asian	Covariate-only model	ROC-AUC	0.705923	0.671104	0.740742	1.12086e-21
Disease_outcome	HC430	Rheumatoid arthritis	Binomial	South Asian	Covariate-only model	NagelkerkeR2	0.0609523	NA	NA	1.12086e-21
Disease_outcome	HC430	Rheumatoid arthritis	Binomial	South Asian	Covariate-only model	TjurR2	0.0138566	NA	NA	1.12086e-21
Disease_outcome	HC430	Rheumatoid arthritis	Binomial	South Asian	Full model (PRS and Covariates)	ROC-AUC	0.70402	0.66905	0.738991	2.89556e-22
Disease_outcome	HC430	Rheumatoid arthritis	Binomial	South Asian	Full model (PRS and Covariates)	NagelkerkeR2	0.0620692	NA	NA	2.89556e-22
Disease_outcome	HC430	Rheumatoid arthritis	Binomial	South Asian	Full model (PRS and Covariates)	TjurR2	0.0147907	NA	NA	2.89556e-22
Disease_outcome	HC430	Rheumatoid arthritis	Binomial	African	PRS	ROC-AUC	0.531467	0.479991	0.582943	0.272797
Disease_outcome	HC430	Rheumatoid arthritis	Binomial	African	PRS	NagelkerkeR2	0.0010889	NA	NA	0.272797
Disease_outcome	HC430	Rheumatoid arthritis	Binomial	African	PRS	TjurR2	0.000172631	NA	NA	0.272797
Disease_outcome	HC430	Rheumatoid arthritis	Binomial	African	Covariate-only model	ROC-AUC	0.703191	0.661217	0.745164	1.5463e-12
Disease_outcome	HC430	Rheumatoid arthritis	Binomial	African	Covariate-only model	NagelkerkeR2	0.0543109	NA	NA	1.5463e-12
Disease_outcome	HC430	Rheumatoid arthritis	Binomial	African	Covariate-only model	TjurR2	0.0090168	NA	NA	1.5463e-12
Disease_outcome	HC430	Rheumatoid arthritis	Binomial	African	Full model (PRS and Covariates)	ROC-AUC	0.705221	0.663085	0.747356	9.79003e-13
Disease_outcome	HC430	Rheumatoid arthritis	Binomial	African	Full model (PRS and Covariates)	NagelkerkeR2	0.0543973	NA	NA	9.79003e-13
Disease_outcome	HC430	Rheumatoid arthritis	Binomial	African	Full model (PRS and Covariates)	TjurR2	0.00891463	NA	NA	9.79003e-13
Disease_outcome	HC430	Rheumatoid arthritis	Binomial	East Asian	PRS	ROC-AUC	0.521781	0.383665	0.659896	0.803749
Disease_outcome	HC430	Rheumatoid arthritis	Binomial	East Asian	PRS	NagelkerkeR2	0.000325113	NA	NA	0.803749
Disease_outcome	HC430	Rheumatoid arthritis	Binomial	East Asian	PRS	TjurR2	3.39931e-05	NA	NA	0.803749
Disease_outcome	HC430	Rheumatoid arthritis	Binomial	East Asian	Covariate-only model	ROC-AUC	0.686306	0.578122	0.794489	0.0444146
Disease_outcome	HC430	Rheumatoid arthritis	Binomial	East Asian	Covariate-only model	NagelkerkeR2	0.0730584	NA	NA	0.0444146
Disease_outcome	HC430	Rheumatoid arthritis	Binomial	East Asian	Covariate-only model	TjurR2	0.0570081	NA	NA	0.0444146
Disease_outcome	HC430	Rheumatoid arthritis	Binomial	East Asian	Full model (PRS and Covariates)	ROC-AUC	0.661164	0.545782	0.776546	0.0562574
Disease_outcome	HC430	Rheumatoid arthritis	Binomial	East Asian	Full model (PRS and Covariates)	NagelkerkeR2	0.0692902	NA	NA	0.0562574
Disease_outcome	HC430	Rheumatoid arthritis	Binomial	East Asian	Full model (PRS and Covariates)	TjurR2	0.0567493	NA	NA	0.0562574
Disease_outcome	HC431	Emphysema	Binomial	Score development set (white British)	PRS	ROC-AUC	0.610561	0.597168	0.623953	1.36101e-65
Disease_outcome	HC431	Emphysema	Binomial	Score development set (white British)	PRS	NagelkerkeR2	0.0144066	NA	NA	1.36101e-65
Disease_outcome	HC431	Emphysema	Binomial	Score development set (white British)	PRS	TjurR2	0.0012277	NA	NA	1.36101e-65
Disease_outcome	HC431	Emphysema	Binomial	Score development set (white British)	Covariate-only model	ROC-AUC	0.730035	0.718311	0.741759	1.61611e-232
Disease_outcome	HC431	Emphysema	Binomial	Score development set (white British)	Covariate-only model	NagelkerkeR2	0.0579535	NA	NA	1.61611e-232
Disease_outcome	HC431	Emphysema	Binomial	Score development set (white British)	Covariate-only model	TjurR2	0.00524849	NA	NA	1.61611e-232
Disease_outcome	HC431	Emphysema	Binomial	Score development set (white British)	Full model (PRS and Covariates)	ROC-AUC	0.739196	0.727557	0.750835	1.93153e-256
Disease_outcome	HC431	Emphysema	Binomial	Score development set (white British)	Full model (PRS and Covariates)	NagelkerkeR2	0.0641506	NA	NA	1.93153e-256
Disease_outcome	HC431	Emphysema	Binomial	Score development set (white British)	Full model (PRS and Covariates)	TjurR2	0.0060703	NA	NA	1.93153e-256
Disease_outcome	HC431	Emphysema	Binomial	hold-out test set (white British)	PRS	ROC-AUC	0.569106	0.541374	0.596838	2.02164e-07
Disease_outcome	HC431	Emphysema	Binomial	hold-out test set (white British)	PRS	NagelkerkeR2	0.00531092	NA	NA	2.02164e-07
Disease_outcome	HC431	Emphysema	Binomial	hold-out test set (white British)	PRS	TjurR2	0.000424492	NA	NA	2.02164e-07
Disease_outcome	HC431	Emphysema	Binomial	hold-out test set (white British)	Covariate-only model	ROC-AUC	0.722495	0.69869	0.746301	2.36255e-57
Disease_outcome	HC431	Emphysema	Binomial	hold-out test set (white British)	Covariate-only model	NagelkerkeR2	0.0551336	NA	NA	2.36255e-57
Disease_outcome	HC431	Emphysema	Binomial	hold-out test set (white British)	Covariate-only model	TjurR2	0.00505587	NA	NA	2.36255e-57
Disease_outcome	HC431	Emphysema	Binomial	hold-out test set (white British)	Full model (PRS and Covariates)	ROC-AUC	0.727967	0.704373	0.751562	1.28585e-60
Disease_outcome	HC431	Emphysema	Binomial	hold-out test set (white British)	Full model (PRS and Covariates)	NagelkerkeR2	0.0583754	NA	NA	1.28585e-60
Disease_outcome	HC431	Emphysema	Binomial	hold-out test set (white British)	Full model (PRS and Covariates)	TjurR2	0.0054294	NA	NA	1.28585e-60
Disease_outcome	HC431	Emphysema	Binomial	non-British white	PRS	ROC-AUC	0.499945	0.456011	0.543878	0.952496
Disease_outcome	HC431	Emphysema	Binomial	non-British white	PRS	NagelkerkeR2	2.0187e-06	NA	NA	0.952496
Disease_outcome	HC431	Emphysema	Binomial	non-British white	PRS	TjurR2	1.29749e-07	NA	NA	0.952496
Disease_outcome	HC431	Emphysema	Binomial	non-British white	Covariate-only model	ROC-AUC	0.787343	0.75393	0.820756	4.76621e-34
Disease_outcome	HC431	Emphysema	Binomial	non-British white	Covariate-only model	NagelkerkeR2	0.0952079	NA	NA	4.76621e-34
Disease_outcome	HC431	Emphysema	Binomial	non-British white	Covariate-only model	TjurR2	0.00925653	NA	NA	4.76621e-34
Disease_outcome	HC431	Emphysema	Binomial	non-British white	Full model (PRS and Covariates)	ROC-AUC	0.786697	0.753134	0.82026	6.07936e-34
Disease_outcome	HC431	Emphysema	Binomial	non-British white	Full model (PRS and Covariates)	NagelkerkeR2	0.0948783	NA	NA	6.07936e-34
Disease_outcome	HC431	Emphysema	Binomial	non-British white	Full model (PRS and Covariates)	TjurR2	0.00919721	NA	NA	6.07936e-34
Disease_outcome	HC431	Emphysema	Binomial	African	PRS	ROC-AUC	0.543628	0.358527	0.728728	0.905453
Disease_outcome	HC431	Emphysema	Binomial	African	PRS	NagelkerkeR2	6.39684e-05	NA	NA	0.905453
Disease_outcome	HC431	Emphysema	Binomial	African	PRS	TjurR2	3.44616e-06	NA	NA	0.905453
Disease_outcome	HC431	Emphysema	Binomial	African	Covariate-only model	ROC-AUC	0.798073	0.668532	0.927615	2.44083e-07
Disease_outcome	HC431	Emphysema	Binomial	African	Covariate-only model	NagelkerkeR2	0.116694	NA	NA	2.44083e-07
Disease_outcome	HC431	Emphysema	Binomial	African	Covariate-only model	TjurR2	0.0305936	NA	NA	2.44083e-07
Disease_outcome	HC431	Emphysema	Binomial	African	Full model (PRS and Covariates)	ROC-AUC	0.795084	0.666873	0.923294	2.49618e-07
Disease_outcome	HC431	Emphysema	Binomial	African	Full model (PRS and Covariates)	NagelkerkeR2	0.116151	NA	NA	2.49618e-07
Disease_outcome	HC431	Emphysema	Binomial	African	Full model (PRS and Covariates)	TjurR2	0.0305359	NA	NA	2.49618e-07
Disease_outcome	HC431	Emphysema	Binomial	South Asian	PRS	ROC-AUC	0.598093	0.426883	0.769304	0.29729
Disease_outcome	HC431	Emphysema	Binomial	South Asian	PRS	NagelkerkeR2	0.00648438	NA	NA	0.29729
Disease_outcome	HC431	Emphysema	Binomial	South Asian	PRS	TjurR2	0.000119379	NA	NA	0.29729
Disease_outcome	HC431	Emphysema	Binomial	South Asian	Covariate-only model	ROC-AUC	0.778772	0.668158	0.889387	0.000691227
Disease_outcome	HC431	Emphysema	Binomial	South Asian	Covariate-only model	NagelkerkeR2	0.0784341	NA	NA	0.000691227
Disease_outcome	HC431	Emphysema	Binomial	South Asian	Covariate-only model	TjurR2	0.00272226	NA	NA	0.000691227
Disease_outcome	HC431	Emphysema	Binomial	South Asian	Full model (PRS and Covariates)	ROC-AUC	0.782748	0.67463	0.890866	0.000519148
Disease_outcome	HC431	Emphysema	Binomial	South Asian	Full model (PRS and Covariates)	NagelkerkeR2	0.081297	NA	NA	0.000519148
Disease_outcome	HC431	Emphysema	Binomial	South Asian	Full model (PRS and Covariates)	TjurR2	0.00288588	NA	NA	0.000519148
Disease_outcome	HC431	Emphysema	Binomial	East Asian	PRS	ROC-AUC	0.670975	0.439869	0.902081	0.511197
Disease_outcome	HC431	Emphysema	Binomial	East Asian	PRS	NagelkerkeR2	0.0137609	NA	NA	0.511197
Disease_outcome	HC431	Emphysema	Binomial	East Asian	PRS	TjurR2	0.000145114	NA	NA	0.511197
Disease_outcome	HC431	Emphysema	Binomial	East Asian	Covariate-only model	ROC-AUC	0.987955	0.982167	0.993744	0.0101244
Disease_outcome	HC431	Emphysema	Binomial	East Asian	Covariate-only model	NagelkerkeR2	0.357015	NA	NA	0.0101244
Disease_outcome	HC431	Emphysema	Binomial	East Asian	Covariate-only model	TjurR2	0.0175867	NA	NA	0.0101244
Disease_outcome	HC431	Emphysema	Binomial	East Asian	Full model (PRS and Covariates)	ROC-AUC	0.988543	0.982868	0.994218	0.0100522
Disease_outcome	HC431	Emphysema	Binomial	East Asian	Full model (PRS and Covariates)	NagelkerkeR2	0.359667	NA	NA	0.0100522
Disease_outcome	HC431	Emphysema	Binomial	East Asian	Full model (PRS and Covariates)	TjurR2	0.018027	NA	NA	0.0100522
Disease_outcome	HC432	Mitral valve prolapse	Binomial	Score development set (white British)	PRS	ROC-AUC	0.549365	0.524156	0.574574	7.71028e-05
Disease_outcome	HC432	Mitral valve prolapse	Binomial	Score development set (white British)	PRS	NagelkerkeR2	0.00221769	NA	NA	7.71028e-05
Disease_outcome	HC432	Mitral valve prolapse	Binomial	Score development set (white British)	PRS	TjurR2	5.8444e-05	NA	NA	7.71028e-05
Disease_outcome	HC432	Mitral valve prolapse	Binomial	Score development set (white British)	Covariate-only model	ROC-AUC	0.656475	0.631509	0.681442	1.17049e-30
Disease_outcome	HC432	Mitral valve prolapse	Binomial	Score development set (white British)	Covariate-only model	NagelkerkeR2	0.0208811	NA	NA	1.17049e-30
Disease_outcome	HC432	Mitral valve prolapse	Binomial	Score development set (white British)	Covariate-only model	TjurR2	0.00060092	NA	NA	1.17049e-30
Disease_outcome	HC432	Mitral valve prolapse	Binomial	Score development set (white British)	Full model (PRS and Covariates)	ROC-AUC	0.656974	0.63202	0.681927	7.47893e-31
Disease_outcome	HC432	Mitral valve prolapse	Binomial	Score development set (white British)	Full model (PRS and Covariates)	NagelkerkeR2	0.0210319	NA	NA	7.47893e-31
Disease_outcome	HC432	Mitral valve prolapse	Binomial	Score development set (white British)	Full model (PRS and Covariates)	TjurR2	0.000605753	NA	NA	7.47893e-31
Disease_outcome	HC432	Mitral valve prolapse	Binomial	hold-out test set (white British)	PRS	ROC-AUC	0.524738	0.475999	0.573477	0.438577
Disease_outcome	HC432	Mitral valve prolapse	Binomial	hold-out test set (white British)	PRS	NagelkerkeR2	0.00032543	NA	NA	0.438577
Disease_outcome	HC432	Mitral valve prolapse	Binomial	hold-out test set (white British)	PRS	TjurR2	8.53947e-06	NA	NA	0.438577
Disease_outcome	HC432	Mitral valve prolapse	Binomial	hold-out test set (white British)	Covariate-only model	ROC-AUC	0.631735	0.586325	0.677146	1.14515e-06
Disease_outcome	HC432	Mitral valve prolapse	Binomial	hold-out test set (white British)	Covariate-only model	NagelkerkeR2	0.013823	NA	NA	1.14515e-06
Disease_outcome	HC432	Mitral valve prolapse	Binomial	hold-out test set (white British)	Covariate-only model	TjurR2	0.000361153	NA	NA	1.14515e-06
Disease_outcome	HC432	Mitral valve prolapse	Binomial	hold-out test set (white British)	Full model (PRS and Covariates)	ROC-AUC	0.631922	0.586536	0.677309	1.10046e-06
Disease_outcome	HC432	Mitral valve prolapse	Binomial	hold-out test set (white British)	Full model (PRS and Covariates)	NagelkerkeR2	0.0138708	NA	NA	1.10046e-06
Disease_outcome	HC432	Mitral valve prolapse	Binomial	hold-out test set (white British)	Full model (PRS and Covariates)	TjurR2	0.000362337	NA	NA	1.10046e-06
Disease_outcome	HC432	Mitral valve prolapse	Binomial	non-British white	PRS	ROC-AUC	0.509219	0.424567	0.593871	0.8088
Disease_outcome	HC432	Mitral valve prolapse	Binomial	non-British white	PRS	NagelkerkeR2	9.16156e-05	NA	NA	0.8088
Disease_outcome	HC432	Mitral valve prolapse	Binomial	non-British white	PRS	TjurR2	2.33428e-06	NA	NA	0.8088
Disease_outcome	HC432	Mitral valve prolapse	Binomial	non-British white	Covariate-only model	ROC-AUC	0.721519	0.652063	0.790975	4.98742e-07
Disease_outcome	HC432	Mitral valve prolapse	Binomial	non-British white	Covariate-only model	NagelkerkeR2	0.0399854	NA	NA	4.98742e-07
Disease_outcome	HC432	Mitral valve prolapse	Binomial	non-British white	Covariate-only model	TjurR2	0.00125109	NA	NA	4.98742e-07
Disease_outcome	HC432	Mitral valve prolapse	Binomial	non-British white	Full model (PRS and Covariates)	ROC-AUC	0.721445	0.651992	0.790897	4.94208e-07
Disease_outcome	HC432	Mitral valve prolapse	Binomial	non-British white	Full model (PRS and Covariates)	NagelkerkeR2	0.0400088	NA	NA	4.94208e-07
Disease_outcome	HC432	Mitral valve prolapse	Binomial	non-British white	Full model (PRS and Covariates)	TjurR2	0.0012545	NA	NA	4.94208e-07
Disease_outcome	HC432	Mitral valve prolapse	Binomial	African	PRS	ROC-AUC	0.577977	0.327606	0.828348	0.480248
Disease_outcome	HC432	Mitral valve prolapse	Binomial	African	PRS	NagelkerkeR2	0.00435687	NA	NA	0.480248
Disease_outcome	HC432	Mitral valve prolapse	Binomial	African	PRS	TjurR2	6.721e-05	NA	NA	0.480248
Disease_outcome	HC432	Mitral valve prolapse	Binomial	African	Covariate-only model	ROC-AUC	0.702928	0.494453	0.911402	5.21647e-06
Disease_outcome	HC432	Mitral valve prolapse	Binomial	African	Covariate-only model	NagelkerkeR2	0.11928	NA	NA	5.21647e-06
Disease_outcome	HC432	Mitral valve prolapse	Binomial	African	Covariate-only model	TjurR2	0.0716518	NA	NA	5.21647e-06
Disease_outcome	HC432	Mitral valve prolapse	Binomial	African	Full model (PRS and Covariates)	ROC-AUC	0.703962	0.496676	0.911248	5.11944e-06
Disease_outcome	HC432	Mitral valve prolapse	Binomial	African	Full model (PRS and Covariates)	NagelkerkeR2	0.119526	NA	NA	5.11944e-06
Disease_outcome	HC432	Mitral valve prolapse	Binomial	African	Full model (PRS and Covariates)	TjurR2	0.0716981	NA	NA	5.11944e-06
Disease_outcome	HC432	Mitral valve prolapse	Binomial	South Asian	PRS	ROC-AUC	0.600807	0.378227	0.823387	0.425623
Disease_outcome	HC432	Mitral valve prolapse	Binomial	South Asian	PRS	NagelkerkeR2	0.00557592	NA	NA	0.425623
Disease_outcome	HC432	Mitral valve prolapse	Binomial	South Asian	PRS	TjurR2	7.11341e-05	NA	NA	0.425623
Disease_outcome	HC432	Mitral valve prolapse	Binomial	South Asian	Covariate-only model	ROC-AUC	0.805562	0.691706	0.919417	0.00573558
Disease_outcome	HC432	Mitral valve prolapse	Binomial	South Asian	Covariate-only model	NagelkerkeR2	0.09178	NA	NA	0.00573558
Disease_outcome	HC432	Mitral valve prolapse	Binomial	South Asian	Covariate-only model	TjurR2	0.00259267	NA	NA	0.00573558
Disease_outcome	HC432	Mitral valve prolapse	Binomial	South Asian	Full model (PRS and Covariates)	ROC-AUC	0.80589	0.692425	0.919356	0.00567248
Disease_outcome	HC432	Mitral valve prolapse	Binomial	South Asian	Full model (PRS and Covariates)	NagelkerkeR2	0.0920316	NA	NA	0.00567248
Disease_outcome	HC432	Mitral valve prolapse	Binomial	South Asian	Full model (PRS and Covariates)	TjurR2	0.00262007	NA	NA	0.00567248
Disease_outcome	HC432	Mitral valve prolapse	Binomial	East Asian	PRS	ROC-AUC	0.397767	0	0.807983	0.588341
Disease_outcome	HC432	Mitral valve prolapse	Binomial	East Asian	PRS	NagelkerkeR2	0.00997365	NA	NA	0.588341
Disease_outcome	HC432	Mitral valve prolapse	Binomial	East Asian	PRS	TjurR2	0.000142628	NA	NA	0.588341
Disease_outcome	HC432	Mitral valve prolapse	Binomial	East Asian	Covariate-only model	ROC-AUC	0.975029	0.933766	1	0.020758
Disease_outcome	HC432	Mitral valve prolapse	Binomial	East Asian	Covariate-only model	NagelkerkeR2	0.347919	NA	NA	0.020758
Disease_outcome	HC432	Mitral valve prolapse	Binomial	East Asian	Covariate-only model	TjurR2	0.0245549	NA	NA	0.020758
Disease_outcome	HC432	Mitral valve prolapse	Binomial	East Asian	Full model (PRS and Covariates)	ROC-AUC	0.975029	0.933766	1	0.0206991
Disease_outcome	HC432	Mitral valve prolapse	Binomial	East Asian	Full model (PRS and Covariates)	NagelkerkeR2	0.347809	NA	NA	0.0206991
Disease_outcome	HC432	Mitral valve prolapse	Binomial	East Asian	Full model (PRS and Covariates)	TjurR2	0.0246089	NA	NA	0.0206991
Disease_outcome	HC433	Lymphoedema	Binomial	Score development set (white British)	PRS	ROC-AUC	0.615768	0.592609	0.638926	2.27076e-22
Disease_outcome	HC433	Lymphoedema	Binomial	Score development set (white British)	PRS	NagelkerkeR2	0.0121417	NA	NA	2.27076e-22
Disease_outcome	HC433	Lymphoedema	Binomial	Score development set (white British)	PRS	TjurR2	0.000388216	NA	NA	2.27076e-22
Disease_outcome	HC433	Lymphoedema	Binomial	Score development set (white British)	Covariate-only model	ROC-AUC	0.664155	0.643209	0.6851	7.86742e-39
Disease_outcome	HC433	Lymphoedema	Binomial	Score development set (white British)	Covariate-only model	NagelkerkeR2	0.0238688	NA	NA	7.86742e-39
Disease_outcome	HC433	Lymphoedema	Binomial	Score development set (white British)	Covariate-only model	TjurR2	0.000713045	NA	NA	7.86742e-39
Disease_outcome	HC433	Lymphoedema	Binomial	Score development set (white British)	Full model (PRS and Covariates)	ROC-AUC	0.67644	0.655359	0.69752	1.70789e-44
Disease_outcome	HC433	Lymphoedema	Binomial	Score development set (white British)	Full model (PRS and Covariates)	NagelkerkeR2	0.0278591	NA	NA	1.70789e-44
Disease_outcome	HC433	Lymphoedema	Binomial	Score development set (white British)	Full model (PRS and Covariates)	TjurR2	0.000864909	NA	NA	1.70789e-44
Disease_outcome	HC433	Lymphoedema	Binomial	hold-out test set (white British)	PRS	ROC-AUC	0.467787	0.421069	0.514505	0.127428
Disease_outcome	HC433	Lymphoedema	Binomial	hold-out test set (white British)	PRS	NagelkerkeR2	0.00107112	NA	NA	0.127428
Disease_outcome	HC433	Lymphoedema	Binomial	hold-out test set (white British)	PRS	TjurR2	3.64474e-05	NA	NA	0.127428
Disease_outcome	HC433	Lymphoedema	Binomial	hold-out test set (white British)	Covariate-only model	ROC-AUC	0.612164	0.567917	0.656411	3.34278e-06
Disease_outcome	HC433	Lymphoedema	Binomial	hold-out test set (white British)	Covariate-only model	NagelkerkeR2	0.0105285	NA	NA	3.34278e-06
Disease_outcome	HC433	Lymphoedema	Binomial	hold-out test set (white British)	Covariate-only model	TjurR2	0.000344547	NA	NA	3.34278e-06
Disease_outcome	HC433	Lymphoedema	Binomial	hold-out test set (white British)	Full model (PRS and Covariates)	ROC-AUC	0.607379	0.563371	0.651388	8.61881e-06
Disease_outcome	HC433	Lymphoedema	Binomial	hold-out test set (white British)	Full model (PRS and Covariates)	NagelkerkeR2	0.00959525	NA	NA	8.61881e-06
Disease_outcome	HC433	Lymphoedema	Binomial	hold-out test set (white British)	Full model (PRS and Covariates)	TjurR2	0.000312616	NA	NA	8.61881e-06
Disease_outcome	HC433	Lymphoedema	Binomial	non-British white	PRS	ROC-AUC	0.508732	0.427406	0.590057	0.670983
Disease_outcome	HC433	Lymphoedema	Binomial	non-British white	PRS	NagelkerkeR2	0.00024195	NA	NA	0.670983
Disease_outcome	HC433	Lymphoedema	Binomial	non-British white	PRS	TjurR2	7.53729e-06	NA	NA	0.670983
Disease_outcome	HC433	Lymphoedema	Binomial	non-British white	Covariate-only model	ROC-AUC	0.684866	0.609646	0.760087	6.536e-09
Disease_outcome	HC433	Lymphoedema	Binomial	non-British white	Covariate-only model	NagelkerkeR2	0.0368145	NA	NA	6.536e-09
Disease_outcome	HC433	Lymphoedema	Binomial	non-British white	Covariate-only model	TjurR2	0.00210591	NA	NA	6.536e-09
Disease_outcome	HC433	Lymphoedema	Binomial	non-British white	Full model (PRS and Covariates)	ROC-AUC	0.68287	0.606097	0.759642	5.74423e-09
Disease_outcome	HC433	Lymphoedema	Binomial	non-British white	Full model (PRS and Covariates)	NagelkerkeR2	0.0370121	NA	NA	5.74423e-09
Disease_outcome	HC433	Lymphoedema	Binomial	non-British white	Full model (PRS and Covariates)	TjurR2	0.00209508	NA	NA	5.74423e-09
Disease_outcome	HC433	Lymphoedema	Binomial	African	PRS	ROC-AUC	0.505601	0.381953	0.629249	0.865012
Disease_outcome	HC433	Lymphoedema	Binomial	African	PRS	NagelkerkeR2	0.000125081	NA	NA	0.865012
Disease_outcome	HC433	Lymphoedema	Binomial	African	PRS	TjurR2	3.83915e-06	NA	NA	0.865012
Disease_outcome	HC433	Lymphoedema	Binomial	African	Covariate-only model	ROC-AUC	0.739161	0.625636	0.852687	2.22289e-06
Disease_outcome	HC433	Lymphoedema	Binomial	African	Covariate-only model	NagelkerkeR2	0.0831434	NA	NA	2.22289e-06
Disease_outcome	HC433	Lymphoedema	Binomial	African	Covariate-only model	TjurR2	0.0369375	NA	NA	2.22289e-06
Disease_outcome	HC433	Lymphoedema	Binomial	African	Full model (PRS and Covariates)	ROC-AUC	0.73937	0.626989	0.851751	2.28057e-06
Disease_outcome	HC433	Lymphoedema	Binomial	African	Full model (PRS and Covariates)	NagelkerkeR2	0.0823372	NA	NA	2.28057e-06
Disease_outcome	HC433	Lymphoedema	Binomial	African	Full model (PRS and Covariates)	TjurR2	0.0364398	NA	NA	2.28057e-06
Disease_outcome	HC433	Lymphoedema	Binomial	South Asian	PRS	ROC-AUC	0.415245	0.269611	0.560879	0.29383
Disease_outcome	HC433	Lymphoedema	Binomial	South Asian	PRS	NagelkerkeR2	0.00572966	NA	NA	0.29383
Disease_outcome	HC433	Lymphoedema	Binomial	South Asian	PRS	TjurR2	0.00012169	NA	NA	0.29383
Disease_outcome	HC433	Lymphoedema	Binomial	South Asian	Covariate-only model	ROC-AUC	0.741612	0.636245	0.84698	0.00242212
Disease_outcome	HC433	Lymphoedema	Binomial	South Asian	Covariate-only model	NagelkerkeR2	0.0546566	NA	NA	0.00242212
Disease_outcome	HC433	Lymphoedema	Binomial	South Asian	Covariate-only model	TjurR2	0.00152627	NA	NA	0.00242212
Disease_outcome	HC433	Lymphoedema	Binomial	South Asian	Full model (PRS and Covariates)	ROC-AUC	0.7356	0.628076	0.843124	0.00310486
Disease_outcome	HC433	Lymphoedema	Binomial	South Asian	Full model (PRS and Covariates)	NagelkerkeR2	0.0518254	NA	NA	0.00310486
Disease_outcome	HC433	Lymphoedema	Binomial	South Asian	Full model (PRS and Covariates)	TjurR2	0.00142115	NA	NA	0.00310486
Disease_outcome	HC433	Lymphoedema	Binomial	East Asian	PRS	ROC-AUC	NA	NA	NA	0.979155
Disease_outcome	HC433	Lymphoedema	Binomial	East Asian	PRS	NagelkerkeR2	1	NA	NA	0.979155
Disease_outcome	HC433	Lymphoedema	Binomial	East Asian	PRS	TjurR2	0.999999	NA	NA	0.979155
Disease_outcome	HC433	Lymphoedema	Binomial	East Asian	Covariate-only model	ROC-AUC	NA	NA	NA	0.930247
Disease_outcome	HC433	Lymphoedema	Binomial	East Asian	Covariate-only model	NagelkerkeR2	0.999997	NA	NA	0.930247
Disease_outcome	HC433	Lymphoedema	Binomial	East Asian	Covariate-only model	TjurR2	0.999994	NA	NA	0.930247
Disease_outcome	HC433	Lymphoedema	Binomial	East Asian	Full model (PRS and Covariates)	ROC-AUC	NA	NA	NA	0.930602
Disease_outcome	HC433	Lymphoedema	Binomial	East Asian	Full model (PRS and Covariates)	NagelkerkeR2	0.999997	NA	NA	0.930602
Disease_outcome	HC433	Lymphoedema	Binomial	East Asian	Full model (PRS and Covariates)	TjurR2	0.999994	NA	NA	0.930602
Disease_outcome	HC434	Macular degeneration	Binomial	Score development set (white British)	PRS	ROC-AUC	0.647496	0.613877	0.681116	6.15238e-23
Disease_outcome	HC434	Macular degeneration	Binomial	Score development set (white British)	PRS	NagelkerkeR2	0.0203499	NA	NA	6.15238e-23
Disease_outcome	HC434	Macular degeneration	Binomial	Score development set (white British)	PRS	TjurR2	0.000475165	NA	NA	6.15238e-23
Disease_outcome	HC434	Macular degeneration	Binomial	Score development set (white British)	Covariate-only model	ROC-AUC	0.706824	0.680484	0.733164	1.96179e-30
Disease_outcome	HC434	Macular degeneration	Binomial	Score development set (white British)	Covariate-only model	NagelkerkeR2	0.0349226	NA	NA	1.96179e-30
Disease_outcome	HC434	Macular degeneration	Binomial	Score development set (white British)	Covariate-only model	TjurR2	0.000575787	NA	NA	1.96179e-30
Disease_outcome	HC434	Macular degeneration	Binomial	Score development set (white British)	Full model (PRS and Covariates)	ROC-AUC	0.734758	0.707106	0.762411	1.20858e-43
Disease_outcome	HC434	Macular degeneration	Binomial	Score development set (white British)	Full model (PRS and Covariates)	NagelkerkeR2	0.0508358	NA	NA	1.20858e-43
Disease_outcome	HC434	Macular degeneration	Binomial	Score development set (white British)	Full model (PRS and Covariates)	TjurR2	0.00112286	NA	NA	1.20858e-43
Disease_outcome	HC434	Macular degeneration	Binomial	hold-out test set (white British)	PRS	ROC-AUC	0.601223	0.536742	0.665704	0.000126615
Disease_outcome	HC434	Macular degeneration	Binomial	hold-out test set (white British)	PRS	NagelkerkeR2	0.0109521	NA	NA	0.000126615
Disease_outcome	HC434	Macular degeneration	Binomial	hold-out test set (white British)	PRS	TjurR2	0.000269919	NA	NA	0.000126615
Disease_outcome	HC434	Macular degeneration	Binomial	hold-out test set (white British)	Covariate-only model	ROC-AUC	0.643845	0.593261	0.694429	6.69196e-06
Disease_outcome	HC434	Macular degeneration	Binomial	hold-out test set (white British)	Covariate-only model	NagelkerkeR2	0.0178732	NA	NA	6.69196e-06
Disease_outcome	HC434	Macular degeneration	Binomial	hold-out test set (white British)	Covariate-only model	TjurR2	0.00030002	NA	NA	6.69196e-06
Disease_outcome	HC434	Macular degeneration	Binomial	hold-out test set (white British)	Full model (PRS and Covariates)	ROC-AUC	0.66635	0.612144	0.720555	6.45093e-08
Disease_outcome	HC434	Macular degeneration	Binomial	hold-out test set (white British)	Full model (PRS and Covariates)	NagelkerkeR2	0.0257778	NA	NA	6.45093e-08
Disease_outcome	HC434	Macular degeneration	Binomial	hold-out test set (white British)	Full model (PRS and Covariates)	TjurR2	0.000547552	NA	NA	6.45093e-08
Disease_outcome	HC434	Macular degeneration	Binomial	non-British white	PRS	ROC-AUC	0.597719	0.466207	0.72923	0.0484887
Disease_outcome	HC434	Macular degeneration	Binomial	non-British white	PRS	NagelkerkeR2	0.00932997	NA	NA	0.0484887
Disease_outcome	HC434	Macular degeneration	Binomial	non-British white	PRS	TjurR2	0.000172099	NA	NA	0.0484887
Disease_outcome	HC434	Macular degeneration	Binomial	non-British white	Covariate-only model	ROC-AUC	0.772071	0.674512	0.86963	4.466e-06
Disease_outcome	HC434	Macular degeneration	Binomial	non-British white	Covariate-only model	NagelkerkeR2	0.0667565	NA	NA	4.466e-06
Disease_outcome	HC434	Macular degeneration	Binomial	non-British white	Covariate-only model	TjurR2	0.00153799	NA	NA	4.466e-06
Disease_outcome	HC434	Macular degeneration	Binomial	non-British white	Full model (PRS and Covariates)	ROC-AUC	0.780198	0.677236	0.883159	9.28688e-07
Disease_outcome	HC434	Macular degeneration	Binomial	non-British white	Full model (PRS and Covariates)	NagelkerkeR2	0.0749141	NA	NA	9.28688e-07
Disease_outcome	HC434	Macular degeneration	Binomial	non-British white	Full model (PRS and Covariates)	TjurR2	0.00198443	NA	NA	9.28688e-07
Disease_outcome	HC434	Macular degeneration	Binomial	African	PRS	ROC-AUC	0.405972	0.169229	0.642716	0.310639
Disease_outcome	HC434	Macular degeneration	Binomial	African	PRS	NagelkerkeR2	0.0131448	NA	NA	0.310639
Disease_outcome	HC434	Macular degeneration	Binomial	African	PRS	TjurR2	0.000146932	NA	NA	0.310639
Disease_outcome	HC434	Macular degeneration	Binomial	African	Covariate-only model	ROC-AUC	0.906229	0.779666	1	0.00094101
Disease_outcome	HC434	Macular degeneration	Binomial	African	Covariate-only model	NagelkerkeR2	0.2018	NA	NA	0.00094101
Disease_outcome	HC434	Macular degeneration	Binomial	African	Covariate-only model	TjurR2	0.00785409	NA	NA	0.00094101
Disease_outcome	HC434	Macular degeneration	Binomial	African	Full model (PRS and Covariates)	ROC-AUC	0.906152	0.790354	1	0.00123513
Disease_outcome	HC434	Macular degeneration	Binomial	African	Full model (PRS and Covariates)	NagelkerkeR2	0.184946	NA	NA	0.00123513
Disease_outcome	HC434	Macular degeneration	Binomial	African	Full model (PRS and Covariates)	TjurR2	0.00552524	NA	NA	0.00123513
Disease_outcome	HC434	Macular degeneration	Binomial	East Asian	PRS	ROC-AUC	0.667744	0.100445	1	0.305531
Disease_outcome	HC434	Macular degeneration	Binomial	East Asian	PRS	NagelkerkeR2	0.0363423	NA	NA	0.305531
Disease_outcome	HC434	Macular degeneration	Binomial	East Asian	PRS	TjurR2	0.000774927	NA	NA	0.305531
Disease_outcome	HC434	Macular degeneration	Binomial	East Asian	Covariate-only model	ROC-AUC	0.995593	0.986676	1	0.0747624
Disease_outcome	HC434	Macular degeneration	Binomial	East Asian	Covariate-only model	NagelkerkeR2	0.554887	NA	NA	0.0747624
Disease_outcome	HC434	Macular degeneration	Binomial	East Asian	Covariate-only model	TjurR2	0.132019	NA	NA	0.0747624
Disease_outcome	HC434	Macular degeneration	Binomial	East Asian	Full model (PRS and Covariates)	ROC-AUC	0.994712	0.984067	1	0.0682505
Disease_outcome	HC434	Macular degeneration	Binomial	East Asian	Full model (PRS and Covariates)	NagelkerkeR2	0.571273	NA	NA	0.0682505
Disease_outcome	HC434	Macular degeneration	Binomial	East Asian	Full model (PRS and Covariates)	TjurR2	0.181369	NA	NA	0.0682505
Disease_outcome	HC434	Macular degeneration	Binomial	South Asian	PRS	ROC-AUC	0.683836	0.552875	0.814796	0.441599
Disease_outcome	HC434	Macular degeneration	Binomial	South Asian	PRS	NagelkerkeR2	0.0157066	NA	NA	0.441599
Disease_outcome	HC434	Macular degeneration	Binomial	South Asian	PRS	TjurR2	4.00157e-05	NA	NA	0.441599
Disease_outcome	HC434	Macular degeneration	Binomial	South Asian	Covariate-only model	ROC-AUC	0.980202	0.941588	1	0.0103357
Disease_outcome	HC434	Macular degeneration	Binomial	South Asian	Covariate-only model	NagelkerkeR2	0.390019	NA	NA	0.0103357
Disease_outcome	HC434	Macular degeneration	Binomial	South Asian	Covariate-only model	TjurR2	0.0488712	NA	NA	0.0103357
Disease_outcome	HC434	Macular degeneration	Binomial	South Asian	Full model (PRS and Covariates)	ROC-AUC	0.982182	0.947447	1	0.00980014
Disease_outcome	HC434	Macular degeneration	Binomial	South Asian	Full model (PRS and Covariates)	NagelkerkeR2	0.404317	NA	NA	0.00980014
Disease_outcome	HC434	Macular degeneration	Binomial	South Asian	Full model (PRS and Covariates)	TjurR2	0.0588554	NA	NA	0.00980014
Disease_outcome	HC436	Acne/acne vulgaris	Binomial	Score development set (white British)	PRS	ROC-AUC	0.606208	0.57531	0.637105	6.97191e-12
Disease_outcome	HC436	Acne/acne vulgaris	Binomial	Score development set (white British)	PRS	NagelkerkeR2	0.00937199	NA	NA	6.97191e-12
Disease_outcome	HC436	Acne/acne vulgaris	Binomial	Score development set (white British)	PRS	TjurR2	0.000188964	NA	NA	6.97191e-12
Disease_outcome	HC436	Acne/acne vulgaris	Binomial	Score development set (white British)	Covariate-only model	ROC-AUC	0.6579	0.629284	0.686517	1.80475e-22
Disease_outcome	HC436	Acne/acne vulgaris	Binomial	Score development set (white British)	Covariate-only model	NagelkerkeR2	0.0193736	NA	NA	1.80475e-22
Disease_outcome	HC436	Acne/acne vulgaris	Binomial	Score development set (white British)	Covariate-only model	TjurR2	0.000389107	NA	NA	1.80475e-22
Disease_outcome	HC436	Acne/acne vulgaris	Binomial	Score development set (white British)	Full model (PRS and Covariates)	ROC-AUC	0.668531	0.640007	0.697055	5.42713e-26
Disease_outcome	HC436	Acne/acne vulgaris	Binomial	Score development set (white British)	Full model (PRS and Covariates)	NagelkerkeR2	0.0227502	NA	NA	5.42713e-26
Disease_outcome	HC436	Acne/acne vulgaris	Binomial	Score development set (white British)	Full model (PRS and Covariates)	TjurR2	0.000470617	NA	NA	5.42713e-26
Disease_outcome	HC436	Acne/acne vulgaris	Binomial	hold-out test set (white British)	PRS	ROC-AUC	0.504045	0.439519	0.568571	0.979789
Disease_outcome	HC436	Acne/acne vulgaris	Binomial	hold-out test set (white British)	PRS	NagelkerkeR2	5.87241e-07	NA	NA	0.979789
Disease_outcome	HC436	Acne/acne vulgaris	Binomial	hold-out test set (white British)	PRS	TjurR2	8.78389e-09	NA	NA	0.979789
Disease_outcome	HC436	Acne/acne vulgaris	Binomial	hold-out test set (white British)	Covariate-only model	ROC-AUC	0.630192	0.570348	0.690035	0.000241601
Disease_outcome	HC436	Acne/acne vulgaris	Binomial	hold-out test set (white British)	Covariate-only model	NagelkerkeR2	0.0123949	NA	NA	0.000241601
Disease_outcome	HC436	Acne/acne vulgaris	Binomial	hold-out test set (white British)	Covariate-only model	TjurR2	0.000193655	NA	NA	0.000241601
Disease_outcome	HC436	Acne/acne vulgaris	Binomial	hold-out test set (white British)	Full model (PRS and Covariates)	ROC-AUC	0.628134	0.566358	0.68991	0.000273152
Disease_outcome	HC436	Acne/acne vulgaris	Binomial	hold-out test set (white British)	Full model (PRS and Covariates)	NagelkerkeR2	0.0121779	NA	NA	0.000273152
Disease_outcome	HC436	Acne/acne vulgaris	Binomial	hold-out test set (white British)	Full model (PRS and Covariates)	TjurR2	0.000194671	NA	NA	0.000273152
Disease_outcome	HC436	Acne/acne vulgaris	Binomial	non-British white	PRS	ROC-AUC	0.568114	0.45647	0.679758	0.269568
Disease_outcome	HC436	Acne/acne vulgaris	Binomial	non-British white	PRS	NagelkerkeR2	0.00308993	NA	NA	0.269568
Disease_outcome	HC436	Acne/acne vulgaris	Binomial	non-British white	PRS	TjurR2	4.40524e-05	NA	NA	0.269568
Disease_outcome	HC436	Acne/acne vulgaris	Binomial	non-British white	Covariate-only model	ROC-AUC	0.74581	0.655914	0.835707	3.57566e-05
Disease_outcome	HC436	Acne/acne vulgaris	Binomial	non-British white	Covariate-only model	NagelkerkeR2	0.0492872	NA	NA	3.57566e-05
Disease_outcome	HC436	Acne/acne vulgaris	Binomial	non-British white	Covariate-only model	TjurR2	0.000900915	NA	NA	3.57566e-05
Disease_outcome	HC436	Acne/acne vulgaris	Binomial	non-British white	Full model (PRS and Covariates)	ROC-AUC	0.74464	0.651826	0.837454	2.61145e-05
Disease_outcome	HC436	Acne/acne vulgaris	Binomial	non-British white	Full model (PRS and Covariates)	NagelkerkeR2	0.0510827	NA	NA	2.61145e-05
Disease_outcome	HC436	Acne/acne vulgaris	Binomial	non-British white	Full model (PRS and Covariates)	TjurR2	0.00100315	NA	NA	2.61145e-05
Disease_outcome	HC436	Acne/acne vulgaris	Binomial	South Asian	PRS	ROC-AUC	0.373768	0.237598	0.509938	0.122659
Disease_outcome	HC436	Acne/acne vulgaris	Binomial	South Asian	PRS	NagelkerkeR2	0.0106022	NA	NA	0.122659
Disease_outcome	HC436	Acne/acne vulgaris	Binomial	South Asian	PRS	TjurR2	0.000310415	NA	NA	0.122659
Disease_outcome	HC436	Acne/acne vulgaris	Binomial	South Asian	Covariate-only model	ROC-AUC	0.822337	0.695628	0.949045	1.11304e-05
Disease_outcome	HC436	Acne/acne vulgaris	Binomial	South Asian	Covariate-only model	NagelkerkeR2	0.116329	NA	NA	1.11304e-05
Disease_outcome	HC436	Acne/acne vulgaris	Binomial	South Asian	Covariate-only model	TjurR2	0.00657667	NA	NA	1.11304e-05
Disease_outcome	HC436	Acne/acne vulgaris	Binomial	South Asian	Full model (PRS and Covariates)	ROC-AUC	0.816987	0.690133	0.94384	1.48153e-05
Disease_outcome	HC436	Acne/acne vulgaris	Binomial	South Asian	Full model (PRS and Covariates)	NagelkerkeR2	0.111851	NA	NA	1.48153e-05
Disease_outcome	HC436	Acne/acne vulgaris	Binomial	South Asian	Full model (PRS and Covariates)	TjurR2	0.00625982	NA	NA	1.48153e-05
Disease_outcome	HC436	Acne/acne vulgaris	Binomial	African	PRS	ROC-AUC	0.328209	0.104245	0.552174	0.100025
Disease_outcome	HC436	Acne/acne vulgaris	Binomial	African	PRS	NagelkerkeR2	0.0224867	NA	NA	0.100025
Disease_outcome	HC436	Acne/acne vulgaris	Binomial	African	PRS	TjurR2	0.000446522	NA	NA	0.100025
Disease_outcome	HC436	Acne/acne vulgaris	Binomial	African	Covariate-only model	ROC-AUC	0.849438	0.755876	0.942999	6.50489e-07
Disease_outcome	HC436	Acne/acne vulgaris	Binomial	African	Covariate-only model	NagelkerkeR2	0.159654	NA	NA	6.50489e-07
Disease_outcome	HC436	Acne/acne vulgaris	Binomial	African	Covariate-only model	TjurR2	0.0122582	NA	NA	6.50489e-07
Disease_outcome	HC436	Acne/acne vulgaris	Binomial	African	Full model (PRS and Covariates)	ROC-AUC	0.841039	0.740386	0.941692	1.04258e-06
Disease_outcome	HC436	Acne/acne vulgaris	Binomial	African	Full model (PRS and Covariates)	NagelkerkeR2	0.154893	NA	NA	1.04258e-06
Disease_outcome	HC436	Acne/acne vulgaris	Binomial	African	Full model (PRS and Covariates)	TjurR2	0.012073	NA	NA	1.04258e-06
Disease_outcome	HC436	Acne/acne vulgaris	Binomial	East Asian	PRS	ROC-AUC	0.495297	0.0265705	0.964023	0.933265
Disease_outcome	HC436	Acne/acne vulgaris	Binomial	East Asian	PRS	NagelkerkeR2	0.000160547	NA	NA	0.933265
Disease_outcome	HC436	Acne/acne vulgaris	Binomial	East Asian	PRS	TjurR2	5.31901e-06	NA	NA	0.933265
Disease_outcome	HC436	Acne/acne vulgaris	Binomial	East Asian	Covariate-only model	ROC-AUC	0.942583	0.831606	1	0.00644358
Disease_outcome	HC436	Acne/acne vulgaris	Binomial	East Asian	Covariate-only model	NagelkerkeR2	0.352265	NA	NA	0.00644358
Disease_outcome	HC436	Acne/acne vulgaris	Binomial	East Asian	Covariate-only model	TjurR2	0.0727495	NA	NA	0.00644358
Disease_outcome	HC436	Acne/acne vulgaris	Binomial	East Asian	Full model (PRS and Covariates)	ROC-AUC	0.941995	0.829866	1	0.00624917
Disease_outcome	HC436	Acne/acne vulgaris	Binomial	East Asian	Full model (PRS and Covariates)	NagelkerkeR2	0.351129	NA	NA	0.00624917
Disease_outcome	HC436	Acne/acne vulgaris	Binomial	East Asian	Full model (PRS and Covariates)	TjurR2	0.07357	NA	NA	0.00624917
Disease_outcome	HC44	Bile duct obstruction/ascending cholangitis	Binomial	Score development set (white British)	PRS	ROC-AUC	0.566058	0.548391	0.583725	2.39826e-13
Disease_outcome	HC44	Bile duct obstruction/ascending cholangitis	Binomial	Score development set (white British)	PRS	NagelkerkeR2	0.00410303	NA	NA	2.39826e-13
Disease_outcome	HC44	Bile duct obstruction/ascending cholangitis	Binomial	Score development set (white British)	PRS	TjurR2	0.000209457	NA	NA	2.39826e-13
Disease_outcome	HC44	Bile duct obstruction/ascending cholangitis	Binomial	Score development set (white British)	Covariate-only model	ROC-AUC	0.634618	0.617944	0.651292	2.54589e-47
Disease_outcome	HC44	Bile duct obstruction/ascending cholangitis	Binomial	Score development set (white British)	Covariate-only model	NagelkerkeR2	0.0170242	NA	NA	2.54589e-47
Disease_outcome	HC44	Bile duct obstruction/ascending cholangitis	Binomial	Score development set (white British)	Covariate-only model	TjurR2	0.000874033	NA	NA	2.54589e-47
Disease_outcome	HC44	Bile duct obstruction/ascending cholangitis	Binomial	Score development set (white British)	Full model (PRS and Covariates)	ROC-AUC	0.638334	0.621712	0.654956	7.30274e-50
Disease_outcome	HC44	Bile duct obstruction/ascending cholangitis	Binomial	Score development set (white British)	Full model (PRS and Covariates)	NagelkerkeR2	0.0180338	NA	NA	7.30274e-50
Disease_outcome	HC44	Bile duct obstruction/ascending cholangitis	Binomial	Score development set (white British)	Full model (PRS and Covariates)	TjurR2	0.000928007	NA	NA	7.30274e-50
Disease_outcome	HC44	Bile duct obstruction/ascending cholangitis	Binomial	hold-out test set (white British)	PRS	ROC-AUC	0.503804	0.470118	0.53749	0.73889
Disease_outcome	HC44	Bile duct obstruction/ascending cholangitis	Binomial	hold-out test set (white British)	PRS	NagelkerkeR2	3.17392e-05	NA	NA	0.73889
Disease_outcome	HC44	Bile duct obstruction/ascending cholangitis	Binomial	hold-out test set (white British)	PRS	TjurR2	1.6333e-06	NA	NA	0.73889
Disease_outcome	HC44	Bile duct obstruction/ascending cholangitis	Binomial	hold-out test set (white British)	Covariate-only model	ROC-AUC	0.632049	0.599746	0.664351	2.71311e-13
Disease_outcome	HC44	Bile duct obstruction/ascending cholangitis	Binomial	hold-out test set (white British)	Covariate-only model	NagelkerkeR2	0.016436	NA	NA	2.71311e-13
Disease_outcome	HC44	Bile duct obstruction/ascending cholangitis	Binomial	hold-out test set (white British)	Covariate-only model	TjurR2	0.000894867	NA	NA	2.71311e-13
Disease_outcome	HC44	Bile duct obstruction/ascending cholangitis	Binomial	hold-out test set (white British)	Full model (PRS and Covariates)	ROC-AUC	0.632609	0.600378	0.66484	2.58647e-13
Disease_outcome	HC44	Bile duct obstruction/ascending cholangitis	Binomial	hold-out test set (white British)	Full model (PRS and Covariates)	NagelkerkeR2	0.01646	NA	NA	2.58647e-13
Disease_outcome	HC44	Bile duct obstruction/ascending cholangitis	Binomial	hold-out test set (white British)	Full model (PRS and Covariates)	TjurR2	0.000895465	NA	NA	2.58647e-13
Disease_outcome	HC44	Bile duct obstruction/ascending cholangitis	Binomial	non-British white	PRS	ROC-AUC	0.490382	0.428466	0.552298	0.745796
Disease_outcome	HC44	Bile duct obstruction/ascending cholangitis	Binomial	non-British white	PRS	NagelkerkeR2	9.46024e-05	NA	NA	0.745796
Disease_outcome	HC44	Bile duct obstruction/ascending cholangitis	Binomial	non-British white	PRS	TjurR2	4.33958e-06	NA	NA	0.745796
Disease_outcome	HC44	Bile duct obstruction/ascending cholangitis	Binomial	non-British white	Covariate-only model	ROC-AUC	0.677502	0.616557	0.738448	9.0438e-10
Disease_outcome	HC44	Bile duct obstruction/ascending cholangitis	Binomial	non-British white	Covariate-only model	NagelkerkeR2	0.0340838	NA	NA	9.0438e-10
Disease_outcome	HC44	Bile duct obstruction/ascending cholangitis	Binomial	non-British white	Covariate-only model	TjurR2	0.00220241	NA	NA	9.0438e-10
Disease_outcome	HC44	Bile duct obstruction/ascending cholangitis	Binomial	non-British white	Full model (PRS and Covariates)	ROC-AUC	0.677073	0.616368	0.737777	1.01199e-09
Disease_outcome	HC44	Bile duct obstruction/ascending cholangitis	Binomial	non-British white	Full model (PRS and Covariates)	NagelkerkeR2	0.0338805	NA	NA	1.01199e-09
Disease_outcome	HC44	Bile duct obstruction/ascending cholangitis	Binomial	non-British white	Full model (PRS and Covariates)	TjurR2	0.00217839	NA	NA	1.01199e-09
Disease_outcome	HC44	Bile duct obstruction/ascending cholangitis	Binomial	South Asian	PRS	ROC-AUC	0.449855	0.350665	0.549046	0.36518
Disease_outcome	HC44	Bile duct obstruction/ascending cholangitis	Binomial	South Asian	PRS	NagelkerkeR2	0.00202597	NA	NA	0.36518
Disease_outcome	HC44	Bile duct obstruction/ascending cholangitis	Binomial	South Asian	PRS	TjurR2	9.69445e-05	NA	NA	0.36518
Disease_outcome	HC44	Bile duct obstruction/ascending cholangitis	Binomial	South Asian	Covariate-only model	ROC-AUC	0.685997	0.594125	0.77787	0.000165926
Disease_outcome	HC44	Bile duct obstruction/ascending cholangitis	Binomial	South Asian	Covariate-only model	NagelkerkeR2	0.0412889	NA	NA	0.000165926
Disease_outcome	HC44	Bile duct obstruction/ascending cholangitis	Binomial	South Asian	Covariate-only model	TjurR2	0.00275746	NA	NA	0.000165926
Disease_outcome	HC44	Bile duct obstruction/ascending cholangitis	Binomial	South Asian	Full model (PRS and Covariates)	ROC-AUC	0.684126	0.592815	0.775437	0.000195381
Disease_outcome	HC44	Bile duct obstruction/ascending cholangitis	Binomial	South Asian	Full model (PRS and Covariates)	NagelkerkeR2	0.0404128	NA	NA	0.000195381
Disease_outcome	HC44	Bile duct obstruction/ascending cholangitis	Binomial	South Asian	Full model (PRS and Covariates)	TjurR2	0.00267068	NA	NA	0.000195381
Disease_outcome	HC44	Bile duct obstruction/ascending cholangitis	Binomial	African	PRS	ROC-AUC	0.598565	0.475894	0.721237	0.268013
Disease_outcome	HC44	Bile duct obstruction/ascending cholangitis	Binomial	African	PRS	NagelkerkeR2	0.00622471	NA	NA	0.268013
Disease_outcome	HC44	Bile duct obstruction/ascending cholangitis	Binomial	African	PRS	TjurR2	0.000141507	NA	NA	0.268013
Disease_outcome	HC44	Bile duct obstruction/ascending cholangitis	Binomial	African	Covariate-only model	ROC-AUC	0.860768	0.763784	0.957751	1.00235e-06
Disease_outcome	HC44	Bile duct obstruction/ascending cholangitis	Binomial	African	Covariate-only model	NagelkerkeR2	0.153888	NA	NA	1.00235e-06
Disease_outcome	HC44	Bile duct obstruction/ascending cholangitis	Binomial	African	Covariate-only model	TjurR2	0.00977059	NA	NA	1.00235e-06
Disease_outcome	HC44	Bile duct obstruction/ascending cholangitis	Binomial	African	Full model (PRS and Covariates)	ROC-AUC	0.861561	0.764195	0.958927	9.67813e-07
Disease_outcome	HC44	Bile duct obstruction/ascending cholangitis	Binomial	African	Full model (PRS and Covariates)	NagelkerkeR2	0.155039	NA	NA	9.67813e-07
Disease_outcome	HC44	Bile duct obstruction/ascending cholangitis	Binomial	African	Full model (PRS and Covariates)	TjurR2	0.00985182	NA	NA	9.67813e-07
Disease_outcome	HC44	Bile duct obstruction/ascending cholangitis	Binomial	East Asian	PRS	ROC-AUC	0.518235	0.347734	0.688737	0.855233
Disease_outcome	HC44	Bile duct obstruction/ascending cholangitis	Binomial	East Asian	PRS	NagelkerkeR2	0.000598931	NA	NA	0.855233
Disease_outcome	HC44	Bile duct obstruction/ascending cholangitis	Binomial	East Asian	PRS	TjurR2	1.19863e-05	NA	NA	0.855233
Disease_outcome	HC44	Bile duct obstruction/ascending cholangitis	Binomial	East Asian	Covariate-only model	ROC-AUC	0.922794	0.788532	1	0.00352175
Disease_outcome	HC44	Bile duct obstruction/ascending cholangitis	Binomial	East Asian	Covariate-only model	NagelkerkeR2	0.389625	NA	NA	0.00352175
Disease_outcome	HC44	Bile duct obstruction/ascending cholangitis	Binomial	East Asian	Covariate-only model	TjurR2	0.25721	NA	NA	0.00352175
Disease_outcome	HC44	Bile duct obstruction/ascending cholangitis	Binomial	East Asian	Full model (PRS and Covariates)	ROC-AUC	0.923235	0.789475	1	0.00351531
Disease_outcome	HC44	Bile duct obstruction/ascending cholangitis	Binomial	East Asian	Full model (PRS and Covariates)	NagelkerkeR2	0.389824	NA	NA	0.00351531
Disease_outcome	HC44	Bile duct obstruction/ascending cholangitis	Binomial	East Asian	Full model (PRS and Covariates)	TjurR2	0.257274	NA	NA	0.00351531
Disease_outcome	HC440	Atrial flutter	Binomial	Score development set (white British)	PRS	ROC-AUC	0.730067	0.725587	0.734547	0
Disease_outcome	HC440	Atrial flutter	Binomial	Score development set (white British)	PRS	NagelkerkeR2	0.103712	NA	NA	0
Disease_outcome	HC440	Atrial flutter	Binomial	Score development set (white British)	PRS	TjurR2	0.0442418	NA	NA	0
Disease_outcome	HC440	Atrial flutter	Binomial	Score development set (white British)	Covariate-only model	ROC-AUC	0.746824	0.742787	0.750861	0
Disease_outcome	HC440	Atrial flutter	Binomial	Score development set (white British)	Covariate-only model	NagelkerkeR2	0.109931	NA	NA	0
Disease_outcome	HC440	Atrial flutter	Binomial	Score development set (white British)	Covariate-only model	TjurR2	0.0377562	NA	NA	0
Disease_outcome	HC440	Atrial flutter	Binomial	Score development set (white British)	Full model (PRS and Covariates)	ROC-AUC	0.809475	0.805769	0.813182	0
Disease_outcome	HC440	Atrial flutter	Binomial	Score development set (white British)	Full model (PRS and Covariates)	NagelkerkeR2	0.191983	NA	NA	0
Disease_outcome	HC440	Atrial flutter	Binomial	Score development set (white British)	Full model (PRS and Covariates)	TjurR2	0.0855509	NA	NA	0
Disease_outcome	HC440	Atrial flutter	Binomial	hold-out test set (white British)	PRS	ROC-AUC	0.608209	0.597967	0.618451	3.39653e-104
Disease_outcome	HC440	Atrial flutter	Binomial	hold-out test set (white British)	PRS	NagelkerkeR2	0.022146	NA	NA	3.39653e-104
Disease_outcome	HC440	Atrial flutter	Binomial	hold-out test set (white British)	PRS	TjurR2	0.0076028	NA	NA	3.39653e-104
Disease_outcome	HC440	Atrial flutter	Binomial	hold-out test set (white British)	Covariate-only model	ROC-AUC	0.74161	0.733449	0.74977	0
Disease_outcome	HC440	Atrial flutter	Binomial	hold-out test set (white British)	Covariate-only model	NagelkerkeR2	0.105237	NA	NA	0
Disease_outcome	HC440	Atrial flutter	Binomial	hold-out test set (white British)	Covariate-only model	TjurR2	0.0360939	NA	NA	0
Disease_outcome	HC440	Atrial flutter	Binomial	hold-out test set (white British)	Full model (PRS and Covariates)	ROC-AUC	0.763684	0.755722	0.771645	0
Disease_outcome	HC440	Atrial flutter	Binomial	hold-out test set (white British)	Full model (PRS and Covariates)	NagelkerkeR2	0.128186	NA	NA	0
Disease_outcome	HC440	Atrial flutter	Binomial	hold-out test set (white British)	Full model (PRS and Covariates)	TjurR2	0.0481127	NA	NA	0
Disease_outcome	HC440	Atrial flutter	Binomial	non-British white	PRS	ROC-AUC	0.617162	0.599343	0.63498	9.02755e-41
Disease_outcome	HC440	Atrial flutter	Binomial	non-British white	PRS	NagelkerkeR2	0.0251658	NA	NA	9.02755e-41
Disease_outcome	HC440	Atrial flutter	Binomial	non-British white	PRS	TjurR2	0.00797897	NA	NA	9.02755e-41
Disease_outcome	HC440	Atrial flutter	Binomial	non-British white	Covariate-only model	ROC-AUC	0.760079	0.746223	0.773936	3.60035e-150
Disease_outcome	HC440	Atrial flutter	Binomial	non-British white	Covariate-only model	NagelkerkeR2	0.117644	NA	NA	3.60035e-150
Disease_outcome	HC440	Atrial flutter	Binomial	non-British white	Covariate-only model	TjurR2	0.0384146	NA	NA	3.60035e-150
Disease_outcome	HC440	Atrial flutter	Binomial	non-British white	Full model (PRS and Covariates)	ROC-AUC	0.781787	0.768415	0.795159	6.7018e-182
Disease_outcome	HC440	Atrial flutter	Binomial	non-British white	Full model (PRS and Covariates)	NagelkerkeR2	0.142199	NA	NA	6.7018e-182
Disease_outcome	HC440	Atrial flutter	Binomial	non-British white	Full model (PRS and Covariates)	TjurR2	0.0510407	NA	NA	6.7018e-182
Disease_outcome	HC440	Atrial flutter	Binomial	South Asian	PRS	ROC-AUC	0.570354	0.527878	0.61283	0.000380121
Disease_outcome	HC440	Atrial flutter	Binomial	South Asian	PRS	NagelkerkeR2	0.00792696	NA	NA	0.000380121
Disease_outcome	HC440	Atrial flutter	Binomial	South Asian	PRS	TjurR2	0.00174933	NA	NA	0.000380121
Disease_outcome	HC440	Atrial flutter	Binomial	South Asian	Covariate-only model	ROC-AUC	0.738016	0.701399	0.774634	2.87184e-29
Disease_outcome	HC440	Atrial flutter	Binomial	South Asian	Covariate-only model	NagelkerkeR2	0.0895482	NA	NA	2.87184e-29
Disease_outcome	HC440	Atrial flutter	Binomial	South Asian	Covariate-only model	TjurR2	0.02331	NA	NA	2.87184e-29
Disease_outcome	HC440	Atrial flutter	Binomial	South Asian	Full model (PRS and Covariates)	ROC-AUC	0.737431	0.699554	0.775308	1.61294e-31
Disease_outcome	HC440	Atrial flutter	Binomial	South Asian	Full model (PRS and Covariates)	NagelkerkeR2	0.0946239	NA	NA	1.61294e-31
Disease_outcome	HC440	Atrial flutter	Binomial	South Asian	Full model (PRS and Covariates)	TjurR2	0.0272901	NA	NA	1.61294e-31
Disease_outcome	HC440	Atrial flutter	Binomial	African	PRS	ROC-AUC	0.546649	0.496197	0.597102	0.0444485
Disease_outcome	HC440	Atrial flutter	Binomial	African	PRS	NagelkerkeR2	0.00351222	NA	NA	0.0444485
Disease_outcome	HC440	Atrial flutter	Binomial	African	PRS	TjurR2	0.000607222	NA	NA	0.0444485
Disease_outcome	HC440	Atrial flutter	Binomial	African	Covariate-only model	ROC-AUC	0.759785	0.716849	0.802721	6.64406e-26
Disease_outcome	HC440	Atrial flutter	Binomial	African	Covariate-only model	NagelkerkeR2	0.105247	NA	NA	6.64406e-26
Disease_outcome	HC440	Atrial flutter	Binomial	African	Covariate-only model	TjurR2	0.0259013	NA	NA	6.64406e-26
Disease_outcome	HC440	Atrial flutter	Binomial	African	Full model (PRS and Covariates)	ROC-AUC	0.760331	0.717569	0.803093	2.37752e-26
Disease_outcome	HC440	Atrial flutter	Binomial	African	Full model (PRS and Covariates)	NagelkerkeR2	0.105341	NA	NA	2.37752e-26
Disease_outcome	HC440	Atrial flutter	Binomial	African	Full model (PRS and Covariates)	TjurR2	0.0261176	NA	NA	2.37752e-26
Disease_outcome	HC440	Atrial flutter	Binomial	East Asian	PRS	ROC-AUC	0.599678	0.466198	0.733157	0.0767679
Disease_outcome	HC440	Atrial flutter	Binomial	East Asian	PRS	NagelkerkeR2	0.0135404	NA	NA	0.0767679
Disease_outcome	HC440	Atrial flutter	Binomial	East Asian	PRS	TjurR2	0.00243451	NA	NA	0.0767679
Disease_outcome	HC440	Atrial flutter	Binomial	East Asian	Covariate-only model	ROC-AUC	0.806002	0.712762	0.899242	8.18163e-08
Disease_outcome	HC440	Atrial flutter	Binomial	East Asian	Covariate-only model	NagelkerkeR2	0.146322	NA	NA	8.18163e-08
Disease_outcome	HC440	Atrial flutter	Binomial	East Asian	Covariate-only model	TjurR2	0.034696	NA	NA	8.18163e-08
Disease_outcome	HC440	Atrial flutter	Binomial	East Asian	Full model (PRS and Covariates)	ROC-AUC	0.826314	0.751603	0.901026	2.22843e-08
Disease_outcome	HC440	Atrial flutter	Binomial	East Asian	Full model (PRS and Covariates)	NagelkerkeR2	0.156779	NA	NA	2.22843e-08
Disease_outcome	HC440	Atrial flutter	Binomial	East Asian	Full model (PRS and Covariates)	TjurR2	0.0381714	NA	NA	2.22843e-08
Disease_outcome	HC441	Hypopituitarism	Binomial	Score development set (white British)	PRS	ROC-AUC	0.585405	0.554226	0.616584	1.50114e-07
Disease_outcome	HC441	Hypopituitarism	Binomial	Score development set (white British)	PRS	NagelkerkeR2	0.00535936	NA	NA	1.50114e-07
Disease_outcome	HC441	Hypopituitarism	Binomial	Score development set (white British)	PRS	TjurR2	9.95774e-05	NA	NA	1.50114e-07
Disease_outcome	HC441	Hypopituitarism	Binomial	Score development set (white British)	Covariate-only model	ROC-AUC	0.598188	0.568274	0.628102	3.68636e-09
Disease_outcome	HC441	Hypopituitarism	Binomial	Score development set (white British)	Covariate-only model	NagelkerkeR2	0.00707569	NA	NA	3.68636e-09
Disease_outcome	HC441	Hypopituitarism	Binomial	Score development set (white British)	Covariate-only model	TjurR2	0.000128357	NA	NA	3.68636e-09
Disease_outcome	HC441	Hypopituitarism	Binomial	Score development set (white British)	Full model (PRS and Covariates)	ROC-AUC	0.611904	0.582315	0.641492	1.1379e-11
Disease_outcome	HC441	Hypopituitarism	Binomial	Score development set (white British)	Full model (PRS and Covariates)	NagelkerkeR2	0.00937248	NA	NA	1.1379e-11
Disease_outcome	HC441	Hypopituitarism	Binomial	Score development set (white British)	Full model (PRS and Covariates)	TjurR2	0.000169917	NA	NA	1.1379e-11
Disease_outcome	HC441	Hypopituitarism	Binomial	hold-out test set (white British)	PRS	ROC-AUC	0.457917	0.391484	0.52435	0.31386
Disease_outcome	HC441	Hypopituitarism	Binomial	hold-out test set (white British)	PRS	NagelkerkeR2	0.0010114	NA	NA	0.31386
Disease_outcome	HC441	Hypopituitarism	Binomial	hold-out test set (white British)	PRS	TjurR2	1.53341e-05	NA	NA	0.31386
Disease_outcome	HC441	Hypopituitarism	Binomial	hold-out test set (white British)	Covariate-only model	ROC-AUC	0.483848	0.412795	0.554901	0.743878
Disease_outcome	HC441	Hypopituitarism	Binomial	hold-out test set (white British)	Covariate-only model	NagelkerkeR2	0.000102972	NA	NA	0.743878
Disease_outcome	HC441	Hypopituitarism	Binomial	hold-out test set (white British)	Covariate-only model	TjurR2	1.68602e-06	NA	NA	0.743878
Disease_outcome	HC441	Hypopituitarism	Binomial	hold-out test set (white British)	Full model (PRS and Covariates)	ROC-AUC	0.480152	0.408553	0.55175	0.610559
Disease_outcome	HC441	Hypopituitarism	Binomial	hold-out test set (white British)	Full model (PRS and Covariates)	NagelkerkeR2	0.000250469	NA	NA	0.610559
Disease_outcome	HC441	Hypopituitarism	Binomial	hold-out test set (white British)	Full model (PRS and Covariates)	TjurR2	4.04114e-06	NA	NA	0.610559
Disease_outcome	HC441	Hypopituitarism	Binomial	non-British white	PRS	ROC-AUC	0.595889	0.495119	0.696659	0.080126
Disease_outcome	HC441	Hypopituitarism	Binomial	non-British white	PRS	NagelkerkeR2	0.00668739	NA	NA	0.080126
Disease_outcome	HC441	Hypopituitarism	Binomial	non-British white	PRS	TjurR2	0.000122403	NA	NA	0.080126
Disease_outcome	HC441	Hypopituitarism	Binomial	non-British white	Covariate-only model	ROC-AUC	0.756779	0.673732	0.839826	6.31341e-07
Disease_outcome	HC441	Hypopituitarism	Binomial	non-British white	Covariate-only model	NagelkerkeR2	0.0676402	NA	NA	6.31341e-07
Disease_outcome	HC441	Hypopituitarism	Binomial	non-British white	Covariate-only model	TjurR2	0.00273975	NA	NA	6.31341e-07
Disease_outcome	HC441	Hypopituitarism	Binomial	non-British white	Full model (PRS and Covariates)	ROC-AUC	0.762774	0.679951	0.845597	3.93732e-07
Disease_outcome	HC441	Hypopituitarism	Binomial	non-British white	Full model (PRS and Covariates)	NagelkerkeR2	0.0700168	NA	NA	3.93732e-07
Disease_outcome	HC441	Hypopituitarism	Binomial	non-British white	Full model (PRS and Covariates)	TjurR2	0.00292491	NA	NA	3.93732e-07
Disease_outcome	HC441	Hypopituitarism	Binomial	African	PRS	ROC-AUC	0.400387	0.250403	0.550371	0.248423
Disease_outcome	HC441	Hypopituitarism	Binomial	African	PRS	NagelkerkeR2	0.00875193	NA	NA	0.248423
Disease_outcome	HC441	Hypopituitarism	Binomial	African	PRS	TjurR2	0.000175039	NA	NA	0.248423
Disease_outcome	HC441	Hypopituitarism	Binomial	African	Covariate-only model	ROC-AUC	0.734015	0.575362	0.892667	0.00770866
Disease_outcome	HC441	Hypopituitarism	Binomial	African	Covariate-only model	NagelkerkeR2	0.0441671	NA	NA	0.00770866
Disease_outcome	HC441	Hypopituitarism	Binomial	African	Covariate-only model	TjurR2	0.00120252	NA	NA	0.00770866
Disease_outcome	HC441	Hypopituitarism	Binomial	African	Full model (PRS and Covariates)	ROC-AUC	0.729669	0.570714	0.888625	0.00900746
Disease_outcome	HC441	Hypopituitarism	Binomial	African	Full model (PRS and Covariates)	NagelkerkeR2	0.0425653	NA	NA	0.00900746
Disease_outcome	HC441	Hypopituitarism	Binomial	African	Full model (PRS and Covariates)	TjurR2	0.00116704	NA	NA	0.00900746
Disease_outcome	HC441	Hypopituitarism	Binomial	South Asian	PRS	ROC-AUC	0.531748	0.349551	0.713946	0.624272
Disease_outcome	HC441	Hypopituitarism	Binomial	South Asian	PRS	NagelkerkeR2	0.00142994	NA	NA	0.624272
Disease_outcome	HC441	Hypopituitarism	Binomial	South Asian	PRS	TjurR2	3.30019e-05	NA	NA	0.624272
Disease_outcome	HC441	Hypopituitarism	Binomial	South Asian	Covariate-only model	ROC-AUC	0.668635	0.509875	0.827396	0.00468636
Disease_outcome	HC441	Hypopituitarism	Binomial	South Asian	Covariate-only model	NagelkerkeR2	0.0437864	NA	NA	0.00468636
Disease_outcome	HC441	Hypopituitarism	Binomial	South Asian	Covariate-only model	TjurR2	0.00223839	NA	NA	0.00468636
Disease_outcome	HC441	Hypopituitarism	Binomial	South Asian	Full model (PRS and Covariates)	ROC-AUC	0.676517	0.521011	0.832023	0.00424964
Disease_outcome	HC441	Hypopituitarism	Binomial	South Asian	Full model (PRS and Covariates)	NagelkerkeR2	0.04451	NA	NA	0.00424964
Disease_outcome	HC441	Hypopituitarism	Binomial	South Asian	Full model (PRS and Covariates)	TjurR2	0.00212219	NA	NA	0.00424964
Disease_outcome	HC441	Hypopituitarism	Binomial	East Asian	PRS	ROC-AUC	0.404174	0	0.863133	0.48599
Disease_outcome	HC441	Hypopituitarism	Binomial	East Asian	PRS	NagelkerkeR2	0.0125476	NA	NA	0.48599
Disease_outcome	HC441	Hypopituitarism	Binomial	East Asian	PRS	TjurR2	0.000437699	NA	NA	0.48599
Disease_outcome	HC441	Hypopituitarism	Binomial	East Asian	Covariate-only model	ROC-AUC	0.365863	0	0.841714	0.924694
Disease_outcome	HC441	Hypopituitarism	Binomial	East Asian	Covariate-only model	NagelkerkeR2	0.000195913	NA	NA	0.924694
Disease_outcome	HC441	Hypopituitarism	Binomial	East Asian	Covariate-only model	TjurR2	4.5346e-06	NA	NA	0.924694
Disease_outcome	HC441	Hypopituitarism	Binomial	East Asian	Full model (PRS and Covariates)	ROC-AUC	0.365863	0	0.841714	0.924694
Disease_outcome	HC441	Hypopituitarism	Binomial	East Asian	Full model (PRS and Covariates)	NagelkerkeR2	0.000195913	NA	NA	0.924694
Disease_outcome	HC441	Hypopituitarism	Binomial	East Asian	Full model (PRS and Covariates)	TjurR2	4.5346e-06	NA	NA	0.924694
Disease_outcome	HC442	Chronic obstructive airways disease/copd	Binomial	Score development set (white British)	PRS	ROC-AUC	0.662098	0.656043	0.668153	0
Disease_outcome	HC442	Chronic obstructive airways disease/copd	Binomial	Score development set (white British)	PRS	NagelkerkeR2	0.0424298	NA	NA	0
Disease_outcome	HC442	Chronic obstructive airways disease/copd	Binomial	Score development set (white British)	PRS	TjurR2	0.0112588	NA	NA	0
Disease_outcome	HC442	Chronic obstructive airways disease/copd	Binomial	Score development set (white British)	Covariate-only model	ROC-AUC	0.731457	0.726062	0.736851	0
Disease_outcome	HC442	Chronic obstructive airways disease/copd	Binomial	Score development set (white British)	Covariate-only model	NagelkerkeR2	0.083521	NA	NA	0
Disease_outcome	HC442	Chronic obstructive airways disease/copd	Binomial	Score development set (white British)	Covariate-only model	TjurR2	0.0229407	NA	NA	0
Disease_outcome	HC442	Chronic obstructive airways disease/copd	Binomial	Score development set (white British)	Full model (PRS and Covariates)	ROC-AUC	0.752096	0.746845	0.757347	0
Disease_outcome	HC442	Chronic obstructive airways disease/copd	Binomial	Score development set (white British)	Full model (PRS and Covariates)	NagelkerkeR2	0.101884	NA	NA	0
Disease_outcome	HC442	Chronic obstructive airways disease/copd	Binomial	Score development set (white British)	Full model (PRS and Covariates)	TjurR2	0.029999	NA	NA	0
Disease_outcome	HC442	Chronic obstructive airways disease/copd	Binomial	hold-out test set (white British)	PRS	ROC-AUC	0.539712	0.52633	0.553095	2.79232e-09
Disease_outcome	HC442	Chronic obstructive airways disease/copd	Binomial	hold-out test set (white British)	PRS	NagelkerkeR2	0.0023495	NA	NA	2.79232e-09
Disease_outcome	HC442	Chronic obstructive airways disease/copd	Binomial	hold-out test set (white British)	PRS	TjurR2	0.000542292	NA	NA	2.79232e-09
Disease_outcome	HC442	Chronic obstructive airways disease/copd	Binomial	hold-out test set (white British)	Covariate-only model	ROC-AUC	0.727636	0.716629	0.738644	1.05178e-251
Disease_outcome	HC442	Chronic obstructive airways disease/copd	Binomial	hold-out test set (white British)	Covariate-only model	NagelkerkeR2	0.082066	NA	NA	1.05178e-251
Disease_outcome	HC442	Chronic obstructive airways disease/copd	Binomial	hold-out test set (white British)	Covariate-only model	TjurR2	0.0226561	NA	NA	1.05178e-251
Disease_outcome	HC442	Chronic obstructive airways disease/copd	Binomial	hold-out test set (white British)	Full model (PRS and Covariates)	ROC-AUC	0.730634	0.719706	0.741562	3.074e-258
Disease_outcome	HC442	Chronic obstructive airways disease/copd	Binomial	hold-out test set (white British)	Full model (PRS and Covariates)	NagelkerkeR2	0.0840096	NA	NA	3.074e-258
Disease_outcome	HC442	Chronic obstructive airways disease/copd	Binomial	hold-out test set (white British)	Full model (PRS and Covariates)	TjurR2	0.0232625	NA	NA	3.074e-258
Disease_outcome	HC442	Chronic obstructive airways disease/copd	Binomial	non-British white	PRS	ROC-AUC	0.53674	0.514461	0.559018	0.00113634
Disease_outcome	HC442	Chronic obstructive airways disease/copd	Binomial	non-British white	PRS	NagelkerkeR2	0.001937	NA	NA	0.00113634
Disease_outcome	HC442	Chronic obstructive airways disease/copd	Binomial	non-British white	PRS	TjurR2	0.00043247	NA	NA	0.00113634
Disease_outcome	HC442	Chronic obstructive airways disease/copd	Binomial	non-British white	Covariate-only model	ROC-AUC	0.756773	0.739415	0.774132	1.14079e-113
Disease_outcome	HC442	Chronic obstructive airways disease/copd	Binomial	non-British white	Covariate-only model	NagelkerkeR2	0.104175	NA	NA	1.14079e-113
Disease_outcome	HC442	Chronic obstructive airways disease/copd	Binomial	non-British white	Covariate-only model	TjurR2	0.0294309	NA	NA	1.14079e-113
Disease_outcome	HC442	Chronic obstructive airways disease/copd	Binomial	non-British white	Full model (PRS and Covariates)	ROC-AUC	0.758078	0.740763	0.775392	1.67979e-114
Disease_outcome	HC442	Chronic obstructive airways disease/copd	Binomial	non-British white	Full model (PRS and Covariates)	NagelkerkeR2	0.104886	NA	NA	1.67979e-114
Disease_outcome	HC442	Chronic obstructive airways disease/copd	Binomial	non-British white	Full model (PRS and Covariates)	TjurR2	0.0296624	NA	NA	1.67979e-114
Disease_outcome	HC442	Chronic obstructive airways disease/copd	Binomial	South Asian	PRS	ROC-AUC	0.518146	0.465165	0.571128	0.442801
Disease_outcome	HC442	Chronic obstructive airways disease/copd	Binomial	South Asian	PRS	NagelkerkeR2	0.000483279	NA	NA	0.442801
Disease_outcome	HC442	Chronic obstructive airways disease/copd	Binomial	South Asian	PRS	TjurR2	7.91588e-05	NA	NA	0.442801
Disease_outcome	HC442	Chronic obstructive airways disease/copd	Binomial	South Asian	Covariate-only model	ROC-AUC	0.742946	0.700779	0.785114	8.74663e-22
Disease_outcome	HC442	Chronic obstructive airways disease/copd	Binomial	South Asian	Covariate-only model	NagelkerkeR2	0.0856124	NA	NA	8.74663e-22
Disease_outcome	HC442	Chronic obstructive airways disease/copd	Binomial	South Asian	Covariate-only model	TjurR2	0.017081	NA	NA	8.74663e-22
Disease_outcome	HC442	Chronic obstructive airways disease/copd	Binomial	South Asian	Full model (PRS and Covariates)	ROC-AUC	0.742664	0.700893	0.784434	6.52437e-22
Disease_outcome	HC442	Chronic obstructive airways disease/copd	Binomial	South Asian	Full model (PRS and Covariates)	NagelkerkeR2	0.085525	NA	NA	6.52437e-22
Disease_outcome	HC442	Chronic obstructive airways disease/copd	Binomial	South Asian	Full model (PRS and Covariates)	TjurR2	0.0169997	NA	NA	6.52437e-22
Disease_outcome	HC442	Chronic obstructive airways disease/copd	Binomial	African	PRS	ROC-AUC	0.56943	0.493903	0.644957	0.128618
Disease_outcome	HC442	Chronic obstructive airways disease/copd	Binomial	African	PRS	NagelkerkeR2	0.00366446	NA	NA	0.128618
Disease_outcome	HC442	Chronic obstructive airways disease/copd	Binomial	African	PRS	TjurR2	0.00036997	NA	NA	0.128618
Disease_outcome	HC442	Chronic obstructive airways disease/copd	Binomial	African	Covariate-only model	ROC-AUC	0.755279	0.696385	0.814173	2.40503e-12
Disease_outcome	HC442	Chronic obstructive airways disease/copd	Binomial	African	Covariate-only model	NagelkerkeR2	0.0865586	NA	NA	2.40503e-12
Disease_outcome	HC442	Chronic obstructive airways disease/copd	Binomial	African	Covariate-only model	TjurR2	0.020256	NA	NA	2.40503e-12
Disease_outcome	HC442	Chronic obstructive airways disease/copd	Binomial	African	Full model (PRS and Covariates)	ROC-AUC	0.758246	0.697439	0.819052	8.56744e-13
Disease_outcome	HC442	Chronic obstructive airways disease/copd	Binomial	African	Full model (PRS and Covariates)	NagelkerkeR2	0.0898509	NA	NA	8.56744e-13
Disease_outcome	HC442	Chronic obstructive airways disease/copd	Binomial	African	Full model (PRS and Covariates)	TjurR2	0.0206377	NA	NA	8.56744e-13
Disease_outcome	HC442	Chronic obstructive airways disease/copd	Binomial	East Asian	PRS	ROC-AUC	0.781017	0.656847	0.905187	0.0342414
Disease_outcome	HC442	Chronic obstructive airways disease/copd	Binomial	East Asian	PRS	NagelkerkeR2	0.057128	NA	NA	0.0342414
Disease_outcome	HC442	Chronic obstructive airways disease/copd	Binomial	East Asian	PRS	TjurR2	0.00201356	NA	NA	0.0342414
Disease_outcome	HC442	Chronic obstructive airways disease/copd	Binomial	East Asian	Covariate-only model	ROC-AUC	0.926286	0.839778	1	0.00170395
Disease_outcome	HC442	Chronic obstructive airways disease/copd	Binomial	East Asian	Covariate-only model	NagelkerkeR2	0.344676	NA	NA	0.00170395
Disease_outcome	HC442	Chronic obstructive airways disease/copd	Binomial	East Asian	Covariate-only model	TjurR2	0.18606	NA	NA	0.00170395
Disease_outcome	HC442	Chronic obstructive airways disease/copd	Binomial	East Asian	Full model (PRS and Covariates)	ROC-AUC	0.93404	0.854561	1	0.00142687
Disease_outcome	HC442	Chronic obstructive airways disease/copd	Binomial	East Asian	Full model (PRS and Covariates)	NagelkerkeR2	0.35918	NA	NA	0.00142687
Disease_outcome	HC442	Chronic obstructive airways disease/copd	Binomial	East Asian	Full model (PRS and Covariates)	TjurR2	0.190033	NA	NA	0.00142687
Disease_outcome	HC445	Oesophageal varicies	Binomial	Score development set (white British)	PRS	ROC-AUC	0.626972	0.601079	0.652866	3.46232e-23
Disease_outcome	HC445	Oesophageal varicies	Binomial	Score development set (white British)	PRS	NagelkerkeR2	0.0139852	NA	NA	3.46232e-23
Disease_outcome	HC445	Oesophageal varicies	Binomial	Score development set (white British)	PRS	TjurR2	0.000418973	NA	NA	3.46232e-23
Disease_outcome	HC445	Oesophageal varicies	Binomial	Score development set (white British)	Covariate-only model	ROC-AUC	0.671406	0.648315	0.694496	1.19408e-36
Disease_outcome	HC445	Oesophageal varicies	Binomial	Score development set (white British)	Covariate-only model	NagelkerkeR2	0.0244306	NA	NA	1.19408e-36
Disease_outcome	HC445	Oesophageal varicies	Binomial	Score development set (white British)	Covariate-only model	TjurR2	0.000635339	NA	NA	1.19408e-36
Disease_outcome	HC445	Oesophageal varicies	Binomial	Score development set (white British)	Full model (PRS and Covariates)	ROC-AUC	0.696264	0.67331	0.719219	3.36444e-51
Disease_outcome	HC445	Oesophageal varicies	Binomial	Score development set (white British)	Full model (PRS and Covariates)	NagelkerkeR2	0.034637	NA	NA	3.36444e-51
Disease_outcome	HC445	Oesophageal varicies	Binomial	Score development set (white British)	Full model (PRS and Covariates)	TjurR2	0.00104106	NA	NA	3.36444e-51
Disease_outcome	HC445	Oesophageal varicies	Binomial	hold-out test set (white British)	PRS	ROC-AUC	0.514767	0.462259	0.567274	0.572402
Disease_outcome	HC445	Oesophageal varicies	Binomial	hold-out test set (white British)	PRS	NagelkerkeR2	0.000187726	NA	NA	0.572402
Disease_outcome	HC445	Oesophageal varicies	Binomial	hold-out test set (white British)	PRS	TjurR2	4.75786e-06	NA	NA	0.572402
Disease_outcome	HC445	Oesophageal varicies	Binomial	hold-out test set (white British)	Covariate-only model	ROC-AUC	0.657864	0.609361	0.706366	1.20154e-08
Disease_outcome	HC445	Oesophageal varicies	Binomial	hold-out test set (white British)	Covariate-only model	NagelkerkeR2	0.019333	NA	NA	1.20154e-08
Disease_outcome	HC445	Oesophageal varicies	Binomial	hold-out test set (white British)	Covariate-only model	TjurR2	0.000502976	NA	NA	1.20154e-08
Disease_outcome	HC445	Oesophageal varicies	Binomial	hold-out test set (white British)	Full model (PRS and Covariates)	ROC-AUC	0.652794	0.604224	0.701365	1.72487e-08
Disease_outcome	HC445	Oesophageal varicies	Binomial	hold-out test set (white British)	Full model (PRS and Covariates)	NagelkerkeR2	0.0188988	NA	NA	1.72487e-08
Disease_outcome	HC445	Oesophageal varicies	Binomial	hold-out test set (white British)	Full model (PRS and Covariates)	TjurR2	0.000499531	NA	NA	1.72487e-08
Disease_outcome	HC445	Oesophageal varicies	Binomial	non-British white	PRS	ROC-AUC	0.59545	0.50434	0.686559	0.0170416
Disease_outcome	HC445	Oesophageal varicies	Binomial	non-British white	PRS	NagelkerkeR2	0.00806925	NA	NA	0.0170416
Disease_outcome	HC445	Oesophageal varicies	Binomial	non-British white	PRS	TjurR2	0.000219604	NA	NA	0.0170416
Disease_outcome	HC445	Oesophageal varicies	Binomial	non-British white	Covariate-only model	ROC-AUC	0.70357	0.625157	0.781983	2.02318e-06
Disease_outcome	HC445	Oesophageal varicies	Binomial	non-British white	Covariate-only model	NagelkerkeR2	0.0389515	NA	NA	2.02318e-06
Disease_outcome	HC445	Oesophageal varicies	Binomial	non-British white	Covariate-only model	TjurR2	0.0014012	NA	NA	2.02318e-06
Disease_outcome	HC445	Oesophageal varicies	Binomial	non-British white	Full model (PRS and Covariates)	ROC-AUC	0.717129	0.639369	0.794888	2.23655e-07
Disease_outcome	HC445	Oesophageal varicies	Binomial	non-British white	Full model (PRS and Covariates)	NagelkerkeR2	0.0460323	NA	NA	2.23655e-07
Disease_outcome	HC445	Oesophageal varicies	Binomial	non-British white	Full model (PRS and Covariates)	TjurR2	0.00180415	NA	NA	2.23655e-07
Disease_outcome	HC445	Oesophageal varicies	Binomial	South Asian	PRS	ROC-AUC	0.497036	0.320873	0.673199	0.94995
Disease_outcome	HC445	Oesophageal varicies	Binomial	South Asian	PRS	NagelkerkeR2	1.84349e-05	NA	NA	0.94995
Disease_outcome	HC445	Oesophageal varicies	Binomial	South Asian	PRS	TjurR2	5.00062e-07	NA	NA	0.94995
Disease_outcome	HC445	Oesophageal varicies	Binomial	South Asian	Covariate-only model	ROC-AUC	0.800716	0.710074	0.891359	0.000246878
Disease_outcome	HC445	Oesophageal varicies	Binomial	South Asian	Covariate-only model	NagelkerkeR2	0.0842856	NA	NA	0.000246878
Disease_outcome	HC445	Oesophageal varicies	Binomial	South Asian	Covariate-only model	TjurR2	0.00267137	NA	NA	0.000246878
Disease_outcome	HC445	Oesophageal varicies	Binomial	South Asian	Full model (PRS and Covariates)	ROC-AUC	0.80499	0.710359	0.899621	0.000275009
Disease_outcome	HC445	Oesophageal varicies	Binomial	South Asian	Full model (PRS and Covariates)	NagelkerkeR2	0.0820375	NA	NA	0.000275009
Disease_outcome	HC445	Oesophageal varicies	Binomial	South Asian	Full model (PRS and Covariates)	TjurR2	0.00236526	NA	NA	0.000275009
Disease_outcome	HC445	Oesophageal varicies	Binomial	African	PRS	ROC-AUC	0.562015	0.382053	0.741977	0.270195
Disease_outcome	HC445	Oesophageal varicies	Binomial	African	PRS	NagelkerkeR2	0.00681881	NA	NA	0.270195
Disease_outcome	HC445	Oesophageal varicies	Binomial	African	PRS	TjurR2	0.000250842	NA	NA	0.270195
Disease_outcome	HC445	Oesophageal varicies	Binomial	African	Covariate-only model	ROC-AUC	0.82854	0.728267	0.928812	0.000957839
Disease_outcome	HC445	Oesophageal varicies	Binomial	African	Covariate-only model	NagelkerkeR2	0.0902153	NA	NA	0.000957839
Disease_outcome	HC445	Oesophageal varicies	Binomial	African	Covariate-only model	TjurR2	0.0021385	NA	NA	0.000957839
Disease_outcome	HC445	Oesophageal varicies	Binomial	African	Full model (PRS and Covariates)	ROC-AUC	0.827839	0.735755	0.919923	0.000647431
Disease_outcome	HC445	Oesophageal varicies	Binomial	African	Full model (PRS and Covariates)	NagelkerkeR2	0.0950426	NA	NA	0.000647431
Disease_outcome	HC445	Oesophageal varicies	Binomial	African	Full model (PRS and Covariates)	TjurR2	0.00256979	NA	NA	0.000647431
Disease_outcome	HC445	Oesophageal varicies	Binomial	East Asian	PRS	ROC-AUC	NA	NA	NA	0.455815
Disease_outcome	HC445	Oesophageal varicies	Binomial	East Asian	PRS	NagelkerkeR2	0.0344731	NA	NA	0.455815
Disease_outcome	HC445	Oesophageal varicies	Binomial	East Asian	PRS	TjurR2	0.00019723	NA	NA	0.455815
Disease_outcome	HC445	Oesophageal varicies	Binomial	East Asian	Covariate-only model	ROC-AUC	NA	NA	NA	0.138369
Disease_outcome	HC445	Oesophageal varicies	Binomial	East Asian	Covariate-only model	NagelkerkeR2	0.30913	NA	NA	0.138369
Disease_outcome	HC445	Oesophageal varicies	Binomial	East Asian	Covariate-only model	TjurR2	0.00732611	NA	NA	0.138369
Disease_outcome	HC445	Oesophageal varicies	Binomial	East Asian	Full model (PRS and Covariates)	ROC-AUC	NA	NA	NA	0.138182
Disease_outcome	HC445	Oesophageal varicies	Binomial	East Asian	Full model (PRS and Covariates)	NagelkerkeR2	0.335262	NA	NA	0.138182
Disease_outcome	HC445	Oesophageal varicies	Binomial	East Asian	Full model (PRS and Covariates)	TjurR2	0.00927311	NA	NA	0.138182
Disease_outcome	HC449	TTE other salmonella infections	Binomial	Score development set (white British)	PRS	ROC-AUC	0.608027	0.580711	0.635344	4.16087e-16
Disease_outcome	HC449	TTE other salmonella infections	Binomial	Score development set (white British)	PRS	NagelkerkeR2	0.0105644	NA	NA	4.16087e-16
Disease_outcome	HC449	TTE other salmonella infections	Binomial	Score development set (white British)	PRS	TjurR2	0.000271385	NA	NA	4.16087e-16
Disease_outcome	HC449	TTE other salmonella infections	Binomial	Score development set (white British)	Covariate-only model	ROC-AUC	0.561265	0.533888	0.588642	1.2269e-05
Disease_outcome	HC449	TTE other salmonella infections	Binomial	Score development set (white British)	Covariate-only model	NagelkerkeR2	0.00313665	NA	NA	1.2269e-05
Disease_outcome	HC449	TTE other salmonella infections	Binomial	Score development set (white British)	Covariate-only model	TjurR2	7.2533e-05	NA	NA	1.2269e-05
Disease_outcome	HC449	TTE other salmonella infections	Binomial	Score development set (white British)	Full model (PRS and Covariates)	ROC-AUC	0.585271	0.55824	0.612301	1.64319e-09
Disease_outcome	HC449	TTE other salmonella infections	Binomial	Score development set (white British)	Full model (PRS and Covariates)	NagelkerkeR2	0.00595471	NA	NA	1.64319e-09
Disease_outcome	HC449	TTE other salmonella infections	Binomial	Score development set (white British)	Full model (PRS and Covariates)	TjurR2	0.000141013	NA	NA	1.64319e-09
Disease_outcome	HC449	TTE other salmonella infections	Binomial	hold-out test set (white British)	PRS	ROC-AUC	0.484089	0.429471	0.538707	0.576329
Disease_outcome	HC449	TTE other salmonella infections	Binomial	hold-out test set (white British)	PRS	NagelkerkeR2	0.000191559	NA	NA	0.576329
Disease_outcome	HC449	TTE other salmonella infections	Binomial	hold-out test set (white British)	PRS	TjurR2	4.96905e-06	NA	NA	0.576329
Disease_outcome	HC449	TTE other salmonella infections	Binomial	hold-out test set (white British)	Covariate-only model	ROC-AUC	0.544416	0.487564	0.601267	0.102573
Disease_outcome	HC449	TTE other salmonella infections	Binomial	hold-out test set (white British)	Covariate-only model	NagelkerkeR2	0.00164649	NA	NA	0.102573
Disease_outcome	HC449	TTE other salmonella infections	Binomial	hold-out test set (white British)	Covariate-only model	TjurR2	4.68837e-05	NA	NA	0.102573
Disease_outcome	HC449	TTE other salmonella infections	Binomial	hold-out test set (white British)	Full model (PRS and Covariates)	ROC-AUC	0.54099	0.484021	0.597959	0.140064
Disease_outcome	HC449	TTE other salmonella infections	Binomial	hold-out test set (white British)	Full model (PRS and Covariates)	NagelkerkeR2	0.0013429	NA	NA	0.140064
Disease_outcome	HC449	TTE other salmonella infections	Binomial	hold-out test set (white British)	Full model (PRS and Covariates)	TjurR2	3.76193e-05	NA	NA	0.140064
Disease_outcome	HC449	TTE other salmonella infections	Binomial	non-British white	PRS	ROC-AUC	0.527285	0.435048	0.619522	0.722723
Disease_outcome	HC449	TTE other salmonella infections	Binomial	non-British white	PRS	NagelkerkeR2	0.000265445	NA	NA	0.722723
Disease_outcome	HC449	TTE other salmonella infections	Binomial	non-British white	PRS	TjurR2	4.2075e-06	NA	NA	0.722723
Disease_outcome	HC449	TTE other salmonella infections	Binomial	non-British white	Covariate-only model	ROC-AUC	0.639897	0.549313	0.730482	0.00904342
Disease_outcome	HC449	TTE other salmonella infections	Binomial	non-British white	Covariate-only model	NagelkerkeR2	0.017227	NA	NA	0.00904342
Disease_outcome	HC449	TTE other salmonella infections	Binomial	non-British white	Covariate-only model	TjurR2	0.000326038	NA	NA	0.00904342
Disease_outcome	HC449	TTE other salmonella infections	Binomial	non-British white	Full model (PRS and Covariates)	ROC-AUC	0.642263	0.551101	0.733424	0.00825622
Disease_outcome	HC449	TTE other salmonella infections	Binomial	non-British white	Full model (PRS and Covariates)	NagelkerkeR2	0.0176107	NA	NA	0.00825622
Disease_outcome	HC449	TTE other salmonella infections	Binomial	non-British white	Full model (PRS and Covariates)	TjurR2	0.000329802	NA	NA	0.00825622
Disease_outcome	HC449	TTE other salmonella infections	Binomial	South Asian	PRS	ROC-AUC	0.51061	0.385111	0.636109	0.940403
Disease_outcome	HC449	TTE other salmonella infections	Binomial	South Asian	PRS	NagelkerkeR2	3.14347e-05	NA	NA	0.940403
Disease_outcome	HC449	TTE other salmonella infections	Binomial	South Asian	PRS	TjurR2	5.05664e-07	NA	NA	0.940403
Disease_outcome	HC449	TTE other salmonella infections	Binomial	South Asian	Covariate-only model	ROC-AUC	0.833909	0.759565	0.908252	0.00013166
Disease_outcome	HC449	TTE other salmonella infections	Binomial	South Asian	Covariate-only model	NagelkerkeR2	0.100254	NA	NA	0.00013166
Disease_outcome	HC449	TTE other salmonella infections	Binomial	South Asian	Covariate-only model	TjurR2	0.00330804	NA	NA	0.00013166
Disease_outcome	HC449	TTE other salmonella infections	Binomial	South Asian	Full model (PRS and Covariates)	ROC-AUC	0.834868	0.760832	0.908904	0.00012513
Disease_outcome	HC449	TTE other salmonella infections	Binomial	South Asian	Full model (PRS and Covariates)	NagelkerkeR2	0.100952	NA	NA	0.00012513
Disease_outcome	HC449	TTE other salmonella infections	Binomial	South Asian	Full model (PRS and Covariates)	TjurR2	0.00334505	NA	NA	0.00012513
Disease_outcome	HC449	TTE other salmonella infections	Binomial	African	PRS	ROC-AUC	0.557734	0.347366	0.768101	0.756517
Disease_outcome	HC449	TTE other salmonella infections	Binomial	African	PRS	NagelkerkeR2	0.000992727	NA	NA	0.756517
Disease_outcome	HC449	TTE other salmonella infections	Binomial	African	PRS	TjurR2	1.10998e-05	NA	NA	0.756517
Disease_outcome	HC449	TTE other salmonella infections	Binomial	African	Covariate-only model	ROC-AUC	0.882632	0.810981	0.954284	0.0218209
Disease_outcome	HC449	TTE other salmonella infections	Binomial	African	Covariate-only model	NagelkerkeR2	0.139902	NA	NA	0.0218209
Disease_outcome	HC449	TTE other salmonella infections	Binomial	African	Covariate-only model	TjurR2	0.00207126	NA	NA	0.0218209
Disease_outcome	HC449	TTE other salmonella infections	Binomial	African	Full model (PRS and Covariates)	ROC-AUC	0.883403	0.810012	0.956794	0.021029
Disease_outcome	HC449	TTE other salmonella infections	Binomial	African	Full model (PRS and Covariates)	NagelkerkeR2	0.14052	NA	NA	0.021029
Disease_outcome	HC449	TTE other salmonella infections	Binomial	African	Full model (PRS and Covariates)	TjurR2	0.00210182	NA	NA	0.021029
Disease_outcome	HC449	TTE other salmonella infections	Binomial	East Asian	PRS	ROC-AUC	0.804935	0.723575	0.886296	0.222599
Disease_outcome	HC449	TTE other salmonella infections	Binomial	East Asian	PRS	NagelkerkeR2	0.0499914	NA	NA	0.222599
Disease_outcome	HC449	TTE other salmonella infections	Binomial	East Asian	PRS	TjurR2	0.000592882	NA	NA	0.222599
Disease_outcome	HC449	TTE other salmonella infections	Binomial	East Asian	Covariate-only model	ROC-AUC	0.958578	0.877129	1	0.0448712
Disease_outcome	HC449	TTE other salmonella infections	Binomial	East Asian	Covariate-only model	NagelkerkeR2	0.33364	NA	NA	0.0448712
Disease_outcome	HC449	TTE other salmonella infections	Binomial	East Asian	Covariate-only model	TjurR2	0.049534	NA	NA	0.0448712
Disease_outcome	HC449	TTE other salmonella infections	Binomial	East Asian	Full model (PRS and Covariates)	ROC-AUC	0.959166	0.878868	1	0.0432205
Disease_outcome	HC449	TTE other salmonella infections	Binomial	East Asian	Full model (PRS and Covariates)	NagelkerkeR2	0.33834	NA	NA	0.0432205
Disease_outcome	HC449	TTE other salmonella infections	Binomial	East Asian	Full model (PRS and Covariates)	TjurR2	0.0521617	NA	NA	0.0432205
Disease_outcome	HC45	Mumps / epidemic parotitis	Binomial	Score development set (white British)	PRS	ROC-AUC	0.563145	0.552359	0.573931	4.63227e-32
Disease_outcome	HC45	Mumps / epidemic parotitis	Binomial	Score development set (white British)	PRS	NagelkerkeR2	0.00468214	NA	NA	4.63227e-32
Disease_outcome	HC45	Mumps / epidemic parotitis	Binomial	Score development set (white British)	PRS	TjurR2	0.000546139	NA	NA	4.63227e-32
Disease_outcome	HC45	Mumps / epidemic parotitis	Binomial	Score development set (white British)	Covariate-only model	ROC-AUC	0.573695	0.563343	0.584047	1.5043e-43
Disease_outcome	HC45	Mumps / epidemic parotitis	Binomial	Score development set (white British)	Covariate-only model	NagelkerkeR2	0.00640783	NA	NA	1.5043e-43
Disease_outcome	HC45	Mumps / epidemic parotitis	Binomial	Score development set (white British)	Covariate-only model	TjurR2	0.000721036	NA	NA	1.5043e-43
Disease_outcome	HC45	Mumps / epidemic parotitis	Binomial	Score development set (white British)	Full model (PRS and Covariates)	ROC-AUC	0.592769	0.582409	0.603128	7.26154e-68
Disease_outcome	HC45	Mumps / epidemic parotitis	Binomial	Score development set (white British)	Full model (PRS and Covariates)	NagelkerkeR2	0.0101314	NA	NA	7.26154e-68
Disease_outcome	HC45	Mumps / epidemic parotitis	Binomial	Score development set (white British)	Full model (PRS and Covariates)	TjurR2	0.00116616	NA	NA	7.26154e-68
Disease_outcome	HC45	Mumps / epidemic parotitis	Binomial	hold-out test set (white British)	PRS	ROC-AUC	0.525686	0.502937	0.548435	0.0308884
Disease_outcome	HC45	Mumps / epidemic parotitis	Binomial	hold-out test set (white British)	PRS	NagelkerkeR2	0.000671424	NA	NA	0.0308884
Disease_outcome	HC45	Mumps / epidemic parotitis	Binomial	hold-out test set (white British)	PRS	TjurR2	7.09723e-05	NA	NA	0.0308884
Disease_outcome	HC45	Mumps / epidemic parotitis	Binomial	hold-out test set (white British)	Covariate-only model	ROC-AUC	0.578919	0.557912	0.599926	4.02751e-12
Disease_outcome	HC45	Mumps / epidemic parotitis	Binomial	hold-out test set (white British)	Covariate-only model	NagelkerkeR2	0.00695367	NA	NA	4.02751e-12
Disease_outcome	HC45	Mumps / epidemic parotitis	Binomial	hold-out test set (white British)	Covariate-only model	TjurR2	0.000682874	NA	NA	4.02751e-12
Disease_outcome	HC45	Mumps / epidemic parotitis	Binomial	hold-out test set (white British)	Full model (PRS and Covariates)	ROC-AUC	0.579948	0.558943	0.600954	5.16183e-13
Disease_outcome	HC45	Mumps / epidemic parotitis	Binomial	hold-out test set (white British)	Full model (PRS and Covariates)	NagelkerkeR2	0.00751973	NA	NA	5.16183e-13
Disease_outcome	HC45	Mumps / epidemic parotitis	Binomial	hold-out test set (white British)	Full model (PRS and Covariates)	TjurR2	0.000750106	NA	NA	5.16183e-13
Disease_outcome	HC45	Mumps / epidemic parotitis	Binomial	non-British white	PRS	ROC-AUC	0.522999	0.47775	0.568248	0.306778
Disease_outcome	HC45	Mumps / epidemic parotitis	Binomial	non-British white	PRS	NagelkerkeR2	0.000502898	NA	NA	0.306778
Disease_outcome	HC45	Mumps / epidemic parotitis	Binomial	non-British white	PRS	TjurR2	4.62689e-05	NA	NA	0.306778
Disease_outcome	HC45	Mumps / epidemic parotitis	Binomial	non-British white	Covariate-only model	ROC-AUC	0.610524	0.571345	0.649703	4.76352e-07
Disease_outcome	HC45	Mumps / epidemic parotitis	Binomial	non-British white	Covariate-only model	NagelkerkeR2	0.0149374	NA	NA	4.76352e-07
Disease_outcome	HC45	Mumps / epidemic parotitis	Binomial	non-British white	Covariate-only model	TjurR2	0.00116336	NA	NA	4.76352e-07
Disease_outcome	HC45	Mumps / epidemic parotitis	Binomial	non-British white	Full model (PRS and Covariates)	ROC-AUC	0.615419	0.575902	0.654936	5.07356e-07
Disease_outcome	HC45	Mumps / epidemic parotitis	Binomial	non-British white	Full model (PRS and Covariates)	NagelkerkeR2	0.0147395	NA	NA	5.07356e-07
Disease_outcome	HC45	Mumps / epidemic parotitis	Binomial	non-British white	Full model (PRS and Covariates)	TjurR2	0.0011304	NA	NA	5.07356e-07
Disease_outcome	HC45	Mumps / epidemic parotitis	Binomial	South Asian	PRS	ROC-AUC	0.494361	0.373927	0.614795	0.788163
Disease_outcome	HC45	Mumps / epidemic parotitis	Binomial	South Asian	PRS	NagelkerkeR2	0.000216917	NA	NA	0.788163
Disease_outcome	HC45	Mumps / epidemic parotitis	Binomial	South Asian	PRS	TjurR2	1.04547e-05	NA	NA	0.788163
Disease_outcome	HC45	Mumps / epidemic parotitis	Binomial	South Asian	Covariate-only model	ROC-AUC	0.726031	0.624509	0.827553	1.42641e-05
Disease_outcome	HC45	Mumps / epidemic parotitis	Binomial	South Asian	Covariate-only model	NagelkerkeR2	0.0604289	NA	NA	1.42641e-05
Disease_outcome	HC45	Mumps / epidemic parotitis	Binomial	South Asian	Covariate-only model	TjurR2	0.00459789	NA	NA	1.42641e-05
Disease_outcome	HC45	Mumps / epidemic parotitis	Binomial	South Asian	Full model (PRS and Covariates)	ROC-AUC	0.722813	0.622681	0.822946	1.43412e-05
Disease_outcome	HC45	Mumps / epidemic parotitis	Binomial	South Asian	Full model (PRS and Covariates)	NagelkerkeR2	0.0599101	NA	NA	1.43412e-05
Disease_outcome	HC45	Mumps / epidemic parotitis	Binomial	South Asian	Full model (PRS and Covariates)	TjurR2	0.00445689	NA	NA	1.43412e-05
Disease_outcome	HC45	Mumps / epidemic parotitis	Binomial	African	PRS	ROC-AUC	0.536771	0.403586	0.669956	0.459267
Disease_outcome	HC45	Mumps / epidemic parotitis	Binomial	African	PRS	NagelkerkeR2	0.00191413	NA	NA	0.459267
Disease_outcome	HC45	Mumps / epidemic parotitis	Binomial	African	PRS	TjurR2	9.40385e-05	NA	NA	0.459267
Disease_outcome	HC45	Mumps / epidemic parotitis	Binomial	African	Covariate-only model	ROC-AUC	0.721853	0.619452	0.824254	6.81178e-05
Disease_outcome	HC45	Mumps / epidemic parotitis	Binomial	African	Covariate-only model	NagelkerkeR2	0.0508979	NA	NA	6.81178e-05
Disease_outcome	HC45	Mumps / epidemic parotitis	Binomial	African	Covariate-only model	TjurR2	0.00318809	NA	NA	6.81178e-05
Disease_outcome	HC45	Mumps / epidemic parotitis	Binomial	African	Full model (PRS and Covariates)	ROC-AUC	0.732636	0.630314	0.834958	4.91412e-05
Disease_outcome	HC45	Mumps / epidemic parotitis	Binomial	African	Full model (PRS and Covariates)	NagelkerkeR2	0.0528346	NA	NA	4.91412e-05
Disease_outcome	HC45	Mumps / epidemic parotitis	Binomial	African	Full model (PRS and Covariates)	TjurR2	0.00332202	NA	NA	4.91412e-05
Disease_outcome	HC45	Mumps / epidemic parotitis	Binomial	East Asian	PRS	ROC-AUC	0.430171	0.277548	0.582793	0.504
Disease_outcome	HC45	Mumps / epidemic parotitis	Binomial	East Asian	PRS	NagelkerkeR2	0.0052608	NA	NA	0.504
Disease_outcome	HC45	Mumps / epidemic parotitis	Binomial	East Asian	PRS	TjurR2	0.000191591	NA	NA	0.504
Disease_outcome	HC45	Mumps / epidemic parotitis	Binomial	East Asian	Covariate-only model	ROC-AUC	0.787524	0.602735	0.972314	0.00620711
Disease_outcome	HC45	Mumps / epidemic parotitis	Binomial	East Asian	Covariate-only model	NagelkerkeR2	0.114595	NA	NA	0.00620711
Disease_outcome	HC45	Mumps / epidemic parotitis	Binomial	East Asian	Covariate-only model	TjurR2	0.0137951	NA	NA	0.00620711
Disease_outcome	HC45	Mumps / epidemic parotitis	Binomial	East Asian	Full model (PRS and Covariates)	ROC-AUC	0.785251	0.599472	0.97103	0.00669128
Disease_outcome	HC45	Mumps / epidemic parotitis	Binomial	East Asian	Full model (PRS and Covariates)	NagelkerkeR2	0.112311	NA	NA	0.00669128
Disease_outcome	HC45	Mumps / epidemic parotitis	Binomial	East Asian	Full model (PRS and Covariates)	TjurR2	0.013297	NA	NA	0.00669128
Disease_outcome	HC451	TTE other bacterial intestinal infections	Binomial	Score development set (white British)	PRS	ROC-AUC	0.514231	0.505908	0.522554	0.000780566
Disease_outcome	HC451	TTE other bacterial intestinal infections	Binomial	Score development set (white British)	PRS	NagelkerkeR2	0.000303146	NA	NA	0.000780566
Disease_outcome	HC451	TTE other bacterial intestinal infections	Binomial	Score development set (white British)	PRS	TjurR2	4.17512e-05	NA	NA	0.000780566
Disease_outcome	HC451	TTE other bacterial intestinal infections	Binomial	Score development set (white British)	Covariate-only model	ROC-AUC	0.577057	0.568006	0.586107	1.44748e-59
Disease_outcome	HC451	TTE other bacterial intestinal infections	Binomial	Score development set (white British)	Covariate-only model	NagelkerkeR2	0.00714382	NA	NA	1.44748e-59
Disease_outcome	HC451	TTE other bacterial intestinal infections	Binomial	Score development set (white British)	Covariate-only model	TjurR2	0.00101083	NA	NA	1.44748e-59
Disease_outcome	HC451	TTE other bacterial intestinal infections	Binomial	Score development set (white British)	Full model (PRS and Covariates)	ROC-AUC	0.577596	0.568546	0.586646	2.01007e-60
Disease_outcome	HC451	TTE other bacterial intestinal infections	Binomial	Score development set (white British)	Full model (PRS and Covariates)	NagelkerkeR2	0.00725021	NA	NA	2.01007e-60
Disease_outcome	HC451	TTE other bacterial intestinal infections	Binomial	Score development set (white British)	Full model (PRS and Covariates)	TjurR2	0.00102603	NA	NA	2.01007e-60
Disease_outcome	HC451	TTE other bacterial intestinal infections	Binomial	hold-out test set (white British)	PRS	ROC-AUC	0.505197	0.488117	0.522276	0.684027
Disease_outcome	HC451	TTE other bacterial intestinal infections	Binomial	hold-out test set (white British)	PRS	NagelkerkeR2	1.76949e-05	NA	NA	0.684027
Disease_outcome	HC451	TTE other bacterial intestinal infections	Binomial	hold-out test set (white British)	PRS	TjurR2	2.51045e-06	NA	NA	0.684027
Disease_outcome	HC451	TTE other bacterial intestinal infections	Binomial	hold-out test set (white British)	Covariate-only model	ROC-AUC	0.569294	0.551484	0.587105	8.38258e-14
Disease_outcome	HC451	TTE other bacterial intestinal infections	Binomial	hold-out test set (white British)	Covariate-only model	NagelkerkeR2	0.00600603	NA	NA	8.38258e-14
Disease_outcome	HC451	TTE other bacterial intestinal infections	Binomial	hold-out test set (white British)	Covariate-only model	TjurR2	0.000828432	NA	NA	8.38258e-14
Disease_outcome	HC451	TTE other bacterial intestinal infections	Binomial	hold-out test set (white British)	Full model (PRS and Covariates)	ROC-AUC	0.569418	0.551596	0.58724	7.74791e-14
Disease_outcome	HC451	TTE other bacterial intestinal infections	Binomial	hold-out test set (white British)	Full model (PRS and Covariates)	NagelkerkeR2	0.00602227	NA	NA	7.74791e-14
Disease_outcome	HC451	TTE other bacterial intestinal infections	Binomial	hold-out test set (white British)	Full model (PRS and Covariates)	TjurR2	0.000831668	NA	NA	7.74791e-14
Disease_outcome	HC451	TTE other bacterial intestinal infections	Binomial	non-British white	PRS	ROC-AUC	0.522459	0.492679	0.552239	0.13261
Disease_outcome	HC451	TTE other bacterial intestinal infections	Binomial	non-British white	PRS	NagelkerkeR2	0.000752121	NA	NA	0.13261
Disease_outcome	HC451	TTE other bacterial intestinal infections	Binomial	non-British white	PRS	TjurR2	9.08804e-05	NA	NA	0.13261
Disease_outcome	HC451	TTE other bacterial intestinal infections	Binomial	non-British white	Covariate-only model	ROC-AUC	0.607281	0.575974	0.638588	1.83096e-10
Disease_outcome	HC451	TTE other bacterial intestinal infections	Binomial	non-British white	Covariate-only model	NagelkerkeR2	0.0137015	NA	NA	1.83096e-10
Disease_outcome	HC451	TTE other bacterial intestinal infections	Binomial	non-British white	Covariate-only model	TjurR2	0.00165734	NA	NA	1.83096e-10
Disease_outcome	HC451	TTE other bacterial intestinal infections	Binomial	non-British white	Full model (PRS and Covariates)	ROC-AUC	0.607671	0.576379	0.638963	1.37922e-10
Disease_outcome	HC451	TTE other bacterial intestinal infections	Binomial	non-British white	Full model (PRS and Covariates)	NagelkerkeR2	0.013889	NA	NA	1.37922e-10
Disease_outcome	HC451	TTE other bacterial intestinal infections	Binomial	non-British white	Full model (PRS and Covariates)	TjurR2	0.00168294	NA	NA	1.37922e-10
Disease_outcome	HC451	TTE other bacterial intestinal infections	Binomial	South Asian	PRS	ROC-AUC	0.474046	0.4282	0.519892	0.381023
Disease_outcome	HC451	TTE other bacterial intestinal infections	Binomial	South Asian	PRS	NagelkerkeR2	0.00067716	NA	NA	0.381023
Disease_outcome	HC451	TTE other bacterial intestinal infections	Binomial	South Asian	PRS	TjurR2	9.05791e-05	NA	NA	0.381023
Disease_outcome	HC451	TTE other bacterial intestinal infections	Binomial	South Asian	Covariate-only model	ROC-AUC	0.601483	0.551205	0.651761	0.000126972
Disease_outcome	HC451	TTE other bacterial intestinal infections	Binomial	South Asian	Covariate-only model	NagelkerkeR2	0.0134052	NA	NA	0.000126972
Disease_outcome	HC451	TTE other bacterial intestinal infections	Binomial	South Asian	Covariate-only model	TjurR2	0.00202278	NA	NA	0.000126972
Disease_outcome	HC451	TTE other bacterial intestinal infections	Binomial	South Asian	Full model (PRS and Covariates)	ROC-AUC	0.600773	0.550393	0.651153	0.00013622
Disease_outcome	HC451	TTE other bacterial intestinal infections	Binomial	South Asian	Full model (PRS and Covariates)	NagelkerkeR2	0.0132798	NA	NA	0.00013622
Disease_outcome	HC451	TTE other bacterial intestinal infections	Binomial	South Asian	Full model (PRS and Covariates)	TjurR2	0.00200982	NA	NA	0.00013622
Disease_outcome	HC451	TTE other bacterial intestinal infections	Binomial	African	PRS	ROC-AUC	0.513648	0.464487	0.56281	0.522943
Disease_outcome	HC451	TTE other bacterial intestinal infections	Binomial	African	PRS	NagelkerkeR2	0.000461994	NA	NA	0.522943
Disease_outcome	HC451	TTE other bacterial intestinal infections	Binomial	African	PRS	TjurR2	6.15386e-05	NA	NA	0.522943
Disease_outcome	HC451	TTE other bacterial intestinal infections	Binomial	African	Covariate-only model	ROC-AUC	0.641111	0.586578	0.695645	6.60511e-06
Disease_outcome	HC451	TTE other bacterial intestinal infections	Binomial	African	Covariate-only model	NagelkerkeR2	0.022767	NA	NA	6.60511e-06
Disease_outcome	HC451	TTE other bacterial intestinal infections	Binomial	African	Covariate-only model	TjurR2	0.00298962	NA	NA	6.60511e-06
Disease_outcome	HC451	TTE other bacterial intestinal infections	Binomial	African	Full model (PRS and Covariates)	ROC-AUC	0.641489	0.587031	0.695948	6.25455e-06
Disease_outcome	HC451	TTE other bacterial intestinal infections	Binomial	African	Full model (PRS and Covariates)	NagelkerkeR2	0.0228836	NA	NA	6.25455e-06
Disease_outcome	HC451	TTE other bacterial intestinal infections	Binomial	African	Full model (PRS and Covariates)	TjurR2	0.00300982	NA	NA	6.25455e-06
Disease_outcome	HC451	TTE other bacterial intestinal infections	Binomial	East Asian	PRS	ROC-AUC	0.545171	0.374166	0.716177	0.589277
Disease_outcome	HC451	TTE other bacterial intestinal infections	Binomial	East Asian	PRS	NagelkerkeR2	0.00202533	NA	NA	0.589277
Disease_outcome	HC451	TTE other bacterial intestinal infections	Binomial	East Asian	PRS	TjurR2	0.000201281	NA	NA	0.589277
Disease_outcome	HC451	TTE other bacterial intestinal infections	Binomial	East Asian	Covariate-only model	ROC-AUC	0.691307	0.553745	0.828869	0.0238599
Disease_outcome	HC451	TTE other bacterial intestinal infections	Binomial	East Asian	Covariate-only model	NagelkerkeR2	0.0348204	NA	NA	0.0238599
Disease_outcome	HC451	TTE other bacterial intestinal infections	Binomial	East Asian	Covariate-only model	TjurR2	0.00248727	NA	NA	0.0238599
Disease_outcome	HC451	TTE other bacterial intestinal infections	Binomial	East Asian	Full model (PRS and Covariates)	ROC-AUC	0.691534	0.553125	0.829944	0.0232087
Disease_outcome	HC451	TTE other bacterial intestinal infections	Binomial	East Asian	Full model (PRS and Covariates)	NagelkerkeR2	0.0351004	NA	NA	0.0232087
Disease_outcome	HC451	TTE other bacterial intestinal infections	Binomial	East Asian	Full model (PRS and Covariates)	TjurR2	0.00253122	NA	NA	0.0232087
Disease_outcome	HC452	TTE other bacterial foodborne intoxications	Binomial	Score development set (white British)	PRS	ROC-AUC	0.768884	0.736599	0.80117	2.8833e-48
Disease_outcome	HC452	TTE other bacterial foodborne intoxications	Binomial	Score development set (white British)	PRS	NagelkerkeR2	0.0614926	NA	NA	2.8833e-48
Disease_outcome	HC452	TTE other bacterial foodborne intoxications	Binomial	Score development set (white British)	PRS	TjurR2	0.00117704	NA	NA	2.8833e-48
Disease_outcome	HC452	TTE other bacterial foodborne intoxications	Binomial	Score development set (white British)	Covariate-only model	ROC-AUC	0.596315	0.559128	0.633502	2.44824e-06
Disease_outcome	HC452	TTE other bacterial foodborne intoxications	Binomial	Score development set (white British)	Covariate-only model	NagelkerkeR2	0.00692952	NA	NA	2.44824e-06
Disease_outcome	HC452	TTE other bacterial foodborne intoxications	Binomial	Score development set (white British)	Covariate-only model	TjurR2	7.99939e-05	NA	NA	2.44824e-06
Disease_outcome	HC452	TTE other bacterial foodborne intoxications	Binomial	Score development set (white British)	Full model (PRS and Covariates)	ROC-AUC	0.708225	0.675242	0.741208	8.84969e-27
Disease_outcome	HC452	TTE other bacterial foodborne intoxications	Binomial	Score development set (white British)	Full model (PRS and Covariates)	NagelkerkeR2	0.03397	NA	NA	8.84969e-27
Disease_outcome	HC452	TTE other bacterial foodborne intoxications	Binomial	Score development set (white British)	Full model (PRS and Covariates)	TjurR2	0.000526072	NA	NA	8.84969e-27
Disease_outcome	HC452	TTE other bacterial foodborne intoxications	Binomial	hold-out test set (white British)	PRS	ROC-AUC	0.512622	0.434281	0.590964	0.63161
Disease_outcome	HC452	TTE other bacterial foodborne intoxications	Binomial	hold-out test set (white British)	PRS	NagelkerkeR2	0.00026213	NA	NA	0.63161
Disease_outcome	HC452	TTE other bacterial foodborne intoxications	Binomial	hold-out test set (white British)	PRS	TjurR2	3.4327e-06	NA	NA	0.63161
Disease_outcome	HC452	TTE other bacterial foodborne intoxications	Binomial	hold-out test set (white British)	Covariate-only model	ROC-AUC	0.602555	0.530905	0.674204	0.0290021
Disease_outcome	HC452	TTE other bacterial foodborne intoxications	Binomial	hold-out test set (white British)	Covariate-only model	NagelkerkeR2	0.00555198	NA	NA	0.0290021
Disease_outcome	HC452	TTE other bacterial foodborne intoxications	Binomial	hold-out test set (white British)	Covariate-only model	TjurR2	8.17204e-05	NA	NA	0.0290021
Disease_outcome	HC452	TTE other bacterial foodborne intoxications	Binomial	hold-out test set (white British)	Full model (PRS and Covariates)	ROC-AUC	0.597049	0.525831	0.668266	0.0289651
Disease_outcome	HC452	TTE other bacterial foodborne intoxications	Binomial	hold-out test set (white British)	Full model (PRS and Covariates)	NagelkerkeR2	0.0055349	NA	NA	0.0289651
Disease_outcome	HC452	TTE other bacterial foodborne intoxications	Binomial	hold-out test set (white British)	Full model (PRS and Covariates)	TjurR2	8.3366e-05	NA	NA	0.0289651
Disease_outcome	HC452	TTE other bacterial foodborne intoxications	Binomial	non-British white	PRS	ROC-AUC	0.625567	0.470788	0.780347	0.0768715
Disease_outcome	HC452	TTE other bacterial foodborne intoxications	Binomial	non-British white	PRS	NagelkerkeR2	0.0144822	NA	NA	0.0768715
Disease_outcome	HC452	TTE other bacterial foodborne intoxications	Binomial	non-British white	PRS	TjurR2	0.000165025	NA	NA	0.0768715
Disease_outcome	HC452	TTE other bacterial foodborne intoxications	Binomial	non-British white	Covariate-only model	ROC-AUC	0.841873	0.73465	0.949096	1.23701e-05
Disease_outcome	HC452	TTE other bacterial foodborne intoxications	Binomial	non-British white	Covariate-only model	NagelkerkeR2	0.117037	NA	NA	1.23701e-05
Disease_outcome	HC452	TTE other bacterial foodborne intoxications	Binomial	non-British white	Covariate-only model	TjurR2	0.00197723	NA	NA	1.23701e-05
Disease_outcome	HC452	TTE other bacterial foodborne intoxications	Binomial	non-British white	Full model (PRS and Covariates)	ROC-AUC	0.848642	0.739813	0.957471	5.78322e-06
Disease_outcome	HC452	TTE other bacterial foodborne intoxications	Binomial	non-British white	Full model (PRS and Covariates)	NagelkerkeR2	0.126121	NA	NA	5.78322e-06
Disease_outcome	HC452	TTE other bacterial foodborne intoxications	Binomial	non-British white	Full model (PRS and Covariates)	TjurR2	0.00225661	NA	NA	5.78322e-06
Disease_outcome	HC452	TTE other bacterial foodborne intoxications	Binomial	South Asian	PRS	ROC-AUC	0.582353	0.323247	0.84146	0.285421
Disease_outcome	HC452	TTE other bacterial foodborne intoxications	Binomial	South Asian	PRS	NagelkerkeR2	0.00880717	NA	NA	0.285421
Disease_outcome	HC452	TTE other bacterial foodborne intoxications	Binomial	South Asian	PRS	TjurR2	0.000240477	NA	NA	0.285421
Disease_outcome	HC452	TTE other bacterial foodborne intoxications	Binomial	South Asian	Covariate-only model	ROC-AUC	0.776876	0.672043	0.881708	0.0197807
Disease_outcome	HC452	TTE other bacterial foodborne intoxications	Binomial	South Asian	Covariate-only model	NagelkerkeR2	0.0511497	NA	NA	0.0197807
Disease_outcome	HC452	TTE other bacterial foodborne intoxications	Binomial	South Asian	Covariate-only model	TjurR2	0.000620552	NA	NA	0.0197807
Disease_outcome	HC452	TTE other bacterial foodborne intoxications	Binomial	South Asian	Full model (PRS and Covariates)	ROC-AUC	0.7949	0.675073	0.914727	0.0126087
Disease_outcome	HC452	TTE other bacterial foodborne intoxications	Binomial	South Asian	Full model (PRS and Covariates)	NagelkerkeR2	0.0573	NA	NA	0.0126087
Disease_outcome	HC452	TTE other bacterial foodborne intoxications	Binomial	South Asian	Full model (PRS and Covariates)	TjurR2	0.00072037	NA	NA	0.0126087
Disease_outcome	HC452	TTE other bacterial foodborne intoxications	Binomial	African	PRS	ROC-AUC	0.520445	0.114159	0.926732	0.654529
Disease_outcome	HC452	TTE other bacterial foodborne intoxications	Binomial	African	PRS	NagelkerkeR2	0.0029476	NA	NA	0.654529
Disease_outcome	HC452	TTE other bacterial foodborne intoxications	Binomial	African	PRS	TjurR2	4.08334e-05	NA	NA	0.654529
Disease_outcome	HC452	TTE other bacterial foodborne intoxications	Binomial	African	Covariate-only model	ROC-AUC	0.802518	0.603573	1	0.0181609
Disease_outcome	HC452	TTE other bacterial foodborne intoxications	Binomial	African	Covariate-only model	NagelkerkeR2	0.0627553	NA	NA	0.0181609
Disease_outcome	HC452	TTE other bacterial foodborne intoxications	Binomial	African	Covariate-only model	TjurR2	0.000586825	NA	NA	0.0181609
Disease_outcome	HC452	TTE other bacterial foodborne intoxications	Binomial	African	Full model (PRS and Covariates)	ROC-AUC	0.781033	0.600345	0.961722	0.0164196
Disease_outcome	HC452	TTE other bacterial foodborne intoxications	Binomial	African	Full model (PRS and Covariates)	NagelkerkeR2	0.0650958	NA	NA	0.0164196
Disease_outcome	HC452	TTE other bacterial foodborne intoxications	Binomial	African	Full model (PRS and Covariates)	TjurR2	0.000723257	NA	NA	0.0164196
Disease_outcome	HC452	TTE other bacterial foodborne intoxications	Binomial	East Asian	PRS	ROC-AUC	0.612808	0.308203	0.917414	0.701621
Disease_outcome	HC452	TTE other bacterial foodborne intoxications	Binomial	East Asian	PRS	NagelkerkeR2	0.00467757	NA	NA	0.701621
Disease_outcome	HC452	TTE other bacterial foodborne intoxications	Binomial	East Asian	PRS	TjurR2	5.04177e-05	NA	NA	0.701621
Disease_outcome	HC452	TTE other bacterial foodborne intoxications	Binomial	East Asian	Covariate-only model	ROC-AUC	0.98678	0.972737	1	0.0133747
Disease_outcome	HC452	TTE other bacterial foodborne intoxications	Binomial	East Asian	Covariate-only model	NagelkerkeR2	0.370121	NA	NA	0.0133747
Disease_outcome	HC452	TTE other bacterial foodborne intoxications	Binomial	East Asian	Covariate-only model	TjurR2	0.0215319	NA	NA	0.0133747
Disease_outcome	HC452	TTE other bacterial foodborne intoxications	Binomial	East Asian	Full model (PRS and Covariates)	ROC-AUC	0.987955	0.975067	1	0.0150493
Disease_outcome	HC452	TTE other bacterial foodborne intoxications	Binomial	East Asian	Full model (PRS and Covariates)	NagelkerkeR2	0.380162	NA	NA	0.0150493
Disease_outcome	HC452	TTE other bacterial foodborne intoxications	Binomial	East Asian	Full model (PRS and Covariates)	TjurR2	0.0228311	NA	NA	0.0150493
Disease_outcome	HC457	TTE respiratory tuberculosis, bacteriologically and histologically confirmed	Binomial	Score development set (white British)	PRS	ROC-AUC	0.751263	0.738594	0.763932	6.40399e-264
Disease_outcome	HC457	TTE respiratory tuberculosis, bacteriologically and histologically confirmed	Binomial	Score development set (white British)	PRS	NagelkerkeR2	0.074037	NA	NA	6.40399e-264
Disease_outcome	HC457	TTE respiratory tuberculosis, bacteriologically and histologically confirmed	Binomial	Score development set (white British)	PRS	TjurR2	0.00728981	NA	NA	6.40399e-264
Disease_outcome	HC457	TTE respiratory tuberculosis, bacteriologically and histologically confirmed	Binomial	Score development set (white British)	Covariate-only model	ROC-AUC	0.704015	0.691911	0.71612	7.58786e-131
Disease_outcome	HC457	TTE respiratory tuberculosis, bacteriologically and histologically confirmed	Binomial	Score development set (white British)	Covariate-only model	NagelkerkeR2	0.0440497	NA	NA	7.58786e-131
Disease_outcome	HC457	TTE respiratory tuberculosis, bacteriologically and histologically confirmed	Binomial	Score development set (white British)	Covariate-only model	TjurR2	0.00269604	NA	NA	7.58786e-131
Disease_outcome	HC457	TTE respiratory tuberculosis, bacteriologically and histologically confirmed	Binomial	Score development set (white British)	Full model (PRS and Covariates)	ROC-AUC	0.758099	0.746391	0.769808	1.63789e-210
Disease_outcome	HC457	TTE respiratory tuberculosis, bacteriologically and histologically confirmed	Binomial	Score development set (white British)	Full model (PRS and Covariates)	NagelkerkeR2	0.0756697	NA	NA	1.63789e-210
Disease_outcome	HC457	TTE respiratory tuberculosis, bacteriologically and histologically confirmed	Binomial	Score development set (white British)	Full model (PRS and Covariates)	TjurR2	0.00591899	NA	NA	1.63789e-210
Disease_outcome	HC457	TTE respiratory tuberculosis, bacteriologically and histologically confirmed	Binomial	hold-out test set (white British)	PRS	ROC-AUC	0.523053	0.491437	0.55467	0.133323
Disease_outcome	HC457	TTE respiratory tuberculosis, bacteriologically and histologically confirmed	Binomial	hold-out test set (white British)	PRS	NagelkerkeR2	0.00058502	NA	NA	0.133323
Disease_outcome	HC457	TTE respiratory tuberculosis, bacteriologically and histologically confirmed	Binomial	hold-out test set (white British)	PRS	TjurR2	3.35739e-05	NA	NA	0.133323
Disease_outcome	HC457	TTE respiratory tuberculosis, bacteriologically and histologically confirmed	Binomial	hold-out test set (white British)	Covariate-only model	ROC-AUC	0.711051	0.683998	0.738104	1.61873e-32
Disease_outcome	HC457	TTE respiratory tuberculosis, bacteriologically and histologically confirmed	Binomial	hold-out test set (white British)	Covariate-only model	NagelkerkeR2	0.0454866	NA	NA	1.61873e-32
Disease_outcome	HC457	TTE respiratory tuberculosis, bacteriologically and histologically confirmed	Binomial	hold-out test set (white British)	Covariate-only model	TjurR2	0.00279298	NA	NA	1.61873e-32
Disease_outcome	HC457	TTE respiratory tuberculosis, bacteriologically and histologically confirmed	Binomial	hold-out test set (white British)	Full model (PRS and Covariates)	ROC-AUC	0.711538	0.684556	0.73852	4.5602e-33
Disease_outcome	HC457	TTE respiratory tuberculosis, bacteriologically and histologically confirmed	Binomial	hold-out test set (white British)	Full model (PRS and Covariates)	NagelkerkeR2	0.0451684	NA	NA	4.5602e-33
Disease_outcome	HC457	TTE respiratory tuberculosis, bacteriologically and histologically confirmed	Binomial	hold-out test set (white British)	Full model (PRS and Covariates)	TjurR2	0.00276033	NA	NA	4.5602e-33
Disease_outcome	HC457	TTE respiratory tuberculosis, bacteriologically and histologically confirmed	Binomial	non-British white	PRS	ROC-AUC	0.502406	0.458318	0.546495	0.897981
Disease_outcome	HC457	TTE respiratory tuberculosis, bacteriologically and histologically confirmed	Binomial	non-British white	PRS	NagelkerkeR2	9.06153e-06	NA	NA	0.897981
Disease_outcome	HC457	TTE respiratory tuberculosis, bacteriologically and histologically confirmed	Binomial	non-British white	PRS	TjurR2	6.32253e-07	NA	NA	0.897981
Disease_outcome	HC457	TTE respiratory tuberculosis, bacteriologically and histologically confirmed	Binomial	non-British white	Covariate-only model	ROC-AUC	0.678261	0.639514	0.717007	1.57771e-13
Disease_outcome	HC457	TTE respiratory tuberculosis, bacteriologically and histologically confirmed	Binomial	non-British white	Covariate-only model	NagelkerkeR2	0.0326673	NA	NA	1.57771e-13
Disease_outcome	HC457	TTE respiratory tuberculosis, bacteriologically and histologically confirmed	Binomial	non-British white	Covariate-only model	TjurR2	0.00240448	NA	NA	1.57771e-13
Disease_outcome	HC457	TTE respiratory tuberculosis, bacteriologically and histologically confirmed	Binomial	non-British white	Full model (PRS and Covariates)	ROC-AUC	0.673738	0.634048	0.713429	1.56864e-12
Disease_outcome	HC457	TTE respiratory tuberculosis, bacteriologically and histologically confirmed	Binomial	non-British white	Full model (PRS and Covariates)	NagelkerkeR2	0.0293003	NA	NA	1.56864e-12
Disease_outcome	HC457	TTE respiratory tuberculosis, bacteriologically and histologically confirmed	Binomial	non-British white	Full model (PRS and Covariates)	TjurR2	0.00213004	NA	NA	1.56864e-12
Disease_outcome	HC457	TTE respiratory tuberculosis, bacteriologically and histologically confirmed	Binomial	South Asian	PRS	ROC-AUC	0.454974	0.40159	0.508357	0.0825936
Disease_outcome	HC457	TTE respiratory tuberculosis, bacteriologically and histologically confirmed	Binomial	South Asian	PRS	NagelkerkeR2	0.00265532	NA	NA	0.0825936
Disease_outcome	HC457	TTE respiratory tuberculosis, bacteriologically and histologically confirmed	Binomial	South Asian	PRS	TjurR2	0.00043286	NA	NA	0.0825936
Disease_outcome	HC457	TTE respiratory tuberculosis, bacteriologically and histologically confirmed	Binomial	South Asian	Covariate-only model	ROC-AUC	0.64565	0.595768	0.695532	1.43469e-08
Disease_outcome	HC457	TTE respiratory tuberculosis, bacteriologically and histologically confirmed	Binomial	South Asian	Covariate-only model	NagelkerkeR2	0.0274037	NA	NA	1.43469e-08
Disease_outcome	HC457	TTE respiratory tuberculosis, bacteriologically and histologically confirmed	Binomial	South Asian	Covariate-only model	TjurR2	0.00452087	NA	NA	1.43469e-08
Disease_outcome	HC457	TTE respiratory tuberculosis, bacteriologically and histologically confirmed	Binomial	South Asian	Full model (PRS and Covariates)	ROC-AUC	0.621251	0.569022	0.673479	4.35688e-06
Disease_outcome	HC457	TTE respiratory tuberculosis, bacteriologically and histologically confirmed	Binomial	South Asian	Full model (PRS and Covariates)	NagelkerkeR2	0.018268	NA	NA	4.35688e-06
Disease_outcome	HC457	TTE respiratory tuberculosis, bacteriologically and histologically confirmed	Binomial	South Asian	Full model (PRS and Covariates)	TjurR2	0.00293784	NA	NA	4.35688e-06
Disease_outcome	HC457	TTE respiratory tuberculosis, bacteriologically and histologically confirmed	Binomial	African	PRS	ROC-AUC	0.417225	0.323779	0.51067	0.0861374
Disease_outcome	HC457	TTE respiratory tuberculosis, bacteriologically and histologically confirmed	Binomial	African	PRS	NagelkerkeR2	0.00737954	NA	NA	0.0861374
Disease_outcome	HC457	TTE respiratory tuberculosis, bacteriologically and histologically confirmed	Binomial	African	PRS	TjurR2	0.000459006	NA	NA	0.0861374
Disease_outcome	HC457	TTE respiratory tuberculosis, bacteriologically and histologically confirmed	Binomial	African	Covariate-only model	ROC-AUC	0.713692	0.625415	0.801969	1.00914e-07
Disease_outcome	HC457	TTE respiratory tuberculosis, bacteriologically and histologically confirmed	Binomial	African	Covariate-only model	NagelkerkeR2	0.0637247	NA	NA	1.00914e-07
Disease_outcome	HC457	TTE respiratory tuberculosis, bacteriologically and histologically confirmed	Binomial	African	Covariate-only model	TjurR2	0.0082948	NA	NA	1.00914e-07
Disease_outcome	HC457	TTE respiratory tuberculosis, bacteriologically and histologically confirmed	Binomial	African	Full model (PRS and Covariates)	ROC-AUC	0.689656	0.596998	0.782315	1.01632e-06
Disease_outcome	HC457	TTE respiratory tuberculosis, bacteriologically and histologically confirmed	Binomial	African	Full model (PRS and Covariates)	NagelkerkeR2	0.0538334	NA	NA	1.01632e-06
Disease_outcome	HC457	TTE respiratory tuberculosis, bacteriologically and histologically confirmed	Binomial	African	Full model (PRS and Covariates)	TjurR2	0.00697278	NA	NA	1.01632e-06
Disease_outcome	HC457	TTE respiratory tuberculosis, bacteriologically and histologically confirmed	Binomial	East Asian	PRS	ROC-AUC	0.323629	0.161965	0.485293	0.0209715
Disease_outcome	HC457	TTE respiratory tuberculosis, bacteriologically and histologically confirmed	Binomial	East Asian	PRS	NagelkerkeR2	0.0556798	NA	NA	0.0209715
Disease_outcome	HC457	TTE respiratory tuberculosis, bacteriologically and histologically confirmed	Binomial	East Asian	PRS	TjurR2	0.00732509	NA	NA	0.0209715
Disease_outcome	HC457	TTE respiratory tuberculosis, bacteriologically and histologically confirmed	Binomial	East Asian	Covariate-only model	ROC-AUC	0.78324	0.673461	0.893019	0.0211102
Disease_outcome	HC457	TTE respiratory tuberculosis, bacteriologically and histologically confirmed	Binomial	East Asian	Covariate-only model	NagelkerkeR2	0.0850665	NA	NA	0.0211102
Disease_outcome	HC457	TTE respiratory tuberculosis, bacteriologically and histologically confirmed	Binomial	East Asian	Covariate-only model	TjurR2	0.00482498	NA	NA	0.0211102
Disease_outcome	HC457	TTE respiratory tuberculosis, bacteriologically and histologically confirmed	Binomial	East Asian	Full model (PRS and Covariates)	ROC-AUC	0.731353	0.58699	0.875716	0.0609078
Disease_outcome	HC457	TTE respiratory tuberculosis, bacteriologically and histologically confirmed	Binomial	East Asian	Full model (PRS and Covariates)	NagelkerkeR2	0.060983	NA	NA	0.0609078
Disease_outcome	HC457	TTE respiratory tuberculosis, bacteriologically and histologically confirmed	Binomial	East Asian	Full model (PRS and Covariates)	TjurR2	0.00320968	NA	NA	0.0609078
Disease_outcome	HC481	TTE actinomycosis	Binomial	Score development set (white British)	PRS	ROC-AUC	0.762475	0.715511	0.809439	5.95623e-27
Disease_outcome	HC481	TTE actinomycosis	Binomial	Score development set (white British)	PRS	NagelkerkeR2	0.0594535	NA	NA	5.95623e-27
Disease_outcome	HC481	TTE actinomycosis	Binomial	Score development set (white British)	PRS	TjurR2	0.000709879	NA	NA	5.95623e-27
Disease_outcome	HC481	TTE actinomycosis	Binomial	Score development set (white British)	Covariate-only model	ROC-AUC	0.635237	0.580052	0.690421	1.35455e-09
Disease_outcome	HC481	TTE actinomycosis	Binomial	Score development set (white British)	Covariate-only model	NagelkerkeR2	0.0163931	NA	NA	1.35455e-09
Disease_outcome	HC481	TTE actinomycosis	Binomial	Score development set (white British)	Covariate-only model	TjurR2	0.000152824	NA	NA	1.35455e-09
Disease_outcome	HC481	TTE actinomycosis	Binomial	Score development set (white British)	Full model (PRS and Covariates)	ROC-AUC	0.724396	0.676527	0.772266	1.19206e-21
Disease_outcome	HC481	TTE actinomycosis	Binomial	Score development set (white British)	Full model (PRS and Covariates)	NagelkerkeR2	0.0377802	NA	NA	1.19206e-21
Disease_outcome	HC481	TTE actinomycosis	Binomial	Score development set (white British)	Full model (PRS and Covariates)	TjurR2	0.000385941	NA	NA	1.19206e-21
Disease_outcome	HC481	TTE actinomycosis	Binomial	hold-out test set (white British)	PRS	ROC-AUC	0.503205	0.393703	0.612708	0.924271
Disease_outcome	HC481	TTE actinomycosis	Binomial	hold-out test set (white British)	PRS	NagelkerkeR2	1.47871e-05	NA	NA	0.924271
Disease_outcome	HC481	TTE actinomycosis	Binomial	hold-out test set (white British)	PRS	TjurR2	1.72195e-07	NA	NA	0.924271
Disease_outcome	HC481	TTE actinomycosis	Binomial	hold-out test set (white British)	Covariate-only model	ROC-AUC	0.541847	0.43676	0.646934	0.441784
Disease_outcome	HC481	TTE actinomycosis	Binomial	hold-out test set (white British)	Covariate-only model	NagelkerkeR2	0.000936966	NA	NA	0.441784
Disease_outcome	HC481	TTE actinomycosis	Binomial	hold-out test set (white British)	Covariate-only model	TjurR2	9.66811e-06	NA	NA	0.441784
Disease_outcome	HC481	TTE actinomycosis	Binomial	hold-out test set (white British)	Full model (PRS and Covariates)	ROC-AUC	0.540726	0.433181	0.648272	0.489884
Disease_outcome	HC481	TTE actinomycosis	Binomial	hold-out test set (white British)	Full model (PRS and Covariates)	NagelkerkeR2	0.000760742	NA	NA	0.489884
Disease_outcome	HC481	TTE actinomycosis	Binomial	hold-out test set (white British)	Full model (PRS and Covariates)	TjurR2	7.74774e-06	NA	NA	0.489884
Disease_outcome	HC481	TTE actinomycosis	Binomial	non-British white	PRS	ROC-AUC	0.416955	0.253011	0.580899	0.290716
Disease_outcome	HC481	TTE actinomycosis	Binomial	non-British white	PRS	NagelkerkeR2	0.00651294	NA	NA	0.290716
Disease_outcome	HC481	TTE actinomycosis	Binomial	non-British white	PRS	TjurR2	5.33951e-05	NA	NA	0.290716
Disease_outcome	HC481	TTE actinomycosis	Binomial	non-British white	Covariate-only model	ROC-AUC	0.767532	0.637011	0.898052	0.00189192
Disease_outcome	HC481	TTE actinomycosis	Binomial	non-British white	Covariate-only model	NagelkerkeR2	0.0550541	NA	NA	0.00189192
Disease_outcome	HC481	TTE actinomycosis	Binomial	non-British white	Covariate-only model	TjurR2	0.000565419	NA	NA	0.00189192
Disease_outcome	HC481	TTE actinomycosis	Binomial	non-British white	Full model (PRS and Covariates)	ROC-AUC	0.765049	0.637718	0.89238	0.00414408
Disease_outcome	HC481	TTE actinomycosis	Binomial	non-British white	Full model (PRS and Covariates)	NagelkerkeR2	0.0477749	NA	NA	0.00414408
Disease_outcome	HC481	TTE actinomycosis	Binomial	non-British white	Full model (PRS and Covariates)	TjurR2	0.000371281	NA	NA	0.00414408
Disease_outcome	HC481	TTE actinomycosis	Binomial	South Asian	PRS	ROC-AUC	0.674569	0.516903	0.832235	0.1504
Disease_outcome	HC481	TTE actinomycosis	Binomial	South Asian	PRS	NagelkerkeR2	0.0204836	NA	NA	0.1504
Disease_outcome	HC481	TTE actinomycosis	Binomial	South Asian	PRS	TjurR2	0.000244411	NA	NA	0.1504
Disease_outcome	HC481	TTE actinomycosis	Binomial	South Asian	Covariate-only model	ROC-AUC	0.782662	0.604636	0.960689	0.0130912
Disease_outcome	HC481	TTE actinomycosis	Binomial	South Asian	Covariate-only model	NagelkerkeR2	0.075364	NA	NA	0.0130912
Disease_outcome	HC481	TTE actinomycosis	Binomial	South Asian	Covariate-only model	TjurR2	0.00142412	NA	NA	0.0130912
Disease_outcome	HC481	TTE actinomycosis	Binomial	South Asian	Full model (PRS and Covariates)	ROC-AUC	0.79361	0.611881	0.975339	0.008303
Disease_outcome	HC481	TTE actinomycosis	Binomial	South Asian	Full model (PRS and Covariates)	NagelkerkeR2	0.0855599	NA	NA	0.008303
Disease_outcome	HC481	TTE actinomycosis	Binomial	South Asian	Full model (PRS and Covariates)	TjurR2	0.00181194	NA	NA	0.008303
Disease_outcome	HC481	TTE actinomycosis	Binomial	African	PRS	ROC-AUC	NA	NA	NA	0.146615
Disease_outcome	HC481	TTE actinomycosis	Binomial	African	PRS	NagelkerkeR2	0.107173	NA	NA	0.146615
Disease_outcome	HC481	TTE actinomycosis	Binomial	African	PRS	TjurR2	0.000284573	NA	NA	0.146615
Disease_outcome	HC481	TTE actinomycosis	Binomial	African	Covariate-only model	ROC-AUC	NA	NA	NA	0.977821
Disease_outcome	HC481	TTE actinomycosis	Binomial	African	Covariate-only model	NagelkerkeR2	1	NA	NA	0.977821
Disease_outcome	HC481	TTE actinomycosis	Binomial	African	Covariate-only model	TjurR2	1	NA	NA	0.977821
Disease_outcome	HC481	TTE actinomycosis	Binomial	African	Full model (PRS and Covariates)	ROC-AUC	NA	NA	NA	0.977927
Disease_outcome	HC481	TTE actinomycosis	Binomial	African	Full model (PRS and Covariates)	NagelkerkeR2	1	NA	NA	0.977927
Disease_outcome	HC481	TTE actinomycosis	Binomial	African	Full model (PRS and Covariates)	TjurR2	1	NA	NA	0.977927
Disease_outcome	HC49	Hayfever/allergic rhinitis	Binomial	Score development set (white British)	PRS	ROC-AUC	0.604227	0.599923	0.608531	0
Disease_outcome	HC49	Hayfever/allergic rhinitis	Binomial	Score development set (white British)	PRS	NagelkerkeR2	0.0217675	NA	NA	0
Disease_outcome	HC49	Hayfever/allergic rhinitis	Binomial	Score development set (white British)	PRS	TjurR2	0.00869196	NA	NA	0
Disease_outcome	HC49	Hayfever/allergic rhinitis	Binomial	Score development set (white British)	Covariate-only model	ROC-AUC	0.577656	0.573332	0.581981	5.21774e-256
Disease_outcome	HC49	Hayfever/allergic rhinitis	Binomial	Score development set (white British)	Covariate-only model	NagelkerkeR2	0.0113644	NA	NA	5.21774e-256
Disease_outcome	HC49	Hayfever/allergic rhinitis	Binomial	Score development set (white British)	Covariate-only model	TjurR2	0.00436309	NA	NA	5.21774e-256
Disease_outcome	HC49	Hayfever/allergic rhinitis	Binomial	Score development set (white British)	Full model (PRS and Covariates)	ROC-AUC	0.618034	0.613796	0.622272	0
Disease_outcome	HC49	Hayfever/allergic rhinitis	Binomial	Score development set (white British)	Full model (PRS and Covariates)	NagelkerkeR2	0.0275406	NA	NA	0
Disease_outcome	HC49	Hayfever/allergic rhinitis	Binomial	Score development set (white British)	Full model (PRS and Covariates)	TjurR2	0.0110077	NA	NA	0
Disease_outcome	HC49	Hayfever/allergic rhinitis	Binomial	hold-out test set (white British)	PRS	ROC-AUC	0.559698	0.550964	0.568432	4.32111e-43
Disease_outcome	HC49	Hayfever/allergic rhinitis	Binomial	hold-out test set (white British)	PRS	NagelkerkeR2	0.00736865	NA	NA	4.32111e-43
Disease_outcome	HC49	Hayfever/allergic rhinitis	Binomial	hold-out test set (white British)	PRS	TjurR2	0.00286037	NA	NA	4.32111e-43
Disease_outcome	HC49	Hayfever/allergic rhinitis	Binomial	hold-out test set (white British)	Covariate-only model	ROC-AUC	0.581553	0.572858	0.590248	7.25823e-76
Disease_outcome	HC49	Hayfever/allergic rhinitis	Binomial	hold-out test set (white British)	Covariate-only model	NagelkerkeR2	0.0131794	NA	NA	7.25823e-76
Disease_outcome	HC49	Hayfever/allergic rhinitis	Binomial	hold-out test set (white British)	Covariate-only model	TjurR2	0.005145	NA	NA	7.25823e-76
Disease_outcome	HC49	Hayfever/allergic rhinitis	Binomial	hold-out test set (white British)	Full model (PRS and Covariates)	ROC-AUC	0.600777	0.592184	0.609369	5.02787e-116
Disease_outcome	HC49	Hayfever/allergic rhinitis	Binomial	hold-out test set (white British)	Full model (PRS and Covariates)	NagelkerkeR2	0.0204237	NA	NA	5.02787e-116
Disease_outcome	HC49	Hayfever/allergic rhinitis	Binomial	hold-out test set (white British)	Full model (PRS and Covariates)	TjurR2	0.00809614	NA	NA	5.02787e-116
Disease_outcome	HC49	Hayfever/allergic rhinitis	Binomial	non-British white	PRS	ROC-AUC	0.554136	0.538912	0.56936	1.49024e-12
Disease_outcome	HC49	Hayfever/allergic rhinitis	Binomial	non-British white	PRS	NagelkerkeR2	0.0056444	NA	NA	1.49024e-12
Disease_outcome	HC49	Hayfever/allergic rhinitis	Binomial	non-British white	PRS	TjurR2	0.00203419	NA	NA	1.49024e-12
Disease_outcome	HC49	Hayfever/allergic rhinitis	Binomial	non-British white	Covariate-only model	ROC-AUC	0.591222	0.576474	0.605969	6.98709e-31
Disease_outcome	HC49	Hayfever/allergic rhinitis	Binomial	non-British white	Covariate-only model	NagelkerkeR2	0.0149847	NA	NA	6.98709e-31
Disease_outcome	HC49	Hayfever/allergic rhinitis	Binomial	non-British white	Covariate-only model	TjurR2	0.00537275	NA	NA	6.98709e-31
Disease_outcome	HC49	Hayfever/allergic rhinitis	Binomial	non-British white	Full model (PRS and Covariates)	ROC-AUC	0.606411	0.591748	0.621074	4.35224e-41
Disease_outcome	HC49	Hayfever/allergic rhinitis	Binomial	non-British white	Full model (PRS and Covariates)	NagelkerkeR2	0.0204327	NA	NA	4.35224e-41
Disease_outcome	HC49	Hayfever/allergic rhinitis	Binomial	non-British white	Full model (PRS and Covariates)	TjurR2	0.00741248	NA	NA	4.35224e-41
Disease_outcome	HC49	Hayfever/allergic rhinitis	Binomial	South Asian	PRS	ROC-AUC	0.540859	0.512591	0.569126	0.00710146
Disease_outcome	HC49	Hayfever/allergic rhinitis	Binomial	South Asian	PRS	NagelkerkeR2	0.00265505	NA	NA	0.00710146
Disease_outcome	HC49	Hayfever/allergic rhinitis	Binomial	South Asian	PRS	TjurR2	0.000957665	NA	NA	0.00710146
Disease_outcome	HC49	Hayfever/allergic rhinitis	Binomial	South Asian	Covariate-only model	ROC-AUC	0.594622	0.567674	0.621571	5.17116e-12
Disease_outcome	HC49	Hayfever/allergic rhinitis	Binomial	South Asian	Covariate-only model	NagelkerkeR2	0.0181402	NA	NA	5.17116e-12
Disease_outcome	HC49	Hayfever/allergic rhinitis	Binomial	South Asian	Covariate-only model	TjurR2	0.0063052	NA	NA	5.17116e-12
Disease_outcome	HC49	Hayfever/allergic rhinitis	Binomial	South Asian	Full model (PRS and Covariates)	ROC-AUC	0.600931	0.574266	0.627595	2.07929e-13
Disease_outcome	HC49	Hayfever/allergic rhinitis	Binomial	South Asian	Full model (PRS and Covariates)	NagelkerkeR2	0.0204098	NA	NA	2.07929e-13
Disease_outcome	HC49	Hayfever/allergic rhinitis	Binomial	South Asian	Full model (PRS and Covariates)	TjurR2	0.00716687	NA	NA	2.07929e-13
Disease_outcome	HC49	Hayfever/allergic rhinitis	Binomial	African	PRS	ROC-AUC	0.515465	0.486261	0.544669	0.161204
Disease_outcome	HC49	Hayfever/allergic rhinitis	Binomial	African	PRS	NagelkerkeR2	0.000823932	NA	NA	0.161204
Disease_outcome	HC49	Hayfever/allergic rhinitis	Binomial	African	PRS	TjurR2	0.000312916	NA	NA	0.161204
Disease_outcome	HC49	Hayfever/allergic rhinitis	Binomial	African	Covariate-only model	ROC-AUC	0.590743	0.561699	0.619787	1.49128e-11
Disease_outcome	HC49	Hayfever/allergic rhinitis	Binomial	African	Covariate-only model	NagelkerkeR2	0.0173486	NA	NA	1.49128e-11
Disease_outcome	HC49	Hayfever/allergic rhinitis	Binomial	African	Covariate-only model	TjurR2	0.00774972	NA	NA	1.49128e-11
Disease_outcome	HC49	Hayfever/allergic rhinitis	Binomial	African	Full model (PRS and Covariates)	ROC-AUC	0.588213	0.558856	0.61757	1.2072e-11
Disease_outcome	HC49	Hayfever/allergic rhinitis	Binomial	African	Full model (PRS and Covariates)	NagelkerkeR2	0.017841	NA	NA	1.2072e-11
Disease_outcome	HC49	Hayfever/allergic rhinitis	Binomial	African	Full model (PRS and Covariates)	TjurR2	0.00810927	NA	NA	1.2072e-11
Disease_outcome	HC49	Hayfever/allergic rhinitis	Binomial	East Asian	PRS	ROC-AUC	0.526272	0.485385	0.567158	0.319268
Disease_outcome	HC49	Hayfever/allergic rhinitis	Binomial	East Asian	PRS	NagelkerkeR2	0.00109572	NA	NA	0.319268
Disease_outcome	HC49	Hayfever/allergic rhinitis	Binomial	East Asian	PRS	TjurR2	0.000587916	NA	NA	0.319268
Disease_outcome	HC49	Hayfever/allergic rhinitis	Binomial	East Asian	Covariate-only model	ROC-AUC	0.562385	0.52468	0.600089	0.000143263
Disease_outcome	HC49	Hayfever/allergic rhinitis	Binomial	East Asian	Covariate-only model	NagelkerkeR2	0.0229432	NA	NA	0.000143263
Disease_outcome	HC49	Hayfever/allergic rhinitis	Binomial	East Asian	Covariate-only model	TjurR2	0.0122193	NA	NA	0.000143263
Disease_outcome	HC49	Hayfever/allergic rhinitis	Binomial	East Asian	Full model (PRS and Covariates)	ROC-AUC	0.563134	0.525048	0.601221	9.34358e-05
Disease_outcome	HC49	Hayfever/allergic rhinitis	Binomial	East Asian	Full model (PRS and Covariates)	NagelkerkeR2	0.0228052	NA	NA	9.34358e-05
Disease_outcome	HC49	Hayfever/allergic rhinitis	Binomial	East Asian	Full model (PRS and Covariates)	TjurR2	0.0121903	NA	NA	9.34358e-05
Disease_outcome	HC496	TTE anogenital herpesviral [herpes simplex] infections	Binomial	Score development set (white British)	PRS	ROC-AUC	0.57499	0.537751	0.61223	0.000846508
Disease_outcome	HC496	TTE anogenital herpesviral [herpes simplex] infections	Binomial	Score development set (white British)	PRS	NagelkerkeR2	0.00302174	NA	NA	0.000846508
Disease_outcome	HC496	TTE anogenital herpesviral [herpes simplex] infections	Binomial	Score development set (white British)	PRS	TjurR2	4.20438e-05	NA	NA	0.000846508
Disease_outcome	HC496	TTE anogenital herpesviral [herpes simplex] infections	Binomial	Score development set (white British)	Covariate-only model	ROC-AUC	0.716799	0.684286	0.749313	3.42365e-31
Disease_outcome	HC496	TTE anogenital herpesviral [herpes simplex] infections	Binomial	Score development set (white British)	Covariate-only model	NagelkerkeR2	0.0384548	NA	NA	3.42365e-31
Disease_outcome	HC496	TTE anogenital herpesviral [herpes simplex] infections	Binomial	Score development set (white British)	Covariate-only model	TjurR2	0.000661113	NA	NA	3.42365e-31
Disease_outcome	HC496	TTE anogenital herpesviral [herpes simplex] infections	Binomial	Score development set (white British)	Full model (PRS and Covariates)	ROC-AUC	0.718936	0.686599	0.751272	4.56258e-32
Disease_outcome	HC496	TTE anogenital herpesviral [herpes simplex] infections	Binomial	Score development set (white British)	Full model (PRS and Covariates)	NagelkerkeR2	0.0396274	NA	NA	4.56258e-32
Disease_outcome	HC496	TTE anogenital herpesviral [herpes simplex] infections	Binomial	Score development set (white British)	Full model (PRS and Covariates)	TjurR2	0.000694196	NA	NA	4.56258e-32
Disease_outcome	HC496	TTE anogenital herpesviral [herpes simplex] infections	Binomial	hold-out test set (white British)	PRS	ROC-AUC	0.522308	0.438302	0.606315	0.304155
Disease_outcome	HC496	TTE anogenital herpesviral [herpes simplex] infections	Binomial	hold-out test set (white British)	PRS	NagelkerkeR2	0.00114891	NA	NA	0.304155
Disease_outcome	HC496	TTE anogenital herpesviral [herpes simplex] infections	Binomial	hold-out test set (white British)	PRS	TjurR2	1.70739e-05	NA	NA	0.304155
Disease_outcome	HC496	TTE anogenital herpesviral [herpes simplex] infections	Binomial	hold-out test set (white British)	Covariate-only model	ROC-AUC	0.645632	0.575074	0.716191	6.70191e-05
Disease_outcome	HC496	TTE anogenital herpesviral [herpes simplex] infections	Binomial	hold-out test set (white British)	Covariate-only model	NagelkerkeR2	0.017681	NA	NA	6.70191e-05
Disease_outcome	HC496	TTE anogenital herpesviral [herpes simplex] infections	Binomial	hold-out test set (white British)	Covariate-only model	TjurR2	0.000265403	NA	NA	6.70191e-05
Disease_outcome	HC496	TTE anogenital herpesviral [herpes simplex] infections	Binomial	hold-out test set (white British)	Full model (PRS and Covariates)	ROC-AUC	0.646265	0.575443	0.717088	5.36802e-05
Disease_outcome	HC496	TTE anogenital herpesviral [herpes simplex] infections	Binomial	hold-out test set (white British)	Full model (PRS and Covariates)	NagelkerkeR2	0.0181572	NA	NA	5.36802e-05
Disease_outcome	HC496	TTE anogenital herpesviral [herpes simplex] infections	Binomial	hold-out test set (white British)	Full model (PRS and Covariates)	TjurR2	0.000274416	NA	NA	5.36802e-05
Disease_outcome	HC496	TTE anogenital herpesviral [herpes simplex] infections	Binomial	non-British white	PRS	ROC-AUC	0.530416	0.44166	0.619172	0.973178
Disease_outcome	HC496	TTE anogenital herpesviral [herpes simplex] infections	Binomial	non-British white	PRS	NagelkerkeR2	1.9669e-06	NA	NA	0.973178
Disease_outcome	HC496	TTE anogenital herpesviral [herpes simplex] infections	Binomial	non-British white	PRS	TjurR2	4.40998e-08	NA	NA	0.973178
Disease_outcome	HC496	TTE anogenital herpesviral [herpes simplex] infections	Binomial	non-British white	Covariate-only model	ROC-AUC	0.717737	0.647633	0.787842	4.70769e-06
Disease_outcome	HC496	TTE anogenital herpesviral [herpes simplex] infections	Binomial	non-British white	Covariate-only model	NagelkerkeR2	0.0423164	NA	NA	4.70769e-06
Disease_outcome	HC496	TTE anogenital herpesviral [herpes simplex] infections	Binomial	non-British white	Covariate-only model	TjurR2	0.00112263	NA	NA	4.70769e-06
Disease_outcome	HC496	TTE anogenital herpesviral [herpes simplex] infections	Binomial	non-British white	Full model (PRS and Covariates)	ROC-AUC	0.716833	0.646871	0.786795	4.94943e-06
Disease_outcome	HC496	TTE anogenital herpesviral [herpes simplex] infections	Binomial	non-British white	Full model (PRS and Covariates)	NagelkerkeR2	0.0421104	NA	NA	4.94943e-06
Disease_outcome	HC496	TTE anogenital herpesviral [herpes simplex] infections	Binomial	non-British white	Full model (PRS and Covariates)	TjurR2	0.00110757	NA	NA	4.94943e-06
Disease_outcome	HC496	TTE anogenital herpesviral [herpes simplex] infections	Binomial	African	PRS	ROC-AUC	0.6254	0.29025	0.960551	0.231675
Disease_outcome	HC496	TTE anogenital herpesviral [herpes simplex] infections	Binomial	African	PRS	NagelkerkeR2	0.016127	NA	NA	0.231675
Disease_outcome	HC496	TTE anogenital herpesviral [herpes simplex] infections	Binomial	African	PRS	TjurR2	0.000249807	NA	NA	0.231675
Disease_outcome	HC496	TTE anogenital herpesviral [herpes simplex] infections	Binomial	African	Covariate-only model	ROC-AUC	0.86984	0.767443	0.972236	0.000959514
Disease_outcome	HC496	TTE anogenital herpesviral [herpes simplex] infections	Binomial	African	Covariate-only model	NagelkerkeR2	0.097462	NA	NA	0.000959514
Disease_outcome	HC496	TTE anogenital herpesviral [herpes simplex] infections	Binomial	African	Covariate-only model	TjurR2	0.00130723	NA	NA	0.000959514
Disease_outcome	HC496	TTE anogenital herpesviral [herpes simplex] infections	Binomial	African	Full model (PRS and Covariates)	ROC-AUC	0.874831	0.770962	0.978699	0.00076568
Disease_outcome	HC496	TTE anogenital herpesviral [herpes simplex] infections	Binomial	African	Full model (PRS and Covariates)	NagelkerkeR2	0.100199	NA	NA	0.00076568
Disease_outcome	HC496	TTE anogenital herpesviral [herpes simplex] infections	Binomial	African	Full model (PRS and Covariates)	TjurR2	0.0013326	NA	NA	0.00076568
Disease_outcome	HC496	TTE anogenital herpesviral [herpes simplex] infections	Binomial	South Asian	PRS	ROC-AUC	0.753354	0.469442	1	0.194027
Disease_outcome	HC496	TTE anogenital herpesviral [herpes simplex] infections	Binomial	South Asian	PRS	NagelkerkeR2	0.0259241	NA	NA	0.194027
Disease_outcome	HC496	TTE anogenital herpesviral [herpes simplex] infections	Binomial	South Asian	PRS	TjurR2	0.000303485	NA	NA	0.194027
Disease_outcome	HC496	TTE anogenital herpesviral [herpes simplex] infections	Binomial	South Asian	Covariate-only model	ROC-AUC	0.838284	0.777687	0.898881	0.049301
Disease_outcome	HC496	TTE anogenital herpesviral [herpes simplex] infections	Binomial	South Asian	Covariate-only model	NagelkerkeR2	0.0643811	NA	NA	0.049301
Disease_outcome	HC496	TTE anogenital herpesviral [herpes simplex] infections	Binomial	South Asian	Covariate-only model	TjurR2	0.000420314	NA	NA	0.049301
Disease_outcome	HC496	TTE anogenital herpesviral [herpes simplex] infections	Binomial	South Asian	Full model (PRS and Covariates)	ROC-AUC	0.846748	0.799727	0.89377	0.043895
Disease_outcome	HC496	TTE anogenital herpesviral [herpes simplex] infections	Binomial	South Asian	Full model (PRS and Covariates)	NagelkerkeR2	0.0680495	NA	NA	0.043895
Disease_outcome	HC496	TTE anogenital herpesviral [herpes simplex] infections	Binomial	South Asian	Full model (PRS and Covariates)	TjurR2	0.000436277	NA	NA	0.043895
Disease_outcome	HC497	TTE other predominantly sexually transmitted diseases, not elsewhere classified	Binomial	Score development set (white British)	PRS	ROC-AUC	0.570961	0.552983	0.588938	3.23624e-17
Disease_outcome	HC497	TTE other predominantly sexually transmitted diseases, not elsewhere classified	Binomial	Score development set (white British)	PRS	NagelkerkeR2	0.00511737	NA	NA	3.23624e-17
Disease_outcome	HC497	TTE other predominantly sexually transmitted diseases, not elsewhere classified	Binomial	Score development set (white British)	PRS	TjurR2	0.00027272	NA	NA	3.23624e-17
Disease_outcome	HC497	TTE other predominantly sexually transmitted diseases, not elsewhere classified	Binomial	Score development set (white British)	Covariate-only model	ROC-AUC	0.666508	0.650186	0.68283	9.41026e-76
Disease_outcome	HC497	TTE other predominantly sexually transmitted diseases, not elsewhere classified	Binomial	Score development set (white British)	Covariate-only model	NagelkerkeR2	0.0266731	NA	NA	9.41026e-76
Disease_outcome	HC497	TTE other predominantly sexually transmitted diseases, not elsewhere classified	Binomial	Score development set (white British)	Covariate-only model	TjurR2	0.00141372	NA	NA	9.41026e-76
Disease_outcome	HC497	TTE other predominantly sexually transmitted diseases, not elsewhere classified	Binomial	Score development set (white British)	Full model (PRS and Covariates)	ROC-AUC	0.672627	0.656287	0.688966	1.0656e-82
Disease_outcome	HC497	TTE other predominantly sexually transmitted diseases, not elsewhere classified	Binomial	Score development set (white British)	Full model (PRS and Covariates)	NagelkerkeR2	0.0292548	NA	NA	1.0656e-82
Disease_outcome	HC497	TTE other predominantly sexually transmitted diseases, not elsewhere classified	Binomial	Score development set (white British)	Full model (PRS and Covariates)	TjurR2	0.0015852	NA	NA	1.0656e-82
Disease_outcome	HC497	TTE other predominantly sexually transmitted diseases, not elsewhere classified	Binomial	hold-out test set (white British)	PRS	ROC-AUC	0.530501	0.496048	0.564954	0.047592
Disease_outcome	HC497	TTE other predominantly sexually transmitted diseases, not elsewhere classified	Binomial	hold-out test set (white British)	PRS	NagelkerkeR2	0.00113202	NA	NA	0.047592
Disease_outcome	HC497	TTE other predominantly sexually transmitted diseases, not elsewhere classified	Binomial	hold-out test set (white British)	PRS	TjurR2	6.12357e-05	NA	NA	0.047592
Disease_outcome	HC497	TTE other predominantly sexually transmitted diseases, not elsewhere classified	Binomial	hold-out test set (white British)	Covariate-only model	ROC-AUC	0.653412	0.620105	0.686718	1.94017e-18
Disease_outcome	HC497	TTE other predominantly sexually transmitted diseases, not elsewhere classified	Binomial	hold-out test set (white British)	Covariate-only model	NagelkerkeR2	0.0233023	NA	NA	1.94017e-18
Disease_outcome	HC497	TTE other predominantly sexually transmitted diseases, not elsewhere classified	Binomial	hold-out test set (white British)	Covariate-only model	TjurR2	0.00132543	NA	NA	1.94017e-18
Disease_outcome	HC497	TTE other predominantly sexually transmitted diseases, not elsewhere classified	Binomial	hold-out test set (white British)	Full model (PRS and Covariates)	ROC-AUC	0.655978	0.622956	0.689	4.51581e-19
Disease_outcome	HC497	TTE other predominantly sexually transmitted diseases, not elsewhere classified	Binomial	hold-out test set (white British)	Full model (PRS and Covariates)	NagelkerkeR2	0.0241632	NA	NA	4.51581e-19
Disease_outcome	HC497	TTE other predominantly sexually transmitted diseases, not elsewhere classified	Binomial	hold-out test set (white British)	Full model (PRS and Covariates)	TjurR2	0.00138326	NA	NA	4.51581e-19
Disease_outcome	HC497	TTE other predominantly sexually transmitted diseases, not elsewhere classified	Binomial	non-British white	PRS	ROC-AUC	0.557767	0.498592	0.616943	0.0578584
Disease_outcome	HC497	TTE other predominantly sexually transmitted diseases, not elsewhere classified	Binomial	non-British white	PRS	NagelkerkeR2	0.00286536	NA	NA	0.0578584
Disease_outcome	HC497	TTE other predominantly sexually transmitted diseases, not elsewhere classified	Binomial	non-British white	PRS	TjurR2	0.000144212	NA	NA	0.0578584
Disease_outcome	HC497	TTE other predominantly sexually transmitted diseases, not elsewhere classified	Binomial	non-British white	Covariate-only model	ROC-AUC	0.645108	0.59045	0.699767	9.20827e-07
Disease_outcome	HC497	TTE other predominantly sexually transmitted diseases, not elsewhere classified	Binomial	non-British white	Covariate-only model	NagelkerkeR2	0.0203891	NA	NA	9.20827e-07
Disease_outcome	HC497	TTE other predominantly sexually transmitted diseases, not elsewhere classified	Binomial	non-British white	Covariate-only model	TjurR2	0.0010092	NA	NA	9.20827e-07
Disease_outcome	HC497	TTE other predominantly sexually transmitted diseases, not elsewhere classified	Binomial	non-British white	Full model (PRS and Covariates)	ROC-AUC	0.652974	0.598454	0.707493	2.97008e-07
Disease_outcome	HC497	TTE other predominantly sexually transmitted diseases, not elsewhere classified	Binomial	non-British white	Full model (PRS and Covariates)	NagelkerkeR2	0.0223616	NA	NA	2.97008e-07
Disease_outcome	HC497	TTE other predominantly sexually transmitted diseases, not elsewhere classified	Binomial	non-British white	Full model (PRS and Covariates)	TjurR2	0.00110587	NA	NA	2.97008e-07
Disease_outcome	HC497	TTE other predominantly sexually transmitted diseases, not elsewhere classified	Binomial	African	PRS	ROC-AUC	0.564761	0.423804	0.705717	0.209026
Disease_outcome	HC497	TTE other predominantly sexually transmitted diseases, not elsewhere classified	Binomial	African	PRS	NagelkerkeR2	0.00568272	NA	NA	0.209026
Disease_outcome	HC497	TTE other predominantly sexually transmitted diseases, not elsewhere classified	Binomial	African	PRS	TjurR2	0.000255637	NA	NA	0.209026
Disease_outcome	HC497	TTE other predominantly sexually transmitted diseases, not elsewhere classified	Binomial	African	Covariate-only model	ROC-AUC	0.721296	0.595234	0.847358	2.17656e-05
Disease_outcome	HC497	TTE other predominantly sexually transmitted diseases, not elsewhere classified	Binomial	African	Covariate-only model	NagelkerkeR2	0.0572313	NA	NA	2.17656e-05
Disease_outcome	HC497	TTE other predominantly sexually transmitted diseases, not elsewhere classified	Binomial	African	Covariate-only model	TjurR2	0.00291185	NA	NA	2.17656e-05
Disease_outcome	HC497	TTE other predominantly sexually transmitted diseases, not elsewhere classified	Binomial	African	Full model (PRS and Covariates)	ROC-AUC	0.718509	0.591007	0.846011	1.7167e-05
Disease_outcome	HC497	TTE other predominantly sexually transmitted diseases, not elsewhere classified	Binomial	African	Full model (PRS and Covariates)	NagelkerkeR2	0.0584928	NA	NA	1.7167e-05
Disease_outcome	HC497	TTE other predominantly sexually transmitted diseases, not elsewhere classified	Binomial	African	Full model (PRS and Covariates)	TjurR2	0.00313911	NA	NA	1.7167e-05
Disease_outcome	HC497	TTE other predominantly sexually transmitted diseases, not elsewhere classified	Binomial	South Asian	PRS	ROC-AUC	0.582988	0.416436	0.74954	0.403727
Disease_outcome	HC497	TTE other predominantly sexually transmitted diseases, not elsewhere classified	Binomial	South Asian	PRS	NagelkerkeR2	0.00425451	NA	NA	0.403727
Disease_outcome	HC497	TTE other predominantly sexually transmitted diseases, not elsewhere classified	Binomial	South Asian	PRS	TjurR2	7.78796e-05	NA	NA	0.403727
Disease_outcome	HC497	TTE other predominantly sexually transmitted diseases, not elsewhere classified	Binomial	South Asian	Covariate-only model	ROC-AUC	0.811584	0.681466	0.941702	0.000591994
Disease_outcome	HC497	TTE other predominantly sexually transmitted diseases, not elsewhere classified	Binomial	South Asian	Covariate-only model	NagelkerkeR2	0.0855787	NA	NA	0.000591994
Disease_outcome	HC497	TTE other predominantly sexually transmitted diseases, not elsewhere classified	Binomial	South Asian	Covariate-only model	TjurR2	0.00222034	NA	NA	0.000591994
Disease_outcome	HC497	TTE other predominantly sexually transmitted diseases, not elsewhere classified	Binomial	South Asian	Full model (PRS and Covariates)	ROC-AUC	0.813783	0.683639	0.943928	0.000583859
Disease_outcome	HC497	TTE other predominantly sexually transmitted diseases, not elsewhere classified	Binomial	South Asian	Full model (PRS and Covariates)	NagelkerkeR2	0.0859275	NA	NA	0.000583859
Disease_outcome	HC497	TTE other predominantly sexually transmitted diseases, not elsewhere classified	Binomial	South Asian	Full model (PRS and Covariates)	TjurR2	0.00218876	NA	NA	0.000583859
Disease_outcome	HC497	TTE other predominantly sexually transmitted diseases, not elsewhere classified	Binomial	East Asian	PRS	ROC-AUC	0.199471	0	0.503213	0.229073
Disease_outcome	HC497	TTE other predominantly sexually transmitted diseases, not elsewhere classified	Binomial	East Asian	PRS	NagelkerkeR2	0.0707025	NA	NA	0.229073
Disease_outcome	HC497	TTE other predominantly sexually transmitted diseases, not elsewhere classified	Binomial	East Asian	PRS	TjurR2	0.00121753	NA	NA	0.229073
Disease_outcome	HC497	TTE other predominantly sexually transmitted diseases, not elsewhere classified	Binomial	East Asian	Covariate-only model	ROC-AUC	0.938602	0.822595	1	0.00226141
Disease_outcome	HC497	TTE other predominantly sexually transmitted diseases, not elsewhere classified	Binomial	East Asian	Covariate-only model	NagelkerkeR2	0.26231	NA	NA	0.00226141
Disease_outcome	HC497	TTE other predominantly sexually transmitted diseases, not elsewhere classified	Binomial	East Asian	Covariate-only model	TjurR2	0.0232848	NA	NA	0.00226141
Disease_outcome	HC497	TTE other predominantly sexually transmitted diseases, not elsewhere classified	Binomial	East Asian	Full model (PRS and Covariates)	ROC-AUC	0.937133	0.818249	1	0.00235884
Disease_outcome	HC497	TTE other predominantly sexually transmitted diseases, not elsewhere classified	Binomial	East Asian	Full model (PRS and Covariates)	NagelkerkeR2	0.259803	NA	NA	0.00235884
Disease_outcome	HC497	TTE other predominantly sexually transmitted diseases, not elsewhere classified	Binomial	East Asian	Full model (PRS and Covariates)	TjurR2	0.0225519	NA	NA	0.00235884
Disease_outcome	HC5	Myositis/myopathy	Binomial	Score development set (white British)	PRS	ROC-AUC	0.557583	0.528303	0.586863	0.000208517
Disease_outcome	HC5	Myositis/myopathy	Binomial	Score development set (white British)	PRS	NagelkerkeR2	0.00335425	NA	NA	0.000208517
Disease_outcome	HC5	Myositis/myopathy	Binomial	Score development set (white British)	PRS	TjurR2	5.10462e-05	NA	NA	0.000208517
Disease_outcome	HC5	Myositis/myopathy	Binomial	Score development set (white British)	Covariate-only model	ROC-AUC	0.57305	0.539174	0.606926	5.05598e-06
Disease_outcome	HC5	Myositis/myopathy	Binomial	Score development set (white British)	Covariate-only model	NagelkerkeR2	0.00496852	NA	NA	5.05598e-06
Disease_outcome	HC5	Myositis/myopathy	Binomial	Score development set (white British)	Covariate-only model	TjurR2	8.33471e-05	NA	NA	5.05598e-06
Disease_outcome	HC5	Myositis/myopathy	Binomial	Score development set (white British)	Full model (PRS and Covariates)	ROC-AUC	0.577888	0.544229	0.611546	1.1209e-06
Disease_outcome	HC5	Myositis/myopathy	Binomial	Score development set (white British)	Full model (PRS and Covariates)	NagelkerkeR2	0.00567038	NA	NA	1.1209e-06
Disease_outcome	HC5	Myositis/myopathy	Binomial	Score development set (white British)	Full model (PRS and Covariates)	TjurR2	9.53764e-05	NA	NA	1.1209e-06
Disease_outcome	HC5	Myositis/myopathy	Binomial	hold-out test set (white British)	PRS	ROC-AUC	0.510591	0.444976	0.576205	0.728455
Disease_outcome	HC5	Myositis/myopathy	Binomial	hold-out test set (white British)	PRS	NagelkerkeR2	0.000128999	NA	NA	0.728455
Disease_outcome	HC5	Myositis/myopathy	Binomial	hold-out test set (white British)	PRS	TjurR2	1.72894e-06	NA	NA	0.728455
Disease_outcome	HC5	Myositis/myopathy	Binomial	hold-out test set (white British)	Covariate-only model	ROC-AUC	0.541677	0.46664	0.616714	0.263935
Disease_outcome	HC5	Myositis/myopathy	Binomial	hold-out test set (white British)	Covariate-only model	NagelkerkeR2	0.00134727	NA	NA	0.263935
Disease_outcome	HC5	Myositis/myopathy	Binomial	hold-out test set (white British)	Covariate-only model	TjurR2	1.83328e-05	NA	NA	0.263935
Disease_outcome	HC5	Myositis/myopathy	Binomial	hold-out test set (white British)	Full model (PRS and Covariates)	ROC-AUC	0.542497	0.46729	0.617704	0.252733
Disease_outcome	HC5	Myositis/myopathy	Binomial	hold-out test set (white British)	Full model (PRS and Covariates)	NagelkerkeR2	0.00141264	NA	NA	0.252733
Disease_outcome	HC5	Myositis/myopathy	Binomial	hold-out test set (white British)	Full model (PRS and Covariates)	TjurR2	1.93425e-05	NA	NA	0.252733
Disease_outcome	HC5	Myositis/myopathy	Binomial	non-British white	PRS	ROC-AUC	0.575512	0.461104	0.689919	0.211535
Disease_outcome	HC5	Myositis/myopathy	Binomial	non-British white	PRS	NagelkerkeR2	0.00546444	NA	NA	0.211535
Disease_outcome	HC5	Myositis/myopathy	Binomial	non-British white	PRS	TjurR2	6.51815e-05	NA	NA	0.211535
Disease_outcome	HC5	Myositis/myopathy	Binomial	non-British white	Covariate-only model	ROC-AUC	0.712584	0.612852	0.812316	0.00127346
Disease_outcome	HC5	Myositis/myopathy	Binomial	non-British white	Covariate-only model	NagelkerkeR2	0.0380457	NA	NA	0.00127346
Disease_outcome	HC5	Myositis/myopathy	Binomial	non-British white	Covariate-only model	TjurR2	0.000529692	NA	NA	0.00127346
Disease_outcome	HC5	Myositis/myopathy	Binomial	non-British white	Full model (PRS and Covariates)	ROC-AUC	0.714959	0.61619	0.813728	0.00112543
Disease_outcome	HC5	Myositis/myopathy	Binomial	non-British white	Full model (PRS and Covariates)	NagelkerkeR2	0.0388739	NA	NA	0.00112543
Disease_outcome	HC5	Myositis/myopathy	Binomial	non-British white	Full model (PRS and Covariates)	TjurR2	0.000542419	NA	NA	0.00112543
Disease_outcome	HC5	Myositis/myopathy	Binomial	African	PRS	ROC-AUC	0.50401	0.42761	0.580409	0.94597
Disease_outcome	HC5	Myositis/myopathy	Binomial	African	PRS	NagelkerkeR2	2.536e-05	NA	NA	0.94597
Disease_outcome	HC5	Myositis/myopathy	Binomial	African	PRS	TjurR2	7.14012e-07	NA	NA	0.94597
Disease_outcome	HC5	Myositis/myopathy	Binomial	African	Covariate-only model	ROC-AUC	0.741067	0.596487	0.885646	6.68496e-07
Disease_outcome	HC5	Myositis/myopathy	Binomial	African	Covariate-only model	NagelkerkeR2	0.0810739	NA	NA	6.68496e-07
Disease_outcome	HC5	Myositis/myopathy	Binomial	African	Covariate-only model	TjurR2	0.00878796	NA	NA	6.68496e-07
Disease_outcome	HC5	Myositis/myopathy	Binomial	African	Full model (PRS and Covariates)	ROC-AUC	0.742158	0.59811	0.886207	6.45845e-07
Disease_outcome	HC5	Myositis/myopathy	Binomial	African	Full model (PRS and Covariates)	NagelkerkeR2	0.0812086	NA	NA	6.45845e-07
Disease_outcome	HC5	Myositis/myopathy	Binomial	African	Full model (PRS and Covariates)	TjurR2	0.00883404	NA	NA	6.45845e-07
Disease_outcome	HC5	Myositis/myopathy	Binomial	South Asian	PRS	ROC-AUC	0.467785	0.322319	0.613252	0.862787
Disease_outcome	HC5	Myositis/myopathy	Binomial	South Asian	PRS	NagelkerkeR2	0.000194243	NA	NA	0.862787
Disease_outcome	HC5	Myositis/myopathy	Binomial	South Asian	PRS	TjurR2	2.92456e-06	NA	NA	0.862787
Disease_outcome	HC5	Myositis/myopathy	Binomial	South Asian	Covariate-only model	ROC-AUC	0.809692	0.658635	0.960748	9.39325e-05
Disease_outcome	HC5	Myositis/myopathy	Binomial	South Asian	Covariate-only model	NagelkerkeR2	0.116563	NA	NA	9.39325e-05
Disease_outcome	HC5	Myositis/myopathy	Binomial	South Asian	Covariate-only model	TjurR2	0.00757408	NA	NA	9.39325e-05
Disease_outcome	HC5	Myositis/myopathy	Binomial	South Asian	Full model (PRS and Covariates)	ROC-AUC	0.810382	0.659757	0.961007	9.27303e-05
Disease_outcome	HC5	Myositis/myopathy	Binomial	South Asian	Full model (PRS and Covariates)	NagelkerkeR2	0.116448	NA	NA	9.27303e-05
Disease_outcome	HC5	Myositis/myopathy	Binomial	South Asian	Full model (PRS and Covariates)	TjurR2	0.00745032	NA	NA	9.27303e-05
Disease_outcome	HC502	TTE other spirochaetal infections	Binomial	Score development set (white British)	PRS	ROC-AUC	0.939522	0.919545	0.959499	1.26202e-125
Disease_outcome	HC502	TTE other spirochaetal infections	Binomial	Score development set (white British)	PRS	NagelkerkeR2	0.274242	NA	NA	1.26202e-125
Disease_outcome	HC502	TTE other spirochaetal infections	Binomial	Score development set (white British)	PRS	TjurR2	0.0350239	NA	NA	1.26202e-125
Disease_outcome	HC502	TTE other spirochaetal infections	Binomial	Score development set (white British)	Covariate-only model	ROC-AUC	0.585903	0.53368	0.638127	6.13625e-05
Disease_outcome	HC502	TTE other spirochaetal infections	Binomial	Score development set (white British)	Covariate-only model	NagelkerkeR2	0.0070952	NA	NA	6.13625e-05
Disease_outcome	HC502	TTE other spirochaetal infections	Binomial	Score development set (white British)	Covariate-only model	TjurR2	6.88993e-05	NA	NA	6.13625e-05
Disease_outcome	HC502	TTE other spirochaetal infections	Binomial	Score development set (white British)	Full model (PRS and Covariates)	ROC-AUC	0.90642	0.885218	0.927622	9.29321e-91
Disease_outcome	HC502	TTE other spirochaetal infections	Binomial	Score development set (white British)	Full model (PRS and Covariates)	NagelkerkeR2	0.191477	NA	NA	9.29321e-91
Disease_outcome	HC502	TTE other spirochaetal infections	Binomial	Score development set (white British)	Full model (PRS and Covariates)	TjurR2	0.00917385	NA	NA	9.29321e-91
Disease_outcome	HC502	TTE other spirochaetal infections	Binomial	hold-out test set (white British)	PRS	ROC-AUC	0.448543	0.356657	0.540429	0.334889
Disease_outcome	HC502	TTE other spirochaetal infections	Binomial	hold-out test set (white British)	PRS	NagelkerkeR2	0.0014876	NA	NA	0.334889
Disease_outcome	HC502	TTE other spirochaetal infections	Binomial	hold-out test set (white British)	PRS	TjurR2	1.33625e-05	NA	NA	0.334889
Disease_outcome	HC502	TTE other spirochaetal infections	Binomial	hold-out test set (white British)	Covariate-only model	ROC-AUC	0.515381	0.426148	0.604615	0.642947
Disease_outcome	HC502	TTE other spirochaetal infections	Binomial	hold-out test set (white British)	Covariate-only model	NagelkerkeR2	0.000342739	NA	NA	0.642947
Disease_outcome	HC502	TTE other spirochaetal infections	Binomial	hold-out test set (white British)	Covariate-only model	TjurR2	3.33149e-06	NA	NA	0.642947
Disease_outcome	HC502	TTE other spirochaetal infections	Binomial	hold-out test set (white British)	Full model (PRS and Covariates)	ROC-AUC	0.486107	0.386583	0.585631	0.721878
Disease_outcome	HC502	TTE other spirochaetal infections	Binomial	hold-out test set (white British)	Full model (PRS and Covariates)	NagelkerkeR2	0.000202308	NA	NA	0.721878
Disease_outcome	HC502	TTE other spirochaetal infections	Binomial	hold-out test set (white British)	Full model (PRS and Covariates)	TjurR2	2.11047e-06	NA	NA	0.721878
Disease_outcome	HC502	TTE other spirochaetal infections	Binomial	non-British white	PRS	ROC-AUC	0.512731	0.405972	0.61949	0.564675
Disease_outcome	HC502	TTE other spirochaetal infections	Binomial	non-British white	PRS	NagelkerkeR2	0.000722186	NA	NA	0.564675
Disease_outcome	HC502	TTE other spirochaetal infections	Binomial	non-British white	PRS	TjurR2	1.51752e-05	NA	NA	0.564675
Disease_outcome	HC502	TTE other spirochaetal infections	Binomial	non-British white	Covariate-only model	ROC-AUC	0.684096	0.586688	0.781505	0.000412839
Disease_outcome	HC502	TTE other spirochaetal infections	Binomial	non-British white	Covariate-only model	NagelkerkeR2	0.0312683	NA	NA	0.000412839
Disease_outcome	HC502	TTE other spirochaetal infections	Binomial	non-British white	Covariate-only model	TjurR2	0.000650456	NA	NA	0.000412839
Disease_outcome	HC502	TTE other spirochaetal infections	Binomial	non-British white	Full model (PRS and Covariates)	ROC-AUC	0.668698	0.577148	0.760248	0.00064476
Disease_outcome	HC502	TTE other spirochaetal infections	Binomial	non-British white	Full model (PRS and Covariates)	NagelkerkeR2	0.0283392	NA	NA	0.00064476
Disease_outcome	HC502	TTE other spirochaetal infections	Binomial	non-British white	Full model (PRS and Covariates)	TjurR2	0.000582813	NA	NA	0.00064476
Disease_outcome	HC502	TTE other spirochaetal infections	Binomial	African	PRS	ROC-AUC	0.590531	0.36924	0.811822	0.724939
Disease_outcome	HC502	TTE other spirochaetal infections	Binomial	African	PRS	NagelkerkeR2	0.00342477	NA	NA	0.724939
Disease_outcome	HC502	TTE other spirochaetal infections	Binomial	African	PRS	TjurR2	1.05766e-05	NA	NA	0.724939
Disease_outcome	HC502	TTE other spirochaetal infections	Binomial	African	Covariate-only model	ROC-AUC	0.944419	0.845057	1	0.0179185
Disease_outcome	HC502	TTE other spirochaetal infections	Binomial	African	Covariate-only model	NagelkerkeR2	0.17922	NA	NA	0.0179185
Disease_outcome	HC502	TTE other spirochaetal infections	Binomial	African	Covariate-only model	TjurR2	0.0016315	NA	NA	0.0179185
Disease_outcome	HC502	TTE other spirochaetal infections	Binomial	African	Full model (PRS and Covariates)	ROC-AUC	0.940185	0.832225	1	0.0176853
Disease_outcome	HC502	TTE other spirochaetal infections	Binomial	African	Full model (PRS and Covariates)	NagelkerkeR2	0.181847	NA	NA	0.0176853
Disease_outcome	HC502	TTE other spirochaetal infections	Binomial	African	Full model (PRS and Covariates)	TjurR2	0.00178295	NA	NA	0.0176853
Disease_outcome	HC502	TTE other spirochaetal infections	Binomial	East Asian	PRS	ROC-AUC	NA	NA	NA	0.58015
Disease_outcome	HC502	TTE other spirochaetal infections	Binomial	East Asian	PRS	NagelkerkeR2	0.0179258	NA	NA	0.58015
Disease_outcome	HC502	TTE other spirochaetal infections	Binomial	East Asian	PRS	TjurR2	9.54228e-05	NA	NA	0.58015
Disease_outcome	HC502	TTE other spirochaetal infections	Binomial	East Asian	Covariate-only model	ROC-AUC	NA	NA	NA	0.985732
Disease_outcome	HC502	TTE other spirochaetal infections	Binomial	East Asian	Covariate-only model	NagelkerkeR2	1	NA	NA	0.985732
Disease_outcome	HC502	TTE other spirochaetal infections	Binomial	East Asian	Covariate-only model	TjurR2	1	NA	NA	0.985732
Disease_outcome	HC502	TTE other spirochaetal infections	Binomial	East Asian	Full model (PRS and Covariates)	ROC-AUC	NA	NA	NA	0.985842
Disease_outcome	HC502	TTE other spirochaetal infections	Binomial	East Asian	Full model (PRS and Covariates)	NagelkerkeR2	1	NA	NA	0.985842
Disease_outcome	HC502	TTE other spirochaetal infections	Binomial	East Asian	Full model (PRS and Covariates)	TjurR2	1	NA	NA	0.985842
Disease_outcome	HC502	TTE other spirochaetal infections	Binomial	South Asian	PRS	ROC-AUC	NA	NA	NA	0.688063
Disease_outcome	HC502	TTE other spirochaetal infections	Binomial	South Asian	PRS	NagelkerkeR2	0.00804012	NA	NA	0.688063
Disease_outcome	HC502	TTE other spirochaetal infections	Binomial	South Asian	PRS	TjurR2	1.06404e-05	NA	NA	0.688063
Disease_outcome	HC502	TTE other spirochaetal infections	Binomial	South Asian	Covariate-only model	ROC-AUC	NA	NA	NA	0.972687
Disease_outcome	HC502	TTE other spirochaetal infections	Binomial	South Asian	Covariate-only model	NagelkerkeR2	1	NA	NA	0.972687
Disease_outcome	HC502	TTE other spirochaetal infections	Binomial	South Asian	Covariate-only model	TjurR2	0.999999	NA	NA	0.972687
Disease_outcome	HC502	TTE other spirochaetal infections	Binomial	South Asian	Full model (PRS and Covariates)	ROC-AUC	NA	NA	NA	0.972778
Disease_outcome	HC502	TTE other spirochaetal infections	Binomial	South Asian	Full model (PRS and Covariates)	NagelkerkeR2	1	NA	NA	0.972778
Disease_outcome	HC502	TTE other spirochaetal infections	Binomial	South Asian	Full model (PRS and Covariates)	TjurR2	0.999999	NA	NA	0.972778
Disease_outcome	HC517	TTE viral meningitis	Binomial	Score development set (white British)	PRS	ROC-AUC	0.599688	0.563859	0.635518	8.87312e-10
Disease_outcome	HC517	TTE viral meningitis	Binomial	Score development set (white British)	PRS	NagelkerkeR2	0.00912674	NA	NA	8.87312e-10
Disease_outcome	HC517	TTE viral meningitis	Binomial	Score development set (white British)	PRS	TjurR2	0.000162571	NA	NA	8.87312e-10
Disease_outcome	HC517	TTE viral meningitis	Binomial	Score development set (white British)	Covariate-only model	ROC-AUC	0.601293	0.568193	0.634393	1.29665e-08
Disease_outcome	HC517	TTE viral meningitis	Binomial	Score development set (white British)	Covariate-only model	NagelkerkeR2	0.00761306	NA	NA	1.29665e-08
Disease_outcome	HC517	TTE viral meningitis	Binomial	Score development set (white British)	Covariate-only model	TjurR2	0.000123605	NA	NA	1.29665e-08
Disease_outcome	HC517	TTE viral meningitis	Binomial	Score development set (white British)	Full model (PRS and Covariates)	ROC-AUC	0.622894	0.589855	0.655933	1.13741e-12
Disease_outcome	HC517	TTE viral meningitis	Binomial	Score development set (white British)	Full model (PRS and Covariates)	NagelkerkeR2	0.0119644	NA	NA	1.13741e-12
Disease_outcome	HC517	TTE viral meningitis	Binomial	Score development set (white British)	Full model (PRS and Covariates)	TjurR2	0.00020256	NA	NA	1.13741e-12
Disease_outcome	HC517	TTE viral meningitis	Binomial	hold-out test set (white British)	PRS	ROC-AUC	0.514107	0.447438	0.580776	0.609934
Disease_outcome	HC517	TTE viral meningitis	Binomial	hold-out test set (white British)	PRS	NagelkerkeR2	0.000227522	NA	NA	0.609934
Disease_outcome	HC517	TTE viral meningitis	Binomial	hold-out test set (white British)	PRS	TjurR2	3.73041e-06	NA	NA	0.609934
Disease_outcome	HC517	TTE viral meningitis	Binomial	hold-out test set (white British)	Covariate-only model	ROC-AUC	0.615552	0.551189	0.679915	0.000830553
Disease_outcome	HC517	TTE viral meningitis	Binomial	hold-out test set (white British)	Covariate-only model	NagelkerkeR2	0.00974353	NA	NA	0.000830553
Disease_outcome	HC517	TTE viral meningitis	Binomial	hold-out test set (white British)	Covariate-only model	TjurR2	0.000166753	NA	NA	0.000830553
Disease_outcome	HC517	TTE viral meningitis	Binomial	hold-out test set (white British)	Full model (PRS and Covariates)	ROC-AUC	0.615453	0.553562	0.677345	0.000801504
Disease_outcome	HC517	TTE viral meningitis	Binomial	hold-out test set (white British)	Full model (PRS and Covariates)	NagelkerkeR2	0.00979999	NA	NA	0.000801504
Disease_outcome	HC517	TTE viral meningitis	Binomial	hold-out test set (white British)	Full model (PRS and Covariates)	TjurR2	0.0001589	NA	NA	0.000801504
Disease_outcome	HC517	TTE viral meningitis	Binomial	non-British white	PRS	ROC-AUC	0.534252	0.41431	0.654193	0.574617
Disease_outcome	HC517	TTE viral meningitis	Binomial	non-British white	PRS	NagelkerkeR2	0.000981603	NA	NA	0.574617
Disease_outcome	HC517	TTE viral meningitis	Binomial	non-British white	PRS	TjurR2	1.11422e-05	NA	NA	0.574617
Disease_outcome	HC517	TTE viral meningitis	Binomial	non-British white	Covariate-only model	ROC-AUC	0.665401	0.565883	0.764919	0.019388
Disease_outcome	HC517	TTE viral meningitis	Binomial	non-British white	Covariate-only model	NagelkerkeR2	0.0199944	NA	NA	0.019388
Disease_outcome	HC517	TTE viral meningitis	Binomial	non-British white	Covariate-only model	TjurR2	0.000198153	NA	NA	0.019388
Disease_outcome	HC517	TTE viral meningitis	Binomial	non-British white	Full model (PRS and Covariates)	ROC-AUC	0.673902	0.576659	0.771145	0.0164203
Disease_outcome	HC517	TTE viral meningitis	Binomial	non-British white	Full model (PRS and Covariates)	NagelkerkeR2	0.020937	NA	NA	0.0164203
Disease_outcome	HC517	TTE viral meningitis	Binomial	non-British white	Full model (PRS and Covariates)	TjurR2	0.000210286	NA	NA	0.0164203
Disease_outcome	HC517	TTE viral meningitis	Binomial	South Asian	PRS	ROC-AUC	0.326259	0.25751	0.395007	0.326081
Disease_outcome	HC517	TTE viral meningitis	Binomial	South Asian	PRS	NagelkerkeR2	0.0115042	NA	NA	0.326081
Disease_outcome	HC517	TTE viral meningitis	Binomial	South Asian	PRS	TjurR2	6.6945e-05	NA	NA	0.326081
Disease_outcome	HC517	TTE viral meningitis	Binomial	South Asian	Covariate-only model	ROC-AUC	0.838078	0.691032	0.985125	4.29816e-05
Disease_outcome	HC517	TTE viral meningitis	Binomial	South Asian	Covariate-only model	NagelkerkeR2	0.155361	NA	NA	4.29816e-05
Disease_outcome	HC517	TTE viral meningitis	Binomial	South Asian	Covariate-only model	TjurR2	0.0299438	NA	NA	4.29816e-05
Disease_outcome	HC517	TTE viral meningitis	Binomial	South Asian	Full model (PRS and Covariates)	ROC-AUC	0.828137	0.671961	0.984313	5.83016e-05
Disease_outcome	HC517	TTE viral meningitis	Binomial	South Asian	Full model (PRS and Covariates)	NagelkerkeR2	0.149671	NA	NA	5.83016e-05
Disease_outcome	HC517	TTE viral meningitis	Binomial	South Asian	Full model (PRS and Covariates)	TjurR2	0.0271972	NA	NA	5.83016e-05
Disease_outcome	HC528	TTE herpesviral [herpes simplex] infections	Binomial	Score development set (white British)	PRS	ROC-AUC	0.625672	0.614881	0.636463	9.21948e-113
Disease_outcome	HC528	TTE herpesviral [herpes simplex] infections	Binomial	Score development set (white British)	PRS	NagelkerkeR2	0.0187933	NA	NA	9.21948e-113
Disease_outcome	HC528	TTE herpesviral [herpes simplex] infections	Binomial	Score development set (white British)	PRS	TjurR2	0.00211022	NA	NA	9.21948e-113
Disease_outcome	HC528	TTE herpesviral [herpes simplex] infections	Binomial	Score development set (white British)	Covariate-only model	ROC-AUC	0.603187	0.592065	0.61431	2.78296e-82
Disease_outcome	HC528	TTE herpesviral [herpes simplex] infections	Binomial	Score development set (white British)	Covariate-only model	NagelkerkeR2	0.0132302	NA	NA	2.78296e-82
Disease_outcome	HC528	TTE herpesviral [herpes simplex] infections	Binomial	Score development set (white British)	Covariate-only model	TjurR2	0.0015301	NA	NA	2.78296e-82
Disease_outcome	HC528	TTE herpesviral [herpes simplex] infections	Binomial	Score development set (white British)	Full model (PRS and Covariates)	ROC-AUC	0.628693	0.617733	0.639653	1.24846e-126
Disease_outcome	HC528	TTE herpesviral [herpes simplex] infections	Binomial	Score development set (white British)	Full model (PRS and Covariates)	NagelkerkeR2	0.0204234	NA	NA	1.24846e-126
Disease_outcome	HC528	TTE herpesviral [herpes simplex] infections	Binomial	Score development set (white British)	Full model (PRS and Covariates)	TjurR2	0.00244835	NA	NA	1.24846e-126
Disease_outcome	HC528	TTE herpesviral [herpes simplex] infections	Binomial	hold-out test set (white British)	PRS	ROC-AUC	0.5194	0.496295	0.542506	0.2111
Disease_outcome	HC528	TTE herpesviral [herpes simplex] infections	Binomial	hold-out test set (white British)	PRS	NagelkerkeR2	0.000232899	NA	NA	0.2111
Disease_outcome	HC528	TTE herpesviral [herpes simplex] infections	Binomial	hold-out test set (white British)	PRS	TjurR2	2.3675e-05	NA	NA	0.2111
Disease_outcome	HC528	TTE herpesviral [herpes simplex] infections	Binomial	hold-out test set (white British)	Covariate-only model	ROC-AUC	0.626766	0.60584	0.647692	8.75869e-31
Disease_outcome	HC528	TTE herpesviral [herpes simplex] infections	Binomial	hold-out test set (white British)	Covariate-only model	NagelkerkeR2	0.0193327	NA	NA	8.75869e-31
Disease_outcome	HC528	TTE herpesviral [herpes simplex] infections	Binomial	hold-out test set (white British)	Covariate-only model	TjurR2	0.00212479	NA	NA	8.75869e-31
Disease_outcome	HC528	TTE herpesviral [herpes simplex] infections	Binomial	hold-out test set (white British)	Full model (PRS and Covariates)	ROC-AUC	0.628817	0.607918	0.649717	7.94977e-31
Disease_outcome	HC528	TTE herpesviral [herpes simplex] infections	Binomial	hold-out test set (white British)	Full model (PRS and Covariates)	NagelkerkeR2	0.0194102	NA	NA	7.94977e-31
Disease_outcome	HC528	TTE herpesviral [herpes simplex] infections	Binomial	hold-out test set (white British)	Full model (PRS and Covariates)	TjurR2	0.00208856	NA	NA	7.94977e-31
Disease_outcome	HC528	TTE herpesviral [herpes simplex] infections	Binomial	non-British white	PRS	ROC-AUC	0.532965	0.498009	0.567921	0.182503
Disease_outcome	HC528	TTE herpesviral [herpes simplex] infections	Binomial	non-British white	PRS	NagelkerkeR2	0.000696126	NA	NA	0.182503
Disease_outcome	HC528	TTE herpesviral [herpes simplex] infections	Binomial	non-British white	PRS	TjurR2	6.58866e-05	NA	NA	0.182503
Disease_outcome	HC528	TTE herpesviral [herpes simplex] infections	Binomial	non-British white	Covariate-only model	ROC-AUC	0.601613	0.565426	0.6378	1.26114e-07
Disease_outcome	HC528	TTE herpesviral [herpes simplex] infections	Binomial	non-British white	Covariate-only model	NagelkerkeR2	0.0114888	NA	NA	1.26114e-07
Disease_outcome	HC528	TTE herpesviral [herpes simplex] infections	Binomial	non-British white	Covariate-only model	TjurR2	0.00120858	NA	NA	1.26114e-07
Disease_outcome	HC528	TTE herpesviral [herpes simplex] infections	Binomial	non-British white	Full model (PRS and Covariates)	ROC-AUC	0.60384	0.567162	0.640518	5.02646e-08
Disease_outcome	HC528	TTE herpesviral [herpes simplex] infections	Binomial	non-British white	Full model (PRS and Covariates)	NagelkerkeR2	0.0121765	NA	NA	5.02646e-08
Disease_outcome	HC528	TTE herpesviral [herpes simplex] infections	Binomial	non-British white	Full model (PRS and Covariates)	TjurR2	0.00131752	NA	NA	5.02646e-08
Disease_outcome	HC528	TTE herpesviral [herpes simplex] infections	Binomial	African	PRS	ROC-AUC	0.430901	0.326928	0.534874	0.113663
Disease_outcome	HC528	TTE herpesviral [herpes simplex] infections	Binomial	African	PRS	NagelkerkeR2	0.00560822	NA	NA	0.113663
Disease_outcome	HC528	TTE herpesviral [herpes simplex] infections	Binomial	African	PRS	TjurR2	0.00048152	NA	NA	0.113663
Disease_outcome	HC528	TTE herpesviral [herpes simplex] infections	Binomial	African	Covariate-only model	ROC-AUC	0.723094	0.638896	0.807292	0.000108949
Disease_outcome	HC528	TTE herpesviral [herpes simplex] infections	Binomial	African	Covariate-only model	NagelkerkeR2	0.0487675	NA	NA	0.000108949
Disease_outcome	HC528	TTE herpesviral [herpes simplex] infections	Binomial	African	Covariate-only model	TjurR2	0.00330474	NA	NA	0.000108949
Disease_outcome	HC528	TTE herpesviral [herpes simplex] infections	Binomial	African	Full model (PRS and Covariates)	ROC-AUC	0.708631	0.624956	0.792306	0.000146201
Disease_outcome	HC528	TTE herpesviral [herpes simplex] infections	Binomial	African	Full model (PRS and Covariates)	NagelkerkeR2	0.0455556	NA	NA	0.000146201
Disease_outcome	HC528	TTE herpesviral [herpes simplex] infections	Binomial	African	Full model (PRS and Covariates)	TjurR2	0.00307883	NA	NA	0.000146201
Disease_outcome	HC528	TTE herpesviral [herpes simplex] infections	Binomial	South Asian	PRS	ROC-AUC	0.555445	0.454081	0.656808	0.177644
Disease_outcome	HC528	TTE herpesviral [herpes simplex] infections	Binomial	South Asian	PRS	NagelkerkeR2	0.00460898	NA	NA	0.177644
Disease_outcome	HC528	TTE herpesviral [herpes simplex] infections	Binomial	South Asian	PRS	TjurR2	0.000233665	NA	NA	0.177644
Disease_outcome	HC528	TTE herpesviral [herpes simplex] infections	Binomial	South Asian	Covariate-only model	ROC-AUC	0.688615	0.593431	0.783798	0.000265741
Disease_outcome	HC528	TTE herpesviral [herpes simplex] infections	Binomial	South Asian	Covariate-only model	NagelkerkeR2	0.0389523	NA	NA	0.000265741
Disease_outcome	HC528	TTE herpesviral [herpes simplex] infections	Binomial	South Asian	Covariate-only model	TjurR2	0.00401016	NA	NA	0.000265741
Disease_outcome	HC528	TTE herpesviral [herpes simplex] infections	Binomial	South Asian	Full model (PRS and Covariates)	ROC-AUC	0.695149	0.596839	0.793459	0.000150015
Disease_outcome	HC528	TTE herpesviral [herpes simplex] infections	Binomial	South Asian	Full model (PRS and Covariates)	NagelkerkeR2	0.041564	NA	NA	0.000150015
Disease_outcome	HC528	TTE herpesviral [herpes simplex] infections	Binomial	South Asian	Full model (PRS and Covariates)	TjurR2	0.00421424	NA	NA	0.000150015
Disease_outcome	HC528	TTE herpesviral [herpes simplex] infections	Binomial	East Asian	PRS	ROC-AUC	0.46545	0.238619	0.692281	0.668949
Disease_outcome	HC528	TTE herpesviral [herpes simplex] infections	Binomial	East Asian	PRS	NagelkerkeR2	0.00270939	NA	NA	0.668949
Disease_outcome	HC528	TTE herpesviral [herpes simplex] infections	Binomial	East Asian	PRS	TjurR2	9.04344e-05	NA	NA	0.668949
Disease_outcome	HC528	TTE herpesviral [herpes simplex] infections	Binomial	East Asian	Covariate-only model	ROC-AUC	0.47628	0.374919	0.577641	0.614761
Disease_outcome	HC528	TTE herpesviral [herpes simplex] infections	Binomial	East Asian	Covariate-only model	NagelkerkeR2	0.0045599	NA	NA	0.614761
Disease_outcome	HC528	TTE herpesviral [herpes simplex] infections	Binomial	East Asian	Covariate-only model	TjurR2	9.28227e-05	NA	NA	0.614761
Disease_outcome	HC528	TTE herpesviral [herpes simplex] infections	Binomial	East Asian	Full model (PRS and Covariates)	ROC-AUC	0.47628	0.374919	0.577641	0.614761
Disease_outcome	HC528	TTE herpesviral [herpes simplex] infections	Binomial	East Asian	Full model (PRS and Covariates)	NagelkerkeR2	0.0045599	NA	NA	0.614761
Disease_outcome	HC528	TTE herpesviral [herpes simplex] infections	Binomial	East Asian	Full model (PRS and Covariates)	TjurR2	9.28227e-05	NA	NA	0.614761
Disease_outcome	HC529	TTE varicella [chickenpox]	Binomial	Score development set (white British)	PRS	ROC-AUC	0.510051	0.503624	0.516478	0.00204243
Disease_outcome	HC529	TTE varicella [chickenpox]	Binomial	Score development set (white British)	PRS	NagelkerkeR2	0.000168472	NA	NA	0.00204243
Disease_outcome	HC529	TTE varicella [chickenpox]	Binomial	Score development set (white British)	PRS	TjurR2	3.54417e-05	NA	NA	0.00204243
Disease_outcome	HC529	TTE varicella [chickenpox]	Binomial	Score development set (white British)	Covariate-only model	ROC-AUC	0.623306	0.616726	0.629887	4.57331e-266
Disease_outcome	HC529	TTE varicella [chickenpox]	Binomial	Score development set (white British)	Covariate-only model	NagelkerkeR2	0.0215297	NA	NA	4.57331e-266
Disease_outcome	HC529	TTE varicella [chickenpox]	Binomial	Score development set (white British)	Covariate-only model	TjurR2	0.0047189	NA	NA	4.57331e-266
Disease_outcome	HC529	TTE varicella [chickenpox]	Binomial	Score development set (white British)	Full model (PRS and Covariates)	ROC-AUC	0.62342	0.616841	0.63	1.08265e-266
Disease_outcome	HC529	TTE varicella [chickenpox]	Binomial	Score development set (white British)	Full model (PRS and Covariates)	NagelkerkeR2	0.0215811	NA	NA	1.08265e-266
Disease_outcome	HC529	TTE varicella [chickenpox]	Binomial	Score development set (white British)	Full model (PRS and Covariates)	TjurR2	0.00473101	NA	NA	1.08265e-266
Disease_outcome	HC529	TTE varicella [chickenpox]	Binomial	hold-out test set (white British)	PRS	ROC-AUC	0.501848	0.48893	0.514765	0.933126
Disease_outcome	HC529	TTE varicella [chickenpox]	Binomial	hold-out test set (white British)	PRS	NagelkerkeR2	5.03514e-07	NA	NA	0.933126
Disease_outcome	HC529	TTE varicella [chickenpox]	Binomial	hold-out test set (white British)	PRS	TjurR2	1.04502e-07	NA	NA	0.933126
Disease_outcome	HC529	TTE varicella [chickenpox]	Binomial	hold-out test set (white British)	Covariate-only model	ROC-AUC	0.629963	0.616935	0.64299	4.51256e-75
Disease_outcome	HC529	TTE varicella [chickenpox]	Binomial	hold-out test set (white British)	Covariate-only model	NagelkerkeR2	0.0240995	NA	NA	4.51256e-75
Disease_outcome	HC529	TTE varicella [chickenpox]	Binomial	hold-out test set (white British)	Covariate-only model	TjurR2	0.00520646	NA	NA	4.51256e-75
Disease_outcome	HC529	TTE varicella [chickenpox]	Binomial	hold-out test set (white British)	Full model (PRS and Covariates)	ROC-AUC	0.62997	0.616946	0.642993	4.49618e-75
Disease_outcome	HC529	TTE varicella [chickenpox]	Binomial	hold-out test set (white British)	Full model (PRS and Covariates)	NagelkerkeR2	0.0241001	NA	NA	4.49618e-75
Disease_outcome	HC529	TTE varicella [chickenpox]	Binomial	hold-out test set (white British)	Full model (PRS and Covariates)	TjurR2	0.00520469	NA	NA	4.49618e-75
Disease_outcome	HC529	TTE varicella [chickenpox]	Binomial	non-British white	PRS	ROC-AUC	0.505893	0.479127	0.532658	0.669099
Disease_outcome	HC529	TTE varicella [chickenpox]	Binomial	non-British white	PRS	NagelkerkeR2	4.79027e-05	NA	NA	0.669099
Disease_outcome	HC529	TTE varicella [chickenpox]	Binomial	non-British white	PRS	TjurR2	7.51967e-06	NA	NA	0.669099
Disease_outcome	HC529	TTE varicella [chickenpox]	Binomial	non-British white	Covariate-only model	ROC-AUC	0.623119	0.596328	0.649911	5.36804e-16
Disease_outcome	HC529	TTE varicella [chickenpox]	Binomial	non-British white	Covariate-only model	NagelkerkeR2	0.0179598	NA	NA	5.36804e-16
Disease_outcome	HC529	TTE varicella [chickenpox]	Binomial	non-British white	Covariate-only model	TjurR2	0.00270987	NA	NA	5.36804e-16
Disease_outcome	HC529	TTE varicella [chickenpox]	Binomial	non-British white	Full model (PRS and Covariates)	ROC-AUC	0.623296	0.596526	0.650067	5.0943e-16
Disease_outcome	HC529	TTE varicella [chickenpox]	Binomial	non-British white	Full model (PRS and Covariates)	NagelkerkeR2	0.0179882	NA	NA	5.0943e-16
Disease_outcome	HC529	TTE varicella [chickenpox]	Binomial	non-British white	Full model (PRS and Covariates)	TjurR2	0.0027105	NA	NA	5.0943e-16
Disease_outcome	HC529	TTE varicella [chickenpox]	Binomial	South Asian	PRS	ROC-AUC	0.539881	0.487003	0.592759	0.131504
Disease_outcome	HC529	TTE varicella [chickenpox]	Binomial	South Asian	PRS	NagelkerkeR2	0.00233863	NA	NA	0.131504
Disease_outcome	HC529	TTE varicella [chickenpox]	Binomial	South Asian	PRS	TjurR2	0.000291027	NA	NA	0.131504
Disease_outcome	HC529	TTE varicella [chickenpox]	Binomial	South Asian	Covariate-only model	ROC-AUC	0.672994	0.624877	0.721112	4.5056e-08
Disease_outcome	HC529	TTE varicella [chickenpox]	Binomial	South Asian	Covariate-only model	NagelkerkeR2	0.0339477	NA	NA	4.5056e-08
Disease_outcome	HC529	TTE varicella [chickenpox]	Binomial	South Asian	Covariate-only model	TjurR2	0.00414776	NA	NA	4.5056e-08
Disease_outcome	HC529	TTE varicella [chickenpox]	Binomial	South Asian	Full model (PRS and Covariates)	ROC-AUC	0.673176	0.625052	0.721299	4.15854e-08
Disease_outcome	HC529	TTE varicella [chickenpox]	Binomial	South Asian	Full model (PRS and Covariates)	NagelkerkeR2	0.0341261	NA	NA	4.15854e-08
Disease_outcome	HC529	TTE varicella [chickenpox]	Binomial	South Asian	Full model (PRS and Covariates)	TjurR2	0.00417848	NA	NA	4.15854e-08
Disease_outcome	HC529	TTE varicella [chickenpox]	Binomial	African	PRS	ROC-AUC	0.481366	0.42759	0.535143	0.606754
Disease_outcome	HC529	TTE varicella [chickenpox]	Binomial	African	PRS	NagelkerkeR2	0.000294142	NA	NA	0.606754
Disease_outcome	HC529	TTE varicella [chickenpox]	Binomial	African	PRS	TjurR2	3.99445e-05	NA	NA	0.606754
Disease_outcome	HC529	TTE varicella [chickenpox]	Binomial	African	Covariate-only model	ROC-AUC	0.663284	0.607665	0.718904	1.32927e-08
Disease_outcome	HC529	TTE varicella [chickenpox]	Binomial	African	Covariate-only model	NagelkerkeR2	0.0350808	NA	NA	1.32927e-08
Disease_outcome	HC529	TTE varicella [chickenpox]	Binomial	African	Covariate-only model	TjurR2	0.00637732	NA	NA	1.32927e-08
Disease_outcome	HC529	TTE varicella [chickenpox]	Binomial	African	Full model (PRS and Covariates)	ROC-AUC	0.663181	0.607653	0.718709	1.37727e-08
Disease_outcome	HC529	TTE varicella [chickenpox]	Binomial	African	Full model (PRS and Covariates)	NagelkerkeR2	0.0350162	NA	NA	1.37727e-08
Disease_outcome	HC529	TTE varicella [chickenpox]	Binomial	African	Full model (PRS and Covariates)	TjurR2	0.00635857	NA	NA	1.37727e-08
Disease_outcome	HC529	TTE varicella [chickenpox]	Binomial	East Asian	PRS	ROC-AUC	0.571454	0.468878	0.674031	0.195849
Disease_outcome	HC529	TTE varicella [chickenpox]	Binomial	East Asian	PRS	NagelkerkeR2	0.0102724	NA	NA	0.195849
Disease_outcome	HC529	TTE varicella [chickenpox]	Binomial	East Asian	PRS	TjurR2	0.00098122	NA	NA	0.195849
Disease_outcome	HC529	TTE varicella [chickenpox]	Binomial	East Asian	Covariate-only model	ROC-AUC	0.732206	0.611284	0.853129	0.00119269
Disease_outcome	HC529	TTE varicella [chickenpox]	Binomial	East Asian	Covariate-only model	NagelkerkeR2	0.06749	NA	NA	0.00119269
Disease_outcome	HC529	TTE varicella [chickenpox]	Binomial	East Asian	Covariate-only model	TjurR2	0.00884478	NA	NA	0.00119269
Disease_outcome	HC529	TTE varicella [chickenpox]	Binomial	East Asian	Full model (PRS and Covariates)	ROC-AUC	0.732898	0.612014	0.853782	0.00116862
Disease_outcome	HC529	TTE varicella [chickenpox]	Binomial	East Asian	Full model (PRS and Covariates)	NagelkerkeR2	0.067748	NA	NA	0.00116862
Disease_outcome	HC529	TTE varicella [chickenpox]	Binomial	East Asian	Full model (PRS and Covariates)	TjurR2	0.00888822	NA	NA	0.00116862
Disease_outcome	HC530	TTE zoster [herpes zoster]	Binomial	Score development set (white British)	PRS	ROC-AUC	0.563957	0.557943	0.56997	2.21914e-97
Disease_outcome	HC530	TTE zoster [herpes zoster]	Binomial	Score development set (white British)	PRS	NagelkerkeR2	0.00669448	NA	NA	2.21914e-97
Disease_outcome	HC530	TTE zoster [herpes zoster]	Binomial	Score development set (white British)	PRS	TjurR2	0.00167623	NA	NA	2.21914e-97
Disease_outcome	HC530	TTE zoster [herpes zoster]	Binomial	Score development set (white British)	Covariate-only model	ROC-AUC	0.595997	0.590162	0.601831	6.32402e-215
Disease_outcome	HC530	TTE zoster [herpes zoster]	Binomial	Score development set (white British)	Covariate-only model	NagelkerkeR2	0.0145476	NA	NA	6.32402e-215
Disease_outcome	HC530	TTE zoster [herpes zoster]	Binomial	Score development set (white British)	Covariate-only model	TjurR2	0.00372498	NA	NA	6.32402e-215
Disease_outcome	HC530	TTE zoster [herpes zoster]	Binomial	Score development set (white British)	Full model (PRS and Covariates)	ROC-AUC	0.609971	0.604161	0.615782	1.12581e-278
Disease_outcome	HC530	TTE zoster [herpes zoster]	Binomial	Score development set (white British)	Full model (PRS and Covariates)	NagelkerkeR2	0.0189345	NA	NA	1.12581e-278
Disease_outcome	HC530	TTE zoster [herpes zoster]	Binomial	Score development set (white British)	Full model (PRS and Covariates)	TjurR2	0.00492229	NA	NA	1.12581e-278
Disease_outcome	HC530	TTE zoster [herpes zoster]	Binomial	hold-out test set (white British)	PRS	ROC-AUC	0.545581	0.53361	0.557551	1.54479e-13
Disease_outcome	HC530	TTE zoster [herpes zoster]	Binomial	hold-out test set (white British)	PRS	NagelkerkeR2	0.00329018	NA	NA	1.54479e-13
Disease_outcome	HC530	TTE zoster [herpes zoster]	Binomial	hold-out test set (white British)	PRS	TjurR2	0.00080239	NA	NA	1.54479e-13
Disease_outcome	HC530	TTE zoster [herpes zoster]	Binomial	hold-out test set (white British)	Covariate-only model	ROC-AUC	0.601597	0.589888	0.613306	5.5266e-64
Disease_outcome	HC530	TTE zoster [herpes zoster]	Binomial	hold-out test set (white British)	Covariate-only model	NagelkerkeR2	0.0169929	NA	NA	5.5266e-64
Disease_outcome	HC530	TTE zoster [herpes zoster]	Binomial	hold-out test set (white British)	Covariate-only model	TjurR2	0.00454636	NA	NA	5.5266e-64
Disease_outcome	HC530	TTE zoster [herpes zoster]	Binomial	hold-out test set (white British)	Full model (PRS and Covariates)	ROC-AUC	0.609469	0.597749	0.621189	3.2531e-74
Disease_outcome	HC530	TTE zoster [herpes zoster]	Binomial	hold-out test set (white British)	Full model (PRS and Covariates)	NagelkerkeR2	0.019801	NA	NA	3.2531e-74
Disease_outcome	HC530	TTE zoster [herpes zoster]	Binomial	hold-out test set (white British)	Full model (PRS and Covariates)	TjurR2	0.00539155	NA	NA	3.2531e-74
Disease_outcome	HC530	TTE zoster [herpes zoster]	Binomial	non-British white	PRS	ROC-AUC	0.527345	0.505426	0.549264	0.0146622
Disease_outcome	HC530	TTE zoster [herpes zoster]	Binomial	non-British white	PRS	NagelkerkeR2	0.00108346	NA	NA	0.0146622
Disease_outcome	HC530	TTE zoster [herpes zoster]	Binomial	non-British white	PRS	TjurR2	0.000247986	NA	NA	0.0146622
Disease_outcome	HC530	TTE zoster [herpes zoster]	Binomial	non-British white	Covariate-only model	ROC-AUC	0.609415	0.58972	0.629109	1.24599e-22
Disease_outcome	HC530	TTE zoster [herpes zoster]	Binomial	non-British white	Covariate-only model	NagelkerkeR2	0.0182537	NA	NA	1.24599e-22
Disease_outcome	HC530	TTE zoster [herpes zoster]	Binomial	non-British white	Covariate-only model	TjurR2	0.00387366	NA	NA	1.24599e-22
Disease_outcome	HC530	TTE zoster [herpes zoster]	Binomial	non-British white	Full model (PRS and Covariates)	ROC-AUC	0.613389	0.593852	0.632926	6.60948e-24
Disease_outcome	HC530	TTE zoster [herpes zoster]	Binomial	non-British white	Full model (PRS and Covariates)	NagelkerkeR2	0.0193412	NA	NA	6.60948e-24
Disease_outcome	HC530	TTE zoster [herpes zoster]	Binomial	non-British white	Full model (PRS and Covariates)	TjurR2	0.00410867	NA	NA	6.60948e-24
Disease_outcome	HC530	TTE zoster [herpes zoster]	Binomial	South Asian	PRS	ROC-AUC	0.492681	0.447376	0.537987	0.694069
Disease_outcome	HC530	TTE zoster [herpes zoster]	Binomial	South Asian	PRS	NagelkerkeR2	0.000115233	NA	NA	0.694069
Disease_outcome	HC530	TTE zoster [herpes zoster]	Binomial	South Asian	PRS	TjurR2	1.87731e-05	NA	NA	0.694069
Disease_outcome	HC530	TTE zoster [herpes zoster]	Binomial	South Asian	Covariate-only model	ROC-AUC	0.648706	0.607915	0.689497	2.45513e-09
Disease_outcome	HC530	TTE zoster [herpes zoster]	Binomial	South Asian	Covariate-only model	NagelkerkeR2	0.0290235	NA	NA	2.45513e-09
Disease_outcome	HC530	TTE zoster [herpes zoster]	Binomial	South Asian	Covariate-only model	TjurR2	0.00479965	NA	NA	2.45513e-09
Disease_outcome	HC530	TTE zoster [herpes zoster]	Binomial	South Asian	Full model (PRS and Covariates)	ROC-AUC	0.644822	0.604067	0.685578	4.63522e-09
Disease_outcome	HC530	TTE zoster [herpes zoster]	Binomial	South Asian	Full model (PRS and Covariates)	NagelkerkeR2	0.0279229	NA	NA	4.63522e-09
Disease_outcome	HC530	TTE zoster [herpes zoster]	Binomial	South Asian	Full model (PRS and Covariates)	TjurR2	0.00456141	NA	NA	4.63522e-09
Disease_outcome	HC530	TTE zoster [herpes zoster]	Binomial	African	PRS	ROC-AUC	0.571695	0.507857	0.635533	0.0800895
Disease_outcome	HC530	TTE zoster [herpes zoster]	Binomial	African	PRS	NagelkerkeR2	0.0046266	NA	NA	0.0800895
Disease_outcome	HC530	TTE zoster [herpes zoster]	Binomial	African	PRS	TjurR2	0.00043063	NA	NA	0.0800895
Disease_outcome	HC530	TTE zoster [herpes zoster]	Binomial	African	Covariate-only model	ROC-AUC	0.659117	0.592917	0.725318	1.59098e-06
Disease_outcome	HC530	TTE zoster [herpes zoster]	Binomial	African	Covariate-only model	NagelkerkeR2	0.0264087	NA	NA	1.59098e-06
Disease_outcome	HC530	TTE zoster [herpes zoster]	Binomial	African	Covariate-only model	TjurR2	0.00322737	NA	NA	1.59098e-06
Disease_outcome	HC530	TTE zoster [herpes zoster]	Binomial	African	Full model (PRS and Covariates)	ROC-AUC	0.665643	0.598481	0.732805	5.58878e-07
Disease_outcome	HC530	TTE zoster [herpes zoster]	Binomial	African	Full model (PRS and Covariates)	NagelkerkeR2	0.0285498	NA	NA	5.58878e-07
Disease_outcome	HC530	TTE zoster [herpes zoster]	Binomial	African	Full model (PRS and Covariates)	TjurR2	0.00347266	NA	NA	5.58878e-07
Disease_outcome	HC530	TTE zoster [herpes zoster]	Binomial	East Asian	PRS	ROC-AUC	0.492955	0.398956	0.586954	0.962609
Disease_outcome	HC530	TTE zoster [herpes zoster]	Binomial	East Asian	PRS	NagelkerkeR2	6.704e-06	NA	NA	0.962609
Disease_outcome	HC530	TTE zoster [herpes zoster]	Binomial	East Asian	PRS	TjurR2	1.19896e-06	NA	NA	0.962609
Disease_outcome	HC530	TTE zoster [herpes zoster]	Binomial	East Asian	Covariate-only model	ROC-AUC	0.646411	0.568292	0.72453	0.00777502
Disease_outcome	HC530	TTE zoster [herpes zoster]	Binomial	East Asian	Covariate-only model	NagelkerkeR2	0.0291128	NA	NA	0.00777502
Disease_outcome	HC530	TTE zoster [herpes zoster]	Binomial	East Asian	Covariate-only model	TjurR2	0.00464685	NA	NA	0.00777502
Disease_outcome	HC530	TTE zoster [herpes zoster]	Binomial	East Asian	Full model (PRS and Covariates)	ROC-AUC	0.649602	0.571099	0.728105	0.0079467
Disease_outcome	HC530	TTE zoster [herpes zoster]	Binomial	East Asian	Full model (PRS and Covariates)	NagelkerkeR2	0.0288425	NA	NA	0.0079467
Disease_outcome	HC530	TTE zoster [herpes zoster]	Binomial	East Asian	Full model (PRS and Covariates)	TjurR2	0.00464655	NA	NA	0.0079467
Disease_outcome	HC534	TTE viral warts	Binomial	Score development set (white British)	PRS	ROC-AUC	0.536479	0.530635	0.542323	1.88907e-33
Disease_outcome	HC534	TTE viral warts	Binomial	Score development set (white British)	PRS	NagelkerkeR2	0.00199166	NA	NA	1.88907e-33
Disease_outcome	HC534	TTE viral warts	Binomial	Score development set (white British)	PRS	TjurR2	0.000543899	NA	NA	1.88907e-33
Disease_outcome	HC534	TTE viral warts	Binomial	Score development set (white British)	Covariate-only model	ROC-AUC	0.560913	0.555096	0.56673	1.35087e-106
Disease_outcome	HC534	TTE viral warts	Binomial	Score development set (white British)	Covariate-only model	NagelkerkeR2	0.00640697	NA	NA	1.35087e-106
Disease_outcome	HC534	TTE viral warts	Binomial	Score development set (white British)	Covariate-only model	TjurR2	0.00182135	NA	NA	1.35087e-106
Disease_outcome	HC534	TTE viral warts	Binomial	Score development set (white British)	Full model (PRS and Covariates)	ROC-AUC	0.568558	0.562756	0.574359	7.72385e-133
Disease_outcome	HC534	TTE viral warts	Binomial	Score development set (white British)	Full model (PRS and Covariates)	NagelkerkeR2	0.00800716	NA	NA	7.72385e-133
Disease_outcome	HC534	TTE viral warts	Binomial	Score development set (white British)	Full model (PRS and Covariates)	TjurR2	0.00228714	NA	NA	7.72385e-133
Disease_outcome	HC534	TTE viral warts	Binomial	hold-out test set (white British)	PRS	ROC-AUC	0.530572	0.518624	0.54252	4.98106e-08
Disease_outcome	HC534	TTE viral warts	Binomial	hold-out test set (white British)	PRS	NagelkerkeR2	0.0016678	NA	NA	4.98106e-08
Disease_outcome	HC534	TTE viral warts	Binomial	hold-out test set (white British)	PRS	TjurR2	0.00044549	NA	NA	4.98106e-08
Disease_outcome	HC534	TTE viral warts	Binomial	hold-out test set (white British)	Covariate-only model	ROC-AUC	0.553687	0.541777	0.565597	1.87845e-19
Disease_outcome	HC534	TTE viral warts	Binomial	hold-out test set (white British)	Covariate-only model	NagelkerkeR2	0.00446352	NA	NA	1.87845e-19
Disease_outcome	HC534	TTE viral warts	Binomial	hold-out test set (white British)	Covariate-only model	TjurR2	0.00124214	NA	NA	1.87845e-19
Disease_outcome	HC534	TTE viral warts	Binomial	hold-out test set (white British)	Full model (PRS and Covariates)	ROC-AUC	0.560045	0.548106	0.571983	1.1168e-24
Disease_outcome	HC534	TTE viral warts	Binomial	hold-out test set (white British)	Full model (PRS and Covariates)	NagelkerkeR2	0.00575902	NA	NA	1.1168e-24
Disease_outcome	HC534	TTE viral warts	Binomial	hold-out test set (white British)	Full model (PRS and Covariates)	TjurR2	0.00160863	NA	NA	1.1168e-24
Disease_outcome	HC534	TTE viral warts	Binomial	non-British white	PRS	ROC-AUC	0.534367	0.514018	0.554716	0.00211935
Disease_outcome	HC534	TTE viral warts	Binomial	non-British white	PRS	NagelkerkeR2	0.00153786	NA	NA	0.00211935
Disease_outcome	HC534	TTE viral warts	Binomial	non-British white	PRS	TjurR2	0.000376771	NA	NA	0.00211935
Disease_outcome	HC534	TTE viral warts	Binomial	non-British white	Covariate-only model	ROC-AUC	0.549208	0.528685	0.569732	5.82209e-06
Disease_outcome	HC534	TTE viral warts	Binomial	non-British white	Covariate-only model	NagelkerkeR2	0.00338598	NA	NA	5.82209e-06
Disease_outcome	HC534	TTE viral warts	Binomial	non-British white	Covariate-only model	TjurR2	0.000834148	NA	NA	5.82209e-06
Disease_outcome	HC534	TTE viral warts	Binomial	non-British white	Full model (PRS and Covariates)	ROC-AUC	0.560234	0.540321	0.580147	2.75683e-08
Disease_outcome	HC534	TTE viral warts	Binomial	non-British white	Full model (PRS and Covariates)	NagelkerkeR2	0.00509708	NA	NA	2.75683e-08
Disease_outcome	HC534	TTE viral warts	Binomial	non-British white	Full model (PRS and Covariates)	TjurR2	0.00125094	NA	NA	2.75683e-08
Disease_outcome	HC534	TTE viral warts	Binomial	South Asian	PRS	ROC-AUC	0.510355	0.477426	0.543284	0.301203
Disease_outcome	HC534	TTE viral warts	Binomial	South Asian	PRS	NagelkerkeR2	0.000479617	NA	NA	0.301203
Disease_outcome	HC534	TTE viral warts	Binomial	South Asian	PRS	TjurR2	0.000133391	NA	NA	0.301203
Disease_outcome	HC534	TTE viral warts	Binomial	South Asian	Covariate-only model	ROC-AUC	0.576855	0.543084	0.610626	2.12644e-06
Disease_outcome	HC534	TTE viral warts	Binomial	South Asian	Covariate-only model	NagelkerkeR2	0.0101224	NA	NA	2.12644e-06
Disease_outcome	HC534	TTE viral warts	Binomial	South Asian	Covariate-only model	TjurR2	0.00306308	NA	NA	2.12644e-06
Disease_outcome	HC534	TTE viral warts	Binomial	South Asian	Full model (PRS and Covariates)	ROC-AUC	0.579302	0.545922	0.612683	6.49247e-07
Disease_outcome	HC534	TTE viral warts	Binomial	South Asian	Full model (PRS and Covariates)	NagelkerkeR2	0.0111385	NA	NA	6.49247e-07
Disease_outcome	HC534	TTE viral warts	Binomial	South Asian	Full model (PRS and Covariates)	TjurR2	0.00333739	NA	NA	6.49247e-07
Disease_outcome	HC534	TTE viral warts	Binomial	African	PRS	ROC-AUC	0.482419	0.41987	0.544967	0.335593
Disease_outcome	HC534	TTE viral warts	Binomial	African	PRS	NagelkerkeR2	0.00116052	NA	NA	0.335593
Disease_outcome	HC534	TTE viral warts	Binomial	African	PRS	TjurR2	0.000139	NA	NA	0.335593
Disease_outcome	HC534	TTE viral warts	Binomial	African	Covariate-only model	ROC-AUC	0.632179	0.574706	0.689652	9.24316e-06
Disease_outcome	HC534	TTE viral warts	Binomial	African	Covariate-only model	NagelkerkeR2	0.0210186	NA	NA	9.24316e-06
Disease_outcome	HC534	TTE viral warts	Binomial	African	Covariate-only model	TjurR2	0.00279362	NA	NA	9.24316e-06
Disease_outcome	HC534	TTE viral warts	Binomial	African	Full model (PRS and Covariates)	ROC-AUC	0.627632	0.569044	0.686221	2.65123e-05
Disease_outcome	HC534	TTE viral warts	Binomial	African	Full model (PRS and Covariates)	NagelkerkeR2	0.0191288	NA	NA	2.65123e-05
Disease_outcome	HC534	TTE viral warts	Binomial	African	Full model (PRS and Covariates)	TjurR2	0.00250755	NA	NA	2.65123e-05
Disease_outcome	HC534	TTE viral warts	Binomial	East Asian	PRS	ROC-AUC	0.508457	0.407053	0.609861	0.953705
Disease_outcome	HC534	TTE viral warts	Binomial	East Asian	PRS	NagelkerkeR2	1.16169e-05	NA	NA	0.953705
Disease_outcome	HC534	TTE viral warts	Binomial	East Asian	PRS	TjurR2	1.9496e-06	NA	NA	0.953705
Disease_outcome	HC534	TTE viral warts	Binomial	East Asian	Covariate-only model	ROC-AUC	0.655708	0.579836	0.73158	0.00306161
Disease_outcome	HC534	TTE viral warts	Binomial	East Asian	Covariate-only model	NagelkerkeR2	0.0379358	NA	NA	0.00306161
Disease_outcome	HC534	TTE viral warts	Binomial	East Asian	Covariate-only model	TjurR2	0.00514376	NA	NA	0.00306161
Disease_outcome	HC534	TTE viral warts	Binomial	East Asian	Full model (PRS and Covariates)	ROC-AUC	0.655446	0.576714	0.734178	0.00331593
Disease_outcome	HC534	TTE viral warts	Binomial	East Asian	Full model (PRS and Covariates)	NagelkerkeR2	0.0367691	NA	NA	0.00331593
Disease_outcome	HC534	TTE viral warts	Binomial	East Asian	Full model (PRS and Covariates)	TjurR2	0.0050822	NA	NA	0.00331593
Disease_outcome	HC537	TTE acute hepatitis a	Binomial	Score development set (white British)	PRS	ROC-AUC	0.581905	0.559438	0.604372	7.29581e-12
Disease_outcome	HC537	TTE acute hepatitis a	Binomial	Score development set (white British)	PRS	NagelkerkeR2	0.00555703	NA	NA	7.29581e-12
Disease_outcome	HC537	TTE acute hepatitis a	Binomial	Score development set (white British)	PRS	TjurR2	0.000175566	NA	NA	7.29581e-12
Disease_outcome	HC537	TTE acute hepatitis a	Binomial	Score development set (white British)	Covariate-only model	ROC-AUC	0.554985	0.532072	0.577898	2.72883e-06
Disease_outcome	HC537	TTE acute hepatitis a	Binomial	Score development set (white British)	Covariate-only model	NagelkerkeR2	0.00254179	NA	NA	2.72883e-06
Disease_outcome	HC537	TTE acute hepatitis a	Binomial	Score development set (white British)	Covariate-only model	TjurR2	7.97606e-05	NA	NA	2.72883e-06
Disease_outcome	HC537	TTE acute hepatitis a	Binomial	Score development set (white British)	Full model (PRS and Covariates)	ROC-AUC	0.57264	0.549877	0.595402	4.98011e-10
Disease_outcome	HC537	TTE acute hepatitis a	Binomial	Score development set (white British)	Full model (PRS and Covariates)	NagelkerkeR2	0.00444186	NA	NA	4.98011e-10
Disease_outcome	HC537	TTE acute hepatitis a	Binomial	Score development set (white British)	Full model (PRS and Covariates)	TjurR2	0.000141631	NA	NA	4.98011e-10
Disease_outcome	HC537	TTE acute hepatitis a	Binomial	hold-out test set (white British)	PRS	ROC-AUC	0.51515	0.467883	0.562418	0.56688
Disease_outcome	HC537	TTE acute hepatitis a	Binomial	hold-out test set (white British)	PRS	NagelkerkeR2	0.000166402	NA	NA	0.56688
Disease_outcome	HC537	TTE acute hepatitis a	Binomial	hold-out test set (white British)	PRS	TjurR2	4.59923e-06	NA	NA	0.56688
Disease_outcome	HC537	TTE acute hepatitis a	Binomial	hold-out test set (white British)	Covariate-only model	ROC-AUC	0.543394	0.493287	0.593502	0.0745904
Disease_outcome	HC537	TTE acute hepatitis a	Binomial	hold-out test set (white British)	Covariate-only model	NagelkerkeR2	0.00158213	NA	NA	0.0745904
Disease_outcome	HC537	TTE acute hepatitis a	Binomial	hold-out test set (white British)	Covariate-only model	TjurR2	4.84397e-05	NA	NA	0.0745904
Disease_outcome	HC537	TTE acute hepatitis a	Binomial	hold-out test set (white British)	Full model (PRS and Covariates)	ROC-AUC	0.540903	0.491302	0.590503	0.0622091
Disease_outcome	HC537	TTE acute hepatitis a	Binomial	hold-out test set (white British)	Full model (PRS and Covariates)	NagelkerkeR2	0.0017314	NA	NA	0.0622091
Disease_outcome	HC537	TTE acute hepatitis a	Binomial	hold-out test set (white British)	Full model (PRS and Covariates)	TjurR2	5.13811e-05	NA	NA	0.0622091
Disease_outcome	HC537	TTE acute hepatitis a	Binomial	non-British white	PRS	ROC-AUC	0.526126	0.457183	0.595068	0.407959
Disease_outcome	HC537	TTE acute hepatitis a	Binomial	non-British white	PRS	NagelkerkeR2	0.000759965	NA	NA	0.407959
Disease_outcome	HC537	TTE acute hepatitis a	Binomial	non-British white	PRS	TjurR2	2.6513e-05	NA	NA	0.407959
Disease_outcome	HC537	TTE acute hepatitis a	Binomial	non-British white	Covariate-only model	ROC-AUC	0.612672	0.547195	0.678148	0.000425452
Disease_outcome	HC537	TTE acute hepatitis a	Binomial	non-British white	Covariate-only model	NagelkerkeR2	0.0137588	NA	NA	0.000425452
Disease_outcome	HC537	TTE acute hepatitis a	Binomial	non-British white	Covariate-only model	TjurR2	0.000523305	NA	NA	0.000425452
Disease_outcome	HC537	TTE acute hepatitis a	Binomial	non-British white	Full model (PRS and Covariates)	ROC-AUC	0.616595	0.552355	0.680835	0.000309083
Disease_outcome	HC537	TTE acute hepatitis a	Binomial	non-British white	Full model (PRS and Covariates)	NagelkerkeR2	0.014401	NA	NA	0.000309083
Disease_outcome	HC537	TTE acute hepatitis a	Binomial	non-British white	Full model (PRS and Covariates)	TjurR2	0.000546857	NA	NA	0.000309083
Disease_outcome	HC537	TTE acute hepatitis a	Binomial	South Asian	PRS	ROC-AUC	0.471123	0.351918	0.590327	0.818701
Disease_outcome	HC537	TTE acute hepatitis a	Binomial	South Asian	PRS	NagelkerkeR2	0.000345249	NA	NA	0.818701
Disease_outcome	HC537	TTE acute hepatitis a	Binomial	South Asian	PRS	TjurR2	4.2181e-06	NA	NA	0.818701
Disease_outcome	HC537	TTE acute hepatitis a	Binomial	South Asian	Covariate-only model	ROC-AUC	0.862307	0.771091	0.953522	0.000107305
Disease_outcome	HC537	TTE acute hepatitis a	Binomial	South Asian	Covariate-only model	NagelkerkeR2	0.123938	NA	NA	0.000107305
Disease_outcome	HC537	TTE acute hepatitis a	Binomial	South Asian	Covariate-only model	TjurR2	0.00477371	NA	NA	0.000107305
Disease_outcome	HC537	TTE acute hepatitis a	Binomial	South Asian	Full model (PRS and Covariates)	ROC-AUC	0.862243	0.77117	0.953315	0.00011061
Disease_outcome	HC537	TTE acute hepatitis a	Binomial	South Asian	Full model (PRS and Covariates)	NagelkerkeR2	0.123589	NA	NA	0.00011061
Disease_outcome	HC537	TTE acute hepatitis a	Binomial	South Asian	Full model (PRS and Covariates)	TjurR2	0.00466517	NA	NA	0.00011061
Disease_outcome	HC537	TTE acute hepatitis a	Binomial	African	PRS	ROC-AUC	0.400401	0.23734	0.563462	0.413414
Disease_outcome	HC537	TTE acute hepatitis a	Binomial	African	PRS	NagelkerkeR2	0.00735652	NA	NA	0.413414
Disease_outcome	HC537	TTE acute hepatitis a	Binomial	African	PRS	TjurR2	7.49937e-05	NA	NA	0.413414
Disease_outcome	HC537	TTE acute hepatitis a	Binomial	African	Covariate-only model	ROC-AUC	0.921712	0.83558	1	1.55423e-06
Disease_outcome	HC537	TTE acute hepatitis a	Binomial	African	Covariate-only model	NagelkerkeR2	0.271242	NA	NA	1.55423e-06
Disease_outcome	HC537	TTE acute hepatitis a	Binomial	African	Covariate-only model	TjurR2	0.112994	NA	NA	1.55423e-06
Disease_outcome	HC537	TTE acute hepatitis a	Binomial	African	Full model (PRS and Covariates)	ROC-AUC	0.919992	0.833645	1	1.66927e-06
Disease_outcome	HC537	TTE acute hepatitis a	Binomial	African	Full model (PRS and Covariates)	NagelkerkeR2	0.268313	NA	NA	1.66927e-06
Disease_outcome	HC537	TTE acute hepatitis a	Binomial	African	Full model (PRS and Covariates)	TjurR2	0.111688	NA	NA	1.66927e-06
Disease_outcome	HC540	TTE chronic viral hepatitis	Binomial	Score development set (white British)	PRS	ROC-AUC	0.56335	0.526386	0.600315	0.000744339
Disease_outcome	HC540	TTE chronic viral hepatitis	Binomial	Score development set (white British)	PRS	NagelkerkeR2	0.00299831	NA	NA	0.000744339
Disease_outcome	HC540	TTE chronic viral hepatitis	Binomial	Score development set (white British)	PRS	TjurR2	4.49197e-05	NA	NA	0.000744339
Disease_outcome	HC540	TTE chronic viral hepatitis	Binomial	Score development set (white British)	Covariate-only model	ROC-AUC	0.679753	0.645735	0.713772	2.76823e-24
Disease_outcome	HC540	TTE chronic viral hepatitis	Binomial	Score development set (white British)	Covariate-only model	NagelkerkeR2	0.0279847	NA	NA	2.76823e-24
Disease_outcome	HC540	TTE chronic viral hepatitis	Binomial	Score development set (white British)	Covariate-only model	TjurR2	0.000503644	NA	NA	2.76823e-24
Disease_outcome	HC540	TTE chronic viral hepatitis	Binomial	Score development set (white British)	Full model (PRS and Covariates)	ROC-AUC	0.680944	0.64689	0.714998	1.11756e-24
Disease_outcome	HC540	TTE chronic viral hepatitis	Binomial	Score development set (white British)	Full model (PRS and Covariates)	NagelkerkeR2	0.0284914	NA	NA	1.11756e-24
Disease_outcome	HC540	TTE chronic viral hepatitis	Binomial	Score development set (white British)	Full model (PRS and Covariates)	TjurR2	0.000517201	NA	NA	1.11756e-24
Disease_outcome	HC540	TTE chronic viral hepatitis	Binomial	non-British white	PRS	ROC-AUC	0.492502	0.432109	0.552894	0.716022
Disease_outcome	HC540	TTE chronic viral hepatitis	Binomial	non-British white	PRS	NagelkerkeR2	0.000110438	NA	NA	0.716022
Disease_outcome	HC540	TTE chronic viral hepatitis	Binomial	non-British white	PRS	TjurR2	5.48858e-06	NA	NA	0.716022
Disease_outcome	HC540	TTE chronic viral hepatitis	Binomial	non-British white	Covariate-only model	ROC-AUC	0.708992	0.655235	0.762749	1.24988e-17
Disease_outcome	HC540	TTE chronic viral hepatitis	Binomial	non-British white	Covariate-only model	NagelkerkeR2	0.0527315	NA	NA	1.24988e-17
Disease_outcome	HC540	TTE chronic viral hepatitis	Binomial	non-British white	Covariate-only model	TjurR2	0.00535336	NA	NA	1.24988e-17
Disease_outcome	HC540	TTE chronic viral hepatitis	Binomial	non-British white	Full model (PRS and Covariates)	ROC-AUC	0.708611	0.654816	0.762405	1.38214e-17
Disease_outcome	HC540	TTE chronic viral hepatitis	Binomial	non-British white	Full model (PRS and Covariates)	NagelkerkeR2	0.052581	NA	NA	1.38214e-17
Disease_outcome	HC540	TTE chronic viral hepatitis	Binomial	non-British white	Full model (PRS and Covariates)	TjurR2	0.0052877	NA	NA	1.38214e-17
Disease_outcome	HC540	TTE chronic viral hepatitis	Binomial	hold-out test set (white British)	PRS	ROC-AUC	0.478373	0.406881	0.549865	0.484048
Disease_outcome	HC540	TTE chronic viral hepatitis	Binomial	hold-out test set (white British)	PRS	NagelkerkeR2	0.00045343	NA	NA	0.484048
Disease_outcome	HC540	TTE chronic viral hepatitis	Binomial	hold-out test set (white British)	PRS	TjurR2	7.70047e-06	NA	NA	0.484048
Disease_outcome	HC540	TTE chronic viral hepatitis	Binomial	hold-out test set (white British)	Covariate-only model	ROC-AUC	0.624928	0.555941	0.693915	0.000513445
Disease_outcome	HC540	TTE chronic viral hepatitis	Binomial	hold-out test set (white British)	Covariate-only model	NagelkerkeR2	0.0113137	NA	NA	0.000513445
Disease_outcome	HC540	TTE chronic viral hepatitis	Binomial	hold-out test set (white British)	Covariate-only model	TjurR2	0.000188922	NA	NA	0.000513445
Disease_outcome	HC540	TTE chronic viral hepatitis	Binomial	hold-out test set (white British)	Full model (PRS and Covariates)	ROC-AUC	0.624544	0.555413	0.693676	0.000557137
Disease_outcome	HC540	TTE chronic viral hepatitis	Binomial	hold-out test set (white British)	Full model (PRS and Covariates)	NagelkerkeR2	0.0111659	NA	NA	0.000557137
Disease_outcome	HC540	TTE chronic viral hepatitis	Binomial	hold-out test set (white British)	Full model (PRS and Covariates)	TjurR2	0.000186341	NA	NA	0.000557137
Disease_outcome	HC540	TTE chronic viral hepatitis	Binomial	African	PRS	ROC-AUC	0.531451	0.44441	0.618493	0.460155
Disease_outcome	HC540	TTE chronic viral hepatitis	Binomial	African	PRS	NagelkerkeR2	0.00115763	NA	NA	0.460155
Disease_outcome	HC540	TTE chronic viral hepatitis	Binomial	African	PRS	TjurR2	8.44921e-05	NA	NA	0.460155
Disease_outcome	HC540	TTE chronic viral hepatitis	Binomial	African	Covariate-only model	ROC-AUC	0.694801	0.611879	0.777723	0.000185786
Disease_outcome	HC540	TTE chronic viral hepatitis	Binomial	African	Covariate-only model	NagelkerkeR2	0.0335553	NA	NA	0.000185786
Disease_outcome	HC540	TTE chronic viral hepatitis	Binomial	African	Covariate-only model	TjurR2	0.00282742	NA	NA	0.000185786
Disease_outcome	HC540	TTE chronic viral hepatitis	Binomial	African	Full model (PRS and Covariates)	ROC-AUC	0.697007	0.61423	0.779784	0.000169224
Disease_outcome	HC540	TTE chronic viral hepatitis	Binomial	African	Full model (PRS and Covariates)	NagelkerkeR2	0.033934	NA	NA	0.000169224
Disease_outcome	HC540	TTE chronic viral hepatitis	Binomial	African	Full model (PRS and Covariates)	TjurR2	0.00285006	NA	NA	0.000169224
Disease_outcome	HC540	TTE chronic viral hepatitis	Binomial	East Asian	PRS	ROC-AUC	0.591185	0.467343	0.715028	0.283531
Disease_outcome	HC540	TTE chronic viral hepatitis	Binomial	East Asian	PRS	NagelkerkeR2	0.00557559	NA	NA	0.283531
Disease_outcome	HC540	TTE chronic viral hepatitis	Binomial	East Asian	PRS	TjurR2	0.000801235	NA	NA	0.283531
Disease_outcome	HC540	TTE chronic viral hepatitis	Binomial	East Asian	Covariate-only model	ROC-AUC	0.781367	0.704244	0.858491	5.35539e-05
Disease_outcome	HC540	TTE chronic viral hepatitis	Binomial	East Asian	Covariate-only model	NagelkerkeR2	0.114575	NA	NA	5.35539e-05
Disease_outcome	HC540	TTE chronic viral hepatitis	Binomial	East Asian	Covariate-only model	TjurR2	0.0179126	NA	NA	5.35539e-05
Disease_outcome	HC540	TTE chronic viral hepatitis	Binomial	East Asian	Full model (PRS and Covariates)	ROC-AUC	0.781419	0.704396	0.858442	5.06068e-05
Disease_outcome	HC540	TTE chronic viral hepatitis	Binomial	East Asian	Full model (PRS and Covariates)	NagelkerkeR2	0.115135	NA	NA	5.06068e-05
Disease_outcome	HC540	TTE chronic viral hepatitis	Binomial	East Asian	Full model (PRS and Covariates)	TjurR2	0.0181584	NA	NA	5.06068e-05
Disease_outcome	HC540	TTE chronic viral hepatitis	Binomial	South Asian	PRS	ROC-AUC	0.569258	0.403731	0.734785	0.536435
Disease_outcome	HC540	TTE chronic viral hepatitis	Binomial	South Asian	PRS	NagelkerkeR2	0.00174347	NA	NA	0.536435
Disease_outcome	HC540	TTE chronic viral hepatitis	Binomial	South Asian	PRS	TjurR2	6.47236e-05	NA	NA	0.536435
Disease_outcome	HC540	TTE chronic viral hepatitis	Binomial	South Asian	Covariate-only model	ROC-AUC	0.772177	0.657158	0.887195	1.35384e-05
Disease_outcome	HC540	TTE chronic viral hepatitis	Binomial	South Asian	Covariate-only model	NagelkerkeR2	0.0767367	NA	NA	1.35384e-05
Disease_outcome	HC540	TTE chronic viral hepatitis	Binomial	South Asian	Covariate-only model	TjurR2	0.00336113	NA	NA	1.35384e-05
Disease_outcome	HC540	TTE chronic viral hepatitis	Binomial	South Asian	Full model (PRS and Covariates)	ROC-AUC	0.772769	0.658435	0.887102	1.28231e-05
Disease_outcome	HC540	TTE chronic viral hepatitis	Binomial	South Asian	Full model (PRS and Covariates)	NagelkerkeR2	0.0771856	NA	NA	1.28231e-05
Disease_outcome	HC540	TTE chronic viral hepatitis	Binomial	South Asian	Full model (PRS and Covariates)	TjurR2	0.00339894	NA	NA	1.28231e-05
Disease_outcome	HC547	TTE cytomegaloviral disease	Binomial	Score development set (white British)	PRS	ROC-AUC	0.686302	0.637031	0.735572	1.58705e-12
Disease_outcome	HC547	TTE cytomegaloviral disease	Binomial	Score development set (white British)	PRS	NagelkerkeR2	0.0278609	NA	NA	1.58705e-12
Disease_outcome	HC547	TTE cytomegaloviral disease	Binomial	Score development set (white British)	PRS	TjurR2	0.000243278	NA	NA	1.58705e-12
Disease_outcome	HC547	TTE cytomegaloviral disease	Binomial	Score development set (white British)	Covariate-only model	ROC-AUC	0.593001	0.542458	0.643544	0.00139614
Disease_outcome	HC547	TTE cytomegaloviral disease	Binomial	Score development set (white British)	Covariate-only model	NagelkerkeR2	0.0056179	NA	NA	0.00139614
Disease_outcome	HC547	TTE cytomegaloviral disease	Binomial	Score development set (white British)	Covariate-only model	TjurR2	3.56362e-05	NA	NA	0.00139614
Disease_outcome	HC547	TTE cytomegaloviral disease	Binomial	Score development set (white British)	Full model (PRS and Covariates)	ROC-AUC	0.659305	0.611634	0.706977	1.08931e-08
Disease_outcome	HC547	TTE cytomegaloviral disease	Binomial	Score development set (white British)	Full model (PRS and Covariates)	NagelkerkeR2	0.0180037	NA	NA	1.08931e-08
Disease_outcome	HC547	TTE cytomegaloviral disease	Binomial	Score development set (white British)	Full model (PRS and Covariates)	TjurR2	0.000135046	NA	NA	1.08931e-08
Disease_outcome	HC547	TTE cytomegaloviral disease	Binomial	hold-out test set (white British)	PRS	ROC-AUC	0.56165	0.452078	0.671222	0.396231
Disease_outcome	HC547	TTE cytomegaloviral disease	Binomial	hold-out test set (white British)	PRS	NagelkerkeR2	0.00163688	NA	NA	0.396231
Disease_outcome	HC547	TTE cytomegaloviral disease	Binomial	hold-out test set (white British)	PRS	TjurR2	9.70115e-06	NA	NA	0.396231
Disease_outcome	HC547	TTE cytomegaloviral disease	Binomial	hold-out test set (white British)	Covariate-only model	ROC-AUC	0.533513	0.415827	0.651199	0.504646
Disease_outcome	HC547	TTE cytomegaloviral disease	Binomial	hold-out test set (white British)	Covariate-only model	NagelkerkeR2	0.00102827	NA	NA	0.504646
Disease_outcome	HC547	TTE cytomegaloviral disease	Binomial	hold-out test set (white British)	Covariate-only model	TjurR2	6.55184e-06	NA	NA	0.504646
Disease_outcome	HC547	TTE cytomegaloviral disease	Binomial	hold-out test set (white British)	Full model (PRS and Covariates)	ROC-AUC	0.555322	0.434817	0.675827	0.349538
Disease_outcome	HC547	TTE cytomegaloviral disease	Binomial	hold-out test set (white British)	Full model (PRS and Covariates)	NagelkerkeR2	0.00202594	NA	NA	0.349538
Disease_outcome	HC547	TTE cytomegaloviral disease	Binomial	hold-out test set (white British)	Full model (PRS and Covariates)	TjurR2	1.40521e-05	NA	NA	0.349538
Disease_outcome	HC547	TTE cytomegaloviral disease	Binomial	non-British white	PRS	ROC-AUC	0.485443	0.260383	0.710502	0.893398
Disease_outcome	HC547	TTE cytomegaloviral disease	Binomial	non-British white	PRS	NagelkerkeR2	0.000102293	NA	NA	0.893398
Disease_outcome	HC547	TTE cytomegaloviral disease	Binomial	non-British white	PRS	TjurR2	8.92238e-07	NA	NA	0.893398
Disease_outcome	HC547	TTE cytomegaloviral disease	Binomial	non-British white	Covariate-only model	ROC-AUC	0.826531	0.715897	0.937166	5.94326e-05
Disease_outcome	HC547	TTE cytomegaloviral disease	Binomial	non-British white	Covariate-only model	NagelkerkeR2	0.0859736	NA	NA	5.94326e-05
Disease_outcome	HC547	TTE cytomegaloviral disease	Binomial	non-British white	Covariate-only model	TjurR2	0.000968696	NA	NA	5.94326e-05
Disease_outcome	HC547	TTE cytomegaloviral disease	Binomial	non-British white	Full model (PRS and Covariates)	ROC-AUC	0.821659	0.710747	0.932571	5.95394e-05
Disease_outcome	HC547	TTE cytomegaloviral disease	Binomial	non-British white	Full model (PRS and Covariates)	NagelkerkeR2	0.0864396	NA	NA	5.95394e-05
Disease_outcome	HC547	TTE cytomegaloviral disease	Binomial	non-British white	Full model (PRS and Covariates)	TjurR2	0.00100008	NA	NA	5.95394e-05
Disease_outcome	HC547	TTE cytomegaloviral disease	Binomial	African	PRS	ROC-AUC	0.445939	0.226797	0.66508	0.686712
Disease_outcome	HC547	TTE cytomegaloviral disease	Binomial	African	PRS	NagelkerkeR2	0.0014953	NA	NA	0.686712
Disease_outcome	HC547	TTE cytomegaloviral disease	Binomial	African	PRS	TjurR2	2.12115e-05	NA	NA	0.686712
Disease_outcome	HC547	TTE cytomegaloviral disease	Binomial	African	Covariate-only model	ROC-AUC	0.824455	0.642374	1	0.00109365
Disease_outcome	HC547	TTE cytomegaloviral disease	Binomial	African	Covariate-only model	NagelkerkeR2	0.130612	NA	NA	0.00109365
Disease_outcome	HC547	TTE cytomegaloviral disease	Binomial	African	Covariate-only model	TjurR2	0.0066475	NA	NA	0.00109365
Disease_outcome	HC547	TTE cytomegaloviral disease	Binomial	African	Full model (PRS and Covariates)	ROC-AUC	0.820515	0.632937	1	0.00126117
Disease_outcome	HC547	TTE cytomegaloviral disease	Binomial	African	Full model (PRS and Covariates)	NagelkerkeR2	0.127217	NA	NA	0.00126117
Disease_outcome	HC547	TTE cytomegaloviral disease	Binomial	African	Full model (PRS and Covariates)	TjurR2	0.00636665	NA	NA	0.00126117
Disease_outcome	HC547	TTE cytomegaloviral disease	Binomial	South Asian	PRS	ROC-AUC	0.326414	0.219678	0.433149	0.426768
Disease_outcome	HC547	TTE cytomegaloviral disease	Binomial	South Asian	PRS	NagelkerkeR2	0.012043	NA	NA	0.426768
Disease_outcome	HC547	TTE cytomegaloviral disease	Binomial	South Asian	PRS	TjurR2	4.5204e-05	NA	NA	0.426768
Disease_outcome	HC547	TTE cytomegaloviral disease	Binomial	South Asian	Covariate-only model	ROC-AUC	0.900613	0.785491	1	0.0126896
Disease_outcome	HC547	TTE cytomegaloviral disease	Binomial	South Asian	Covariate-only model	NagelkerkeR2	0.164151	NA	NA	0.0126896
Disease_outcome	HC547	TTE cytomegaloviral disease	Binomial	South Asian	Covariate-only model	TjurR2	0.00436742	NA	NA	0.0126896
Disease_outcome	HC547	TTE cytomegaloviral disease	Binomial	South Asian	Full model (PRS and Covariates)	ROC-AUC	0.895035	0.775625	1	0.0136136
Disease_outcome	HC547	TTE cytomegaloviral disease	Binomial	South Asian	Full model (PRS and Covariates)	NagelkerkeR2	0.155814	NA	NA	0.0136136
Disease_outcome	HC547	TTE cytomegaloviral disease	Binomial	South Asian	Full model (PRS and Covariates)	TjurR2	0.0038624	NA	NA	0.0136136
Disease_outcome	HC547	TTE cytomegaloviral disease	Binomial	East Asian	PRS	ROC-AUC	0.530405	0.0944689	0.966342	0.93082
Disease_outcome	HC547	TTE cytomegaloviral disease	Binomial	East Asian	PRS	NagelkerkeR2	0.000245768	NA	NA	0.93082
Disease_outcome	HC547	TTE cytomegaloviral disease	Binomial	East Asian	PRS	TjurR2	3.02624e-06	NA	NA	0.93082
Disease_outcome	HC547	TTE cytomegaloviral disease	Binomial	East Asian	Covariate-only model	ROC-AUC	0.964454	0.907061	1	0.0294566
Disease_outcome	HC547	TTE cytomegaloviral disease	Binomial	East Asian	Covariate-only model	NagelkerkeR2	0.295142	NA	NA	0.0294566
Disease_outcome	HC547	TTE cytomegaloviral disease	Binomial	East Asian	Covariate-only model	TjurR2	0.0198218	NA	NA	0.0294566
Disease_outcome	HC547	TTE cytomegaloviral disease	Binomial	East Asian	Full model (PRS and Covariates)	ROC-AUC	0.966804	0.912869	1	0.0295153
Disease_outcome	HC547	TTE cytomegaloviral disease	Binomial	East Asian	Full model (PRS and Covariates)	NagelkerkeR2	0.295266	NA	NA	0.0295153
Disease_outcome	HC547	TTE cytomegaloviral disease	Binomial	East Asian	Full model (PRS and Covariates)	TjurR2	0.0184819	NA	NA	0.0295153
Disease_outcome	HC548	TTE mumps	Binomial	Score development set (white British)	PRS	ROC-AUC	0.56063	0.550268	0.570993	7.69545e-32
Disease_outcome	HC548	TTE mumps	Binomial	Score development set (white British)	PRS	NagelkerkeR2	0.00425594	NA	NA	7.69545e-32
Disease_outcome	HC548	TTE mumps	Binomial	Score development set (white British)	PRS	TjurR2	0.000550224	NA	NA	7.69545e-32
Disease_outcome	HC548	TTE mumps	Binomial	Score development set (white British)	Covariate-only model	ROC-AUC	0.593798	0.584262	0.603333	1.25788e-75
Disease_outcome	HC548	TTE mumps	Binomial	Score development set (white British)	Covariate-only model	NagelkerkeR2	0.010375	NA	NA	1.25788e-75
Disease_outcome	HC548	TTE mumps	Binomial	Score development set (white British)	Covariate-only model	TjurR2	0.00126497	NA	NA	1.25788e-75
Disease_outcome	HC548	TTE mumps	Binomial	Score development set (white British)	Full model (PRS and Covariates)	ROC-AUC	0.608122	0.598564	0.61768	2.4397e-101
Disease_outcome	HC548	TTE mumps	Binomial	Score development set (white British)	Full model (PRS and Covariates)	NagelkerkeR2	0.0140033	NA	NA	2.4397e-101
Disease_outcome	HC548	TTE mumps	Binomial	Score development set (white British)	Full model (PRS and Covariates)	TjurR2	0.00175484	NA	NA	2.4397e-101
Disease_outcome	HC548	TTE mumps	Binomial	hold-out test set (white British)	PRS	ROC-AUC	0.525514	0.505111	0.545916	0.0132675
Disease_outcome	HC548	TTE mumps	Binomial	hold-out test set (white British)	PRS	NagelkerkeR2	0.000759379	NA	NA	0.0132675
Disease_outcome	HC548	TTE mumps	Binomial	hold-out test set (white British)	PRS	TjurR2	9.2435e-05	NA	NA	0.0132675
Disease_outcome	HC548	TTE mumps	Binomial	hold-out test set (white British)	Covariate-only model	ROC-AUC	0.60052	0.581616	0.619424	3.2293e-22
Disease_outcome	HC548	TTE mumps	Binomial	hold-out test set (white British)	Covariate-only model	NagelkerkeR2	0.0116451	NA	NA	3.2293e-22
Disease_outcome	HC548	TTE mumps	Binomial	hold-out test set (white British)	Covariate-only model	TjurR2	0.00135375	NA	NA	3.2293e-22
Disease_outcome	HC548	TTE mumps	Binomial	hold-out test set (white British)	Full model (PRS and Covariates)	ROC-AUC	0.601477	0.582578	0.620375	2.50737e-23
Disease_outcome	HC548	TTE mumps	Binomial	hold-out test set (white British)	Full model (PRS and Covariates)	NagelkerkeR2	0.0122692	NA	NA	2.50737e-23
Disease_outcome	HC548	TTE mumps	Binomial	hold-out test set (white British)	Full model (PRS and Covariates)	TjurR2	0.00144211	NA	NA	2.50737e-23
Disease_outcome	HC548	TTE mumps	Binomial	non-British white	PRS	ROC-AUC	0.513859	0.47121	0.556507	0.527175
Disease_outcome	HC548	TTE mumps	Binomial	non-British white	PRS	NagelkerkeR2	0.000180067	NA	NA	0.527175
Disease_outcome	HC548	TTE mumps	Binomial	non-British white	PRS	TjurR2	1.72737e-05	NA	NA	0.527175
Disease_outcome	HC548	TTE mumps	Binomial	non-British white	Covariate-only model	ROC-AUC	0.614566	0.575768	0.653365	7.62413e-08
Disease_outcome	HC548	TTE mumps	Binomial	non-British white	Covariate-only model	NagelkerkeR2	0.014526	NA	NA	7.62413e-08
Disease_outcome	HC548	TTE mumps	Binomial	non-British white	Covariate-only model	TjurR2	0.00128172	NA	NA	7.62413e-08
Disease_outcome	HC548	TTE mumps	Binomial	non-British white	Full model (PRS and Covariates)	ROC-AUC	0.61355	0.574422	0.652679	1.68976e-07
Disease_outcome	HC548	TTE mumps	Binomial	non-British white	Full model (PRS and Covariates)	NagelkerkeR2	0.0137482	NA	NA	1.68976e-07
Disease_outcome	HC548	TTE mumps	Binomial	non-British white	Full model (PRS and Covariates)	TjurR2	0.00121506	NA	NA	1.68976e-07
Disease_outcome	HC548	TTE mumps	Binomial	South Asian	PRS	ROC-AUC	0.555942	0.46602	0.645863	0.159819
Disease_outcome	HC548	TTE mumps	Binomial	South Asian	PRS	NagelkerkeR2	0.00452108	NA	NA	0.159819
Disease_outcome	HC548	TTE mumps	Binomial	South Asian	PRS	TjurR2	0.000261679	NA	NA	0.159819
Disease_outcome	HC548	TTE mumps	Binomial	South Asian	Covariate-only model	ROC-AUC	0.735309	0.654882	0.815736	1.08155e-07
Disease_outcome	HC548	TTE mumps	Binomial	South Asian	Covariate-only model	NagelkerkeR2	0.0716763	NA	NA	1.08155e-07
Disease_outcome	HC548	TTE mumps	Binomial	South Asian	Covariate-only model	TjurR2	0.00712887	NA	NA	1.08155e-07
Disease_outcome	HC548	TTE mumps	Binomial	South Asian	Full model (PRS and Covariates)	ROC-AUC	0.742212	0.664326	0.820098	5.71971e-08
Disease_outcome	HC548	TTE mumps	Binomial	South Asian	Full model (PRS and Covariates)	NagelkerkeR2	0.0739473	NA	NA	5.71971e-08
Disease_outcome	HC548	TTE mumps	Binomial	South Asian	Full model (PRS and Covariates)	TjurR2	0.00715332	NA	NA	5.71971e-08
Disease_outcome	HC548	TTE mumps	Binomial	African	PRS	ROC-AUC	0.518757	0.393084	0.644431	0.602241
Disease_outcome	HC548	TTE mumps	Binomial	African	PRS	NagelkerkeR2	0.000947256	NA	NA	0.602241
Disease_outcome	HC548	TTE mumps	Binomial	African	PRS	TjurR2	4.29038e-05	NA	NA	0.602241
Disease_outcome	HC548	TTE mumps	Binomial	African	Covariate-only model	ROC-AUC	0.714244	0.609513	0.818974	7.40961e-05
Disease_outcome	HC548	TTE mumps	Binomial	African	Covariate-only model	NagelkerkeR2	0.0497946	NA	NA	7.40961e-05
Disease_outcome	HC548	TTE mumps	Binomial	African	Covariate-only model	TjurR2	0.00310773	NA	NA	7.40961e-05
Disease_outcome	HC548	TTE mumps	Binomial	African	Full model (PRS and Covariates)	ROC-AUC	0.724142	0.620266	0.828018	6.26829e-05
Disease_outcome	HC548	TTE mumps	Binomial	African	Full model (PRS and Covariates)	NagelkerkeR2	0.0508143	NA	NA	6.26829e-05
Disease_outcome	HC548	TTE mumps	Binomial	African	Full model (PRS and Covariates)	TjurR2	0.00329692	NA	NA	6.26829e-05
Disease_outcome	HC548	TTE mumps	Binomial	East Asian	PRS	ROC-AUC	0.421015	0.289274	0.552757	0.435601
Disease_outcome	HC548	TTE mumps	Binomial	East Asian	PRS	NagelkerkeR2	0.00541898	NA	NA	0.435601
Disease_outcome	HC548	TTE mumps	Binomial	East Asian	PRS	TjurR2	0.000255269	NA	NA	0.435601
Disease_outcome	HC548	TTE mumps	Binomial	East Asian	Covariate-only model	ROC-AUC	0.682704	0.487996	0.877412	0.0300613
Disease_outcome	HC548	TTE mumps	Binomial	East Asian	Covariate-only model	NagelkerkeR2	0.0401543	NA	NA	0.0300613
Disease_outcome	HC548	TTE mumps	Binomial	East Asian	Covariate-only model	TjurR2	0.00308342	NA	NA	0.0300613
Disease_outcome	HC548	TTE mumps	Binomial	East Asian	Full model (PRS and Covariates)	ROC-AUC	0.680401	0.484709	0.876094	0.0355949
Disease_outcome	HC548	TTE mumps	Binomial	East Asian	Full model (PRS and Covariates)	NagelkerkeR2	0.0380402	NA	NA	0.0355949
Disease_outcome	HC548	TTE mumps	Binomial	East Asian	Full model (PRS and Covariates)	TjurR2	0.00287275	NA	NA	0.0355949
Disease_outcome	HC55	Hyperthyroidism/thyrotoxicosis	Binomial	Score development set (white British)	PRS	ROC-AUC	0.660023	0.650533	0.669513	1.1978e-237
Disease_outcome	HC55	Hyperthyroidism/thyrotoxicosis	Binomial	Score development set (white British)	PRS	NagelkerkeR2	0.0311119	NA	NA	1.1978e-237
Disease_outcome	HC55	Hyperthyroidism/thyrotoxicosis	Binomial	Score development set (white British)	PRS	TjurR2	0.00441476	NA	NA	1.1978e-237
Disease_outcome	HC55	Hyperthyroidism/thyrotoxicosis	Binomial	Score development set (white British)	Covariate-only model	ROC-AUC	0.663796	0.655113	0.672479	5.62997e-205
Disease_outcome	HC55	Hyperthyroidism/thyrotoxicosis	Binomial	Score development set (white British)	Covariate-only model	NagelkerkeR2	0.0344206	NA	NA	5.62997e-205
Disease_outcome	HC55	Hyperthyroidism/thyrotoxicosis	Binomial	Score development set (white British)	Covariate-only model	TjurR2	0.00399999	NA	NA	5.62997e-205
Disease_outcome	HC55	Hyperthyroidism/thyrotoxicosis	Binomial	Score development set (white British)	Full model (PRS and Covariates)	ROC-AUC	0.72339	0.714949	0.731832	0
Disease_outcome	HC55	Hyperthyroidism/thyrotoxicosis	Binomial	Score development set (white British)	Full model (PRS and Covariates)	NagelkerkeR2	0.0630584	NA	NA	0
Disease_outcome	HC55	Hyperthyroidism/thyrotoxicosis	Binomial	Score development set (white British)	Full model (PRS and Covariates)	TjurR2	0.00891968	NA	NA	0
Disease_outcome	HC55	Hyperthyroidism/thyrotoxicosis	Binomial	hold-out test set (white British)	PRS	ROC-AUC	0.632303	0.612509	0.652096	7.35454e-43
Disease_outcome	HC55	Hyperthyroidism/thyrotoxicosis	Binomial	hold-out test set (white British)	PRS	NagelkerkeR2	0.0215788	NA	NA	7.35454e-43
Disease_outcome	HC55	Hyperthyroidism/thyrotoxicosis	Binomial	hold-out test set (white British)	PRS	TjurR2	0.00300632	NA	NA	7.35454e-43
Disease_outcome	HC55	Hyperthyroidism/thyrotoxicosis	Binomial	hold-out test set (white British)	Covariate-only model	ROC-AUC	0.667246	0.650244	0.684248	5.16254e-54
Disease_outcome	HC55	Hyperthyroidism/thyrotoxicosis	Binomial	hold-out test set (white British)	Covariate-only model	NagelkerkeR2	0.0354374	NA	NA	5.16254e-54
Disease_outcome	HC55	Hyperthyroidism/thyrotoxicosis	Binomial	hold-out test set (white British)	Covariate-only model	TjurR2	0.00411633	NA	NA	5.16254e-54
Disease_outcome	HC55	Hyperthyroidism/thyrotoxicosis	Binomial	hold-out test set (white British)	Full model (PRS and Covariates)	ROC-AUC	0.71366	0.696495	0.730824	1.26016e-89
Disease_outcome	HC55	Hyperthyroidism/thyrotoxicosis	Binomial	hold-out test set (white British)	Full model (PRS and Covariates)	NagelkerkeR2	0.0566031	NA	NA	1.26016e-89
Disease_outcome	HC55	Hyperthyroidism/thyrotoxicosis	Binomial	hold-out test set (white British)	Full model (PRS and Covariates)	TjurR2	0.0078168	NA	NA	1.26016e-89
Disease_outcome	HC55	Hyperthyroidism/thyrotoxicosis	Binomial	non-British white	PRS	ROC-AUC	0.618455	0.585253	0.651657	7.38304e-13
Disease_outcome	HC55	Hyperthyroidism/thyrotoxicosis	Binomial	non-British white	PRS	NagelkerkeR2	0.0163848	NA	NA	7.38304e-13
Disease_outcome	HC55	Hyperthyroidism/thyrotoxicosis	Binomial	non-British white	PRS	TjurR2	0.00209417	NA	NA	7.38304e-13
Disease_outcome	HC55	Hyperthyroidism/thyrotoxicosis	Binomial	non-British white	Covariate-only model	ROC-AUC	0.660536	0.629581	0.69149	2.52049e-18
Disease_outcome	HC55	Hyperthyroidism/thyrotoxicosis	Binomial	non-British white	Covariate-only model	NagelkerkeR2	0.0303708	NA	NA	2.52049e-18
Disease_outcome	HC55	Hyperthyroidism/thyrotoxicosis	Binomial	non-British white	Covariate-only model	TjurR2	0.00360915	NA	NA	2.52049e-18
Disease_outcome	HC55	Hyperthyroidism/thyrotoxicosis	Binomial	non-British white	Full model (PRS and Covariates)	ROC-AUC	0.697291	0.66674	0.727843	7.55455e-29
Disease_outcome	HC55	Hyperthyroidism/thyrotoxicosis	Binomial	non-British white	Full model (PRS and Covariates)	NagelkerkeR2	0.0464639	NA	NA	7.55455e-29
Disease_outcome	HC55	Hyperthyroidism/thyrotoxicosis	Binomial	non-British white	Full model (PRS and Covariates)	TjurR2	0.00613391	NA	NA	7.55455e-29
Disease_outcome	HC55	Hyperthyroidism/thyrotoxicosis	Binomial	African	PRS	ROC-AUC	0.535129	0.483159	0.587099	0.183114
Disease_outcome	HC55	Hyperthyroidism/thyrotoxicosis	Binomial	African	PRS	NagelkerkeR2	0.00164456	NA	NA	0.183114
Disease_outcome	HC55	Hyperthyroidism/thyrotoxicosis	Binomial	African	PRS	TjurR2	0.000266259	NA	NA	0.183114
Disease_outcome	HC55	Hyperthyroidism/thyrotoxicosis	Binomial	African	Covariate-only model	ROC-AUC	0.745969	0.704892	0.787046	1.18592e-15
Disease_outcome	HC55	Hyperthyroidism/thyrotoxicosis	Binomial	African	Covariate-only model	NagelkerkeR2	0.0765569	NA	NA	1.18592e-15
Disease_outcome	HC55	Hyperthyroidism/thyrotoxicosis	Binomial	African	Covariate-only model	TjurR2	0.0124844	NA	NA	1.18592e-15
Disease_outcome	HC55	Hyperthyroidism/thyrotoxicosis	Binomial	African	Full model (PRS and Covariates)	ROC-AUC	0.739989	0.69812	0.781858	3.24182e-16
Disease_outcome	HC55	Hyperthyroidism/thyrotoxicosis	Binomial	African	Full model (PRS and Covariates)	NagelkerkeR2	0.0766341	NA	NA	3.24182e-16
Disease_outcome	HC55	Hyperthyroidism/thyrotoxicosis	Binomial	African	Full model (PRS and Covariates)	TjurR2	0.0132104	NA	NA	3.24182e-16
Disease_outcome	HC55	Hyperthyroidism/thyrotoxicosis	Binomial	South Asian	PRS	ROC-AUC	0.609826	0.547615	0.672037	2.24139e-05
Disease_outcome	HC55	Hyperthyroidism/thyrotoxicosis	Binomial	South Asian	PRS	NagelkerkeR2	0.0180659	NA	NA	2.24139e-05
Disease_outcome	HC55	Hyperthyroidism/thyrotoxicosis	Binomial	South Asian	PRS	TjurR2	0.00280422	NA	NA	2.24139e-05
Disease_outcome	HC55	Hyperthyroidism/thyrotoxicosis	Binomial	South Asian	Covariate-only model	ROC-AUC	0.644254	0.589143	0.699364	2.56899e-06
Disease_outcome	HC55	Hyperthyroidism/thyrotoxicosis	Binomial	South Asian	Covariate-only model	NagelkerkeR2	0.0246545	NA	NA	2.56899e-06
Disease_outcome	HC55	Hyperthyroidism/thyrotoxicosis	Binomial	South Asian	Covariate-only model	TjurR2	0.0031029	NA	NA	2.56899e-06
Disease_outcome	HC55	Hyperthyroidism/thyrotoxicosis	Binomial	South Asian	Full model (PRS and Covariates)	ROC-AUC	0.687972	0.636747	0.739198	8.38158e-10
Disease_outcome	HC55	Hyperthyroidism/thyrotoxicosis	Binomial	South Asian	Full model (PRS and Covariates)	NagelkerkeR2	0.0414514	NA	NA	8.38158e-10
Disease_outcome	HC55	Hyperthyroidism/thyrotoxicosis	Binomial	South Asian	Full model (PRS and Covariates)	TjurR2	0.00534236	NA	NA	8.38158e-10
Disease_outcome	HC55	Hyperthyroidism/thyrotoxicosis	Binomial	East Asian	PRS	ROC-AUC	0.588582	0.504422	0.672742	0.0256314
Disease_outcome	HC55	Hyperthyroidism/thyrotoxicosis	Binomial	East Asian	PRS	NagelkerkeR2	0.01311	NA	NA	0.0256314
Disease_outcome	HC55	Hyperthyroidism/thyrotoxicosis	Binomial	East Asian	PRS	TjurR2	0.00307858	NA	NA	0.0256314
Disease_outcome	HC55	Hyperthyroidism/thyrotoxicosis	Binomial	East Asian	Covariate-only model	ROC-AUC	0.603094	0.518053	0.688136	0.0123558
Disease_outcome	HC55	Hyperthyroidism/thyrotoxicosis	Binomial	East Asian	Covariate-only model	NagelkerkeR2	0.0180425	NA	NA	0.0123558
Disease_outcome	HC55	Hyperthyroidism/thyrotoxicosis	Binomial	East Asian	Covariate-only model	TjurR2	0.00334707	NA	NA	0.0123558
Disease_outcome	HC55	Hyperthyroidism/thyrotoxicosis	Binomial	East Asian	Full model (PRS and Covariates)	ROC-AUC	0.62359	0.536007	0.711173	0.00101025
Disease_outcome	HC55	Hyperthyroidism/thyrotoxicosis	Binomial	East Asian	Full model (PRS and Covariates)	NagelkerkeR2	0.0313225	NA	NA	0.00101025
Disease_outcome	HC55	Hyperthyroidism/thyrotoxicosis	Binomial	East Asian	Full model (PRS and Covariates)	TjurR2	0.00756316	NA	NA	0.00101025
Disease_outcome	HC550	TTE viral conjunctivitis	Binomial	Score development set (white British)	PRS	ROC-AUC	0.648126	0.600183	0.696069	3.30057e-06
Disease_outcome	HC550	TTE viral conjunctivitis	Binomial	Score development set (white British)	PRS	NagelkerkeR2	0.0112726	NA	NA	3.30057e-06
Disease_outcome	HC550	TTE viral conjunctivitis	Binomial	Score development set (white British)	PRS	TjurR2	8.12164e-05	NA	NA	3.30057e-06
Disease_outcome	HC550	TTE viral conjunctivitis	Binomial	Score development set (white British)	Covariate-only model	ROC-AUC	0.661911	0.607633	0.716189	6.33381e-13
Disease_outcome	HC550	TTE viral conjunctivitis	Binomial	Score development set (white British)	Covariate-only model	NagelkerkeR2	0.0226465	NA	NA	6.33381e-13
Disease_outcome	HC550	TTE viral conjunctivitis	Binomial	Score development set (white British)	Covariate-only model	TjurR2	0.000261883	NA	NA	6.33381e-13
Disease_outcome	HC550	TTE viral conjunctivitis	Binomial	Score development set (white British)	Full model (PRS and Covariates)	ROC-AUC	0.685137	0.632102	0.738172	3.07071e-16
Disease_outcome	HC550	TTE viral conjunctivitis	Binomial	Score development set (white British)	Full model (PRS and Covariates)	NagelkerkeR2	0.0288072	NA	NA	3.07071e-16
Disease_outcome	HC550	TTE viral conjunctivitis	Binomial	Score development set (white British)	Full model (PRS and Covariates)	TjurR2	0.000343776	NA	NA	3.07071e-16
Disease_outcome	HC550	TTE viral conjunctivitis	Binomial	hold-out test set (white British)	PRS	ROC-AUC	0.529965	0.402988	0.656943	0.562475
Disease_outcome	HC550	TTE viral conjunctivitis	Binomial	hold-out test set (white British)	PRS	NagelkerkeR2	0.000770967	NA	NA	0.562475
Disease_outcome	HC550	TTE viral conjunctivitis	Binomial	hold-out test set (white British)	PRS	TjurR2	5.28346e-06	NA	NA	0.562475
Disease_outcome	HC550	TTE viral conjunctivitis	Binomial	hold-out test set (white British)	Covariate-only model	ROC-AUC	0.495806	0.383394	0.608219	0.819215
Disease_outcome	HC550	TTE viral conjunctivitis	Binomial	hold-out test set (white British)	Covariate-only model	NagelkerkeR2	0.000123438	NA	NA	0.819215
Disease_outcome	HC550	TTE viral conjunctivitis	Binomial	hold-out test set (white British)	Covariate-only model	TjurR2	6.92946e-07	NA	NA	0.819215
Disease_outcome	HC550	TTE viral conjunctivitis	Binomial	hold-out test set (white British)	Full model (PRS and Covariates)	ROC-AUC	0.504145	0.399626	0.608664	0.937215
Disease_outcome	HC550	TTE viral conjunctivitis	Binomial	hold-out test set (white British)	Full model (PRS and Covariates)	NagelkerkeR2	1.45532e-05	NA	NA	0.937215
Disease_outcome	HC550	TTE viral conjunctivitis	Binomial	hold-out test set (white British)	Full model (PRS and Covariates)	TjurR2	7.70662e-08	NA	NA	0.937215
Disease_outcome	HC550	TTE viral conjunctivitis	Binomial	non-British white	PRS	ROC-AUC	0.692089	0.482955	0.901224	0.11383
Disease_outcome	HC550	TTE viral conjunctivitis	Binomial	non-British white	PRS	NagelkerkeR2	0.0192405	NA	NA	0.11383
Disease_outcome	HC550	TTE viral conjunctivitis	Binomial	non-British white	PRS	TjurR2	0.000117092	NA	NA	0.11383
Disease_outcome	HC550	TTE viral conjunctivitis	Binomial	non-British white	Covariate-only model	ROC-AUC	0.848542	0.7359	0.961184	0.00076214
Disease_outcome	HC550	TTE viral conjunctivitis	Binomial	non-British white	Covariate-only model	NagelkerkeR2	0.0946837	NA	NA	0.00076214
Disease_outcome	HC550	TTE viral conjunctivitis	Binomial	non-British white	Covariate-only model	TjurR2	0.000684534	NA	NA	0.00076214
Disease_outcome	HC550	TTE viral conjunctivitis	Binomial	non-British white	Full model (PRS and Covariates)	ROC-AUC	0.859754	0.743889	0.975618	0.0003871
Disease_outcome	HC550	TTE viral conjunctivitis	Binomial	non-British white	Full model (PRS and Covariates)	NagelkerkeR2	0.103076	NA	NA	0.0003871
Disease_outcome	HC550	TTE viral conjunctivitis	Binomial	non-British white	Full model (PRS and Covariates)	TjurR2	0.000773763	NA	NA	0.0003871
Disease_outcome	HC550	TTE viral conjunctivitis	Binomial	African	PRS	ROC-AUC	0.688944	0.327865	1	0.306027
Disease_outcome	HC550	TTE viral conjunctivitis	Binomial	African	PRS	NagelkerkeR2	0.0182997	NA	NA	0.306027
Disease_outcome	HC550	TTE viral conjunctivitis	Binomial	African	PRS	TjurR2	0.000129621	NA	NA	0.306027
Disease_outcome	HC550	TTE viral conjunctivitis	Binomial	African	Covariate-only model	ROC-AUC	0.80192	0.485995	1	0.00115191
Disease_outcome	HC550	TTE viral conjunctivitis	Binomial	African	Covariate-only model	NagelkerkeR2	0.119295	NA	NA	0.00115191
Disease_outcome	HC550	TTE viral conjunctivitis	Binomial	African	Covariate-only model	TjurR2	0.00273136	NA	NA	0.00115191
Disease_outcome	HC550	TTE viral conjunctivitis	Binomial	African	Full model (PRS and Covariates)	ROC-AUC	0.806591	0.523701	1	0.000765148
Disease_outcome	HC550	TTE viral conjunctivitis	Binomial	African	Full model (PRS and Covariates)	NagelkerkeR2	0.127361	NA	NA	0.000765148
Disease_outcome	HC550	TTE viral conjunctivitis	Binomial	African	Full model (PRS and Covariates)	TjurR2	0.0033459	NA	NA	0.000765148
Disease_outcome	HC550	TTE viral conjunctivitis	Binomial	South Asian	PRS	ROC-AUC	0.714061	0.505077	0.923044	0.146761
Disease_outcome	HC550	TTE viral conjunctivitis	Binomial	South Asian	PRS	NagelkerkeR2	0.0419377	NA	NA	0.146761
Disease_outcome	HC550	TTE viral conjunctivitis	Binomial	South Asian	PRS	TjurR2	0.000279672	NA	NA	0.146761
Disease_outcome	HC550	TTE viral conjunctivitis	Binomial	South Asian	Covariate-only model	ROC-AUC	0.858755	0.675354	1	0.0517699
Disease_outcome	HC550	TTE viral conjunctivitis	Binomial	South Asian	Covariate-only model	NagelkerkeR2	0.103684	NA	NA	0.0517699
Disease_outcome	HC550	TTE viral conjunctivitis	Binomial	South Asian	Covariate-only model	TjurR2	0.000872825	NA	NA	0.0517699
Disease_outcome	HC550	TTE viral conjunctivitis	Binomial	South Asian	Full model (PRS and Covariates)	ROC-AUC	0.87021	0.685246	1	0.0391041
Disease_outcome	HC550	TTE viral conjunctivitis	Binomial	South Asian	Full model (PRS and Covariates)	NagelkerkeR2	0.116673	NA	NA	0.0391041
Disease_outcome	HC550	TTE viral conjunctivitis	Binomial	South Asian	Full model (PRS and Covariates)	TjurR2	0.00109232	NA	NA	0.0391041
Disease_outcome	HC553	TTE dermatophytosis	Binomial	Score development set (white British)	PRS	ROC-AUC	0.534696	0.530341	0.539051	2.13906e-54
Disease_outcome	HC553	TTE dermatophytosis	Binomial	Score development set (white British)	PRS	NagelkerkeR2	0.00231177	NA	NA	2.13906e-54
Disease_outcome	HC553	TTE dermatophytosis	Binomial	Score development set (white British)	PRS	TjurR2	0.000895567	NA	NA	2.13906e-54
Disease_outcome	HC553	TTE dermatophytosis	Binomial	Score development set (white British)	Covariate-only model	ROC-AUC	0.581211	0.576836	0.585586	0
Disease_outcome	HC553	TTE dermatophytosis	Binomial	Score development set (white British)	Covariate-only model	NagelkerkeR2	0.0134314	NA	NA	0
Disease_outcome	HC553	TTE dermatophytosis	Binomial	Score development set (white British)	Covariate-only model	TjurR2	0.00554894	NA	NA	0
Disease_outcome	HC553	TTE dermatophytosis	Binomial	Score development set (white British)	Full model (PRS and Covariates)	ROC-AUC	0.585195	0.580831	0.58956	0
Disease_outcome	HC553	TTE dermatophytosis	Binomial	Score development set (white British)	Full model (PRS and Covariates)	NagelkerkeR2	0.0148099	NA	NA	0
Disease_outcome	HC553	TTE dermatophytosis	Binomial	Score development set (white British)	Full model (PRS and Covariates)	TjurR2	0.00613153	NA	NA	0
Disease_outcome	HC553	TTE dermatophytosis	Binomial	hold-out test set (white British)	PRS	ROC-AUC	0.507013	0.498055	0.515971	0.104613
Disease_outcome	HC553	TTE dermatophytosis	Binomial	hold-out test set (white British)	PRS	NagelkerkeR2	0.000102722	NA	NA	0.104613
Disease_outcome	HC553	TTE dermatophytosis	Binomial	hold-out test set (white British)	PRS	TjurR2	3.96533e-05	NA	NA	0.104613
Disease_outcome	HC553	TTE dermatophytosis	Binomial	hold-out test set (white British)	Covariate-only model	ROC-AUC	0.584786	0.576036	0.593536	3.0646e-87
Disease_outcome	HC553	TTE dermatophytosis	Binomial	hold-out test set (white British)	Covariate-only model	NagelkerkeR2	0.014841	NA	NA	3.0646e-87
Disease_outcome	HC553	TTE dermatophytosis	Binomial	hold-out test set (white British)	Covariate-only model	TjurR2	0.00605744	NA	NA	3.0646e-87
Disease_outcome	HC553	TTE dermatophytosis	Binomial	hold-out test set (white British)	Full model (PRS and Covariates)	ROC-AUC	0.585158	0.576417	0.5939	2.05752e-87
Disease_outcome	HC553	TTE dermatophytosis	Binomial	hold-out test set (white British)	Full model (PRS and Covariates)	NagelkerkeR2	0.0148867	NA	NA	2.05752e-87
Disease_outcome	HC553	TTE dermatophytosis	Binomial	hold-out test set (white British)	Full model (PRS and Covariates)	TjurR2	0.00606321	NA	NA	2.05752e-87
Disease_outcome	HC553	TTE dermatophytosis	Binomial	non-British white	PRS	ROC-AUC	0.507214	0.492723	0.521705	0.466117
Disease_outcome	HC553	TTE dermatophytosis	Binomial	non-British white	PRS	NagelkerkeR2	5.68754e-05	NA	NA	0.466117
Disease_outcome	HC553	TTE dermatophytosis	Binomial	non-British white	PRS	TjurR2	2.08058e-05	NA	NA	0.466117
Disease_outcome	HC553	TTE dermatophytosis	Binomial	non-British white	Covariate-only model	ROC-AUC	0.56413	0.549357	0.578903	1.06368e-18
Disease_outcome	HC553	TTE dermatophytosis	Binomial	non-British white	Covariate-only model	NagelkerkeR2	0.00833415	NA	NA	1.06368e-18
Disease_outcome	HC553	TTE dermatophytosis	Binomial	non-British white	Covariate-only model	TjurR2	0.00325103	NA	NA	1.06368e-18
Disease_outcome	HC553	TTE dermatophytosis	Binomial	non-British white	Full model (PRS and Covariates)	ROC-AUC	0.565267	0.550514	0.58002	9.77975e-19
Disease_outcome	HC553	TTE dermatophytosis	Binomial	non-British white	Full model (PRS and Covariates)	NagelkerkeR2	0.0083554	NA	NA	9.77975e-19
Disease_outcome	HC553	TTE dermatophytosis	Binomial	non-British white	Full model (PRS and Covariates)	TjurR2	0.00324973	NA	NA	9.77975e-19
Disease_outcome	HC553	TTE dermatophytosis	Binomial	South Asian	PRS	ROC-AUC	0.503421	0.480707	0.526134	0.583772
Disease_outcome	HC553	TTE dermatophytosis	Binomial	South Asian	PRS	NagelkerkeR2	8.53271e-05	NA	NA	0.583772
Disease_outcome	HC553	TTE dermatophytosis	Binomial	South Asian	PRS	TjurR2	3.82196e-05	NA	NA	0.583772
Disease_outcome	HC553	TTE dermatophytosis	Binomial	South Asian	Covariate-only model	ROC-AUC	0.613325	0.592369	0.634281	1.00528e-22
Disease_outcome	HC553	TTE dermatophytosis	Binomial	South Asian	Covariate-only model	NagelkerkeR2	0.0280239	NA	NA	1.00528e-22
Disease_outcome	HC553	TTE dermatophytosis	Binomial	South Asian	Covariate-only model	TjurR2	0.0125971	NA	NA	1.00528e-22
Disease_outcome	HC553	TTE dermatophytosis	Binomial	South Asian	Full model (PRS and Covariates)	ROC-AUC	0.614113	0.593167	0.635059	3.80489e-23
Disease_outcome	HC553	TTE dermatophytosis	Binomial	South Asian	Full model (PRS and Covariates)	NagelkerkeR2	0.0285703	NA	NA	3.80489e-23
Disease_outcome	HC553	TTE dermatophytosis	Binomial	South Asian	Full model (PRS and Covariates)	TjurR2	0.0129064	NA	NA	3.80489e-23
Disease_outcome	HC553	TTE dermatophytosis	Binomial	African	PRS	ROC-AUC	0.507609	0.473103	0.542114	0.737554
Disease_outcome	HC553	TTE dermatophytosis	Binomial	African	PRS	NagelkerkeR2	5.80212e-05	NA	NA	0.737554
Disease_outcome	HC553	TTE dermatophytosis	Binomial	African	PRS	TjurR2	1.73012e-05	NA	NA	0.737554
Disease_outcome	HC553	TTE dermatophytosis	Binomial	African	Covariate-only model	ROC-AUC	0.617771	0.584331	0.651211	3.50411e-11
Disease_outcome	HC553	TTE dermatophytosis	Binomial	African	Covariate-only model	NagelkerkeR2	0.0208914	NA	NA	3.50411e-11
Disease_outcome	HC553	TTE dermatophytosis	Binomial	African	Covariate-only model	TjurR2	0.00722858	NA	NA	3.50411e-11
Disease_outcome	HC553	TTE dermatophytosis	Binomial	African	Full model (PRS and Covariates)	ROC-AUC	0.618186	0.584807	0.651565	2.91505e-11
Disease_outcome	HC553	TTE dermatophytosis	Binomial	African	Full model (PRS and Covariates)	NagelkerkeR2	0.0210818	NA	NA	2.91505e-11
Disease_outcome	HC553	TTE dermatophytosis	Binomial	African	Full model (PRS and Covariates)	TjurR2	0.00725803	NA	NA	2.91505e-11
Disease_outcome	HC553	TTE dermatophytosis	Binomial	East Asian	PRS	ROC-AUC	0.488782	0.423889	0.553674	0.83041
Disease_outcome	HC553	TTE dermatophytosis	Binomial	East Asian	PRS	NagelkerkeR2	8.82996e-05	NA	NA	0.83041
Disease_outcome	HC553	TTE dermatophytosis	Binomial	East Asian	PRS	TjurR2	2.61166e-05	NA	NA	0.83041
Disease_outcome	HC553	TTE dermatophytosis	Binomial	East Asian	Covariate-only model	ROC-AUC	0.583603	0.515768	0.651437	0.00551069
Disease_outcome	HC553	TTE dermatophytosis	Binomial	East Asian	Covariate-only model	NagelkerkeR2	0.0150118	NA	NA	0.00551069
Disease_outcome	HC553	TTE dermatophytosis	Binomial	East Asian	Covariate-only model	TjurR2	0.00455774	NA	NA	0.00551069
Disease_outcome	HC553	TTE dermatophytosis	Binomial	East Asian	Full model (PRS and Covariates)	ROC-AUC	0.570647	0.502349	0.638944	0.00627927
Disease_outcome	HC553	TTE dermatophytosis	Binomial	East Asian	Full model (PRS and Covariates)	NagelkerkeR2	0.0145352	NA	NA	0.00627927
Disease_outcome	HC553	TTE dermatophytosis	Binomial	East Asian	Full model (PRS and Covariates)	TjurR2	0.00437239	NA	NA	0.00627927
Disease_outcome	HC561	TTE aspergillosis	Binomial	Score development set (white British)	PRS	ROC-AUC	0.620806	0.577913	0.663698	3.6406e-09
Disease_outcome	HC561	TTE aspergillosis	Binomial	Score development set (white British)	PRS	NagelkerkeR2	0.0126756	NA	NA	3.6406e-09
Disease_outcome	HC561	TTE aspergillosis	Binomial	Score development set (white British)	PRS	TjurR2	0.000155221	NA	NA	3.6406e-09
Disease_outcome	HC561	TTE aspergillosis	Binomial	Score development set (white British)	Covariate-only model	ROC-AUC	0.677791	0.63987	0.715712	1.85085e-15
Disease_outcome	HC561	TTE aspergillosis	Binomial	Score development set (white British)	Covariate-only model	NagelkerkeR2	0.0250191	NA	NA	1.85085e-15
Disease_outcome	HC561	TTE aspergillosis	Binomial	Score development set (white British)	Covariate-only model	TjurR2	0.000296923	NA	NA	1.85085e-15
Disease_outcome	HC561	TTE aspergillosis	Binomial	Score development set (white British)	Full model (PRS and Covariates)	ROC-AUC	0.693329	0.655473	0.731185	3.78552e-18
Disease_outcome	HC561	TTE aspergillosis	Binomial	Score development set (white British)	Full model (PRS and Covariates)	NagelkerkeR2	0.0300946	NA	NA	3.78552e-18
Disease_outcome	HC561	TTE aspergillosis	Binomial	Score development set (white British)	Full model (PRS and Covariates)	TjurR2	0.000380305	NA	NA	3.78552e-18
Disease_outcome	HC561	TTE aspergillosis	Binomial	hold-out test set (white British)	PRS	ROC-AUC	0.594275	0.519001	0.66955	0.0451404
Disease_outcome	HC561	TTE aspergillosis	Binomial	hold-out test set (white British)	PRS	NagelkerkeR2	0.00575862	NA	NA	0.0451404
Disease_outcome	HC561	TTE aspergillosis	Binomial	hold-out test set (white British)	PRS	TjurR2	5.07719e-05	NA	NA	0.0451404
Disease_outcome	HC561	TTE aspergillosis	Binomial	hold-out test set (white British)	Covariate-only model	ROC-AUC	0.559995	0.476925	0.643066	0.126496
Disease_outcome	HC561	TTE aspergillosis	Binomial	hold-out test set (white British)	Covariate-only model	NagelkerkeR2	0.00342207	NA	NA	0.126496
Disease_outcome	HC561	TTE aspergillosis	Binomial	hold-out test set (white British)	Covariate-only model	TjurR2	3.60417e-05	NA	NA	0.126496
Disease_outcome	HC561	TTE aspergillosis	Binomial	hold-out test set (white British)	Full model (PRS and Covariates)	ROC-AUC	0.574247	0.491661	0.656832	0.0726268
Disease_outcome	HC561	TTE aspergillosis	Binomial	hold-out test set (white British)	Full model (PRS and Covariates)	NagelkerkeR2	0.00474429	NA	NA	0.0726268
Disease_outcome	HC561	TTE aspergillosis	Binomial	hold-out test set (white British)	Full model (PRS and Covariates)	TjurR2	4.98637e-05	NA	NA	0.0726268
Disease_outcome	HC561	TTE aspergillosis	Binomial	non-British white	PRS	ROC-AUC	0.531941	0.364054	0.699828	0.704608
Disease_outcome	HC561	TTE aspergillosis	Binomial	non-British white	PRS	NagelkerkeR2	0.000606944	NA	NA	0.704608
Disease_outcome	HC561	TTE aspergillosis	Binomial	non-British white	PRS	TjurR2	6.10391e-06	NA	NA	0.704608
Disease_outcome	HC561	TTE aspergillosis	Binomial	non-British white	Covariate-only model	ROC-AUC	0.75393	0.626224	0.881636	1.54503e-05
Disease_outcome	HC561	TTE aspergillosis	Binomial	non-British white	Covariate-only model	NagelkerkeR2	0.0806873	NA	NA	1.54503e-05
Disease_outcome	HC561	TTE aspergillosis	Binomial	non-British white	Covariate-only model	TjurR2	0.00225882	NA	NA	1.54503e-05
Disease_outcome	HC561	TTE aspergillosis	Binomial	non-British white	Full model (PRS and Covariates)	ROC-AUC	0.757221	0.631834	0.882609	1.52294e-05
Disease_outcome	HC561	TTE aspergillosis	Binomial	non-British white	Full model (PRS and Covariates)	NagelkerkeR2	0.0808708	NA	NA	1.52294e-05
Disease_outcome	HC561	TTE aspergillosis	Binomial	non-British white	Full model (PRS and Covariates)	TjurR2	0.00221086	NA	NA	1.52294e-05
Disease_outcome	HC561	TTE aspergillosis	Binomial	South Asian	PRS	ROC-AUC	0.455693	0.198521	0.712866	0.772381
Disease_outcome	HC561	TTE aspergillosis	Binomial	South Asian	PRS	NagelkerkeR2	0.00159821	NA	NA	0.772381
Disease_outcome	HC561	TTE aspergillosis	Binomial	South Asian	PRS	TjurR2	6.84757e-06	NA	NA	0.772381
Disease_outcome	HC561	TTE aspergillosis	Binomial	South Asian	Covariate-only model	ROC-AUC	0.795861	0.429793	1	0.0300264
Disease_outcome	HC561	TTE aspergillosis	Binomial	South Asian	Covariate-only model	NagelkerkeR2	0.105895	NA	NA	0.0300264
Disease_outcome	HC561	TTE aspergillosis	Binomial	South Asian	Covariate-only model	TjurR2	0.00164623	NA	NA	0.0300264
Disease_outcome	HC561	TTE aspergillosis	Binomial	South Asian	Full model (PRS and Covariates)	ROC-AUC	0.799566	0.443381	1	0.031578
Disease_outcome	HC561	TTE aspergillosis	Binomial	South Asian	Full model (PRS and Covariates)	NagelkerkeR2	0.103878	NA	NA	0.031578
Disease_outcome	HC561	TTE aspergillosis	Binomial	South Asian	Full model (PRS and Covariates)	TjurR2	0.001518	NA	NA	0.031578
Disease_outcome	HC561	TTE aspergillosis	Binomial	African	PRS	ROC-AUC	0.220015	0.113567	0.326464	0.270005
Disease_outcome	HC561	TTE aspergillosis	Binomial	African	PRS	NagelkerkeR2	0.0775215	NA	NA	0.270005
Disease_outcome	HC561	TTE aspergillosis	Binomial	African	PRS	TjurR2	0.000323467	NA	NA	0.270005
Disease_outcome	HC561	TTE aspergillosis	Binomial	African	Covariate-only model	ROC-AUC	0.79107	0.428591	1	0.113553
Disease_outcome	HC561	TTE aspergillosis	Binomial	African	Covariate-only model	NagelkerkeR2	0.0794374	NA	NA	0.113553
Disease_outcome	HC561	TTE aspergillosis	Binomial	African	Covariate-only model	TjurR2	0.000426734	NA	NA	0.113553
Disease_outcome	HC561	TTE aspergillosis	Binomial	African	Full model (PRS and Covariates)	ROC-AUC	0.79107	0.428591	1	0.113553
Disease_outcome	HC561	TTE aspergillosis	Binomial	African	Full model (PRS and Covariates)	NagelkerkeR2	0.0794374	NA	NA	0.113553
Disease_outcome	HC561	TTE aspergillosis	Binomial	African	Full model (PRS and Covariates)	TjurR2	0.000426734	NA	NA	0.113553
Disease_outcome	HC57	Fracture radius	Binomial	Score development set (white British)	PRS	ROC-AUC	0.67241	0.664215	0.680604	0
Disease_outcome	HC57	Fracture radius	Binomial	Score development set (white British)	PRS	NagelkerkeR2	0.041715	NA	NA	0
Disease_outcome	HC57	Fracture radius	Binomial	Score development set (white British)	PRS	TjurR2	0.00746377	NA	NA	0
Disease_outcome	HC57	Fracture radius	Binomial	Score development set (white British)	Covariate-only model	ROC-AUC	0.657352	0.648758	0.665946	2.58105e-243
Disease_outcome	HC57	Fracture radius	Binomial	Score development set (white British)	Covariate-only model	NagelkerkeR2	0.0308418	NA	NA	2.58105e-243
Disease_outcome	HC57	Fracture radius	Binomial	Score development set (white British)	Covariate-only model	TjurR2	0.00502296	NA	NA	2.58105e-243
Disease_outcome	HC57	Fracture radius	Binomial	Score development set (white British)	Full model (PRS and Covariates)	ROC-AUC	0.702719	0.694335	0.711102	0
Disease_outcome	HC57	Fracture radius	Binomial	Score development set (white British)	Full model (PRS and Covariates)	NagelkerkeR2	0.0550748	NA	NA	0
Disease_outcome	HC57	Fracture radius	Binomial	Score development set (white British)	Full model (PRS and Covariates)	TjurR2	0.0100466	NA	NA	0
Disease_outcome	HC57	Fracture radius	Binomial	hold-out test set (white British)	PRS	ROC-AUC	0.556083	0.538548	0.573619	1.30854e-09
Disease_outcome	HC57	Fracture radius	Binomial	hold-out test set (white British)	PRS	NagelkerkeR2	0.00378783	NA	NA	1.30854e-09
Disease_outcome	HC57	Fracture radius	Binomial	hold-out test set (white British)	PRS	TjurR2	0.000550499	NA	NA	1.30854e-09
Disease_outcome	HC57	Fracture radius	Binomial	hold-out test set (white British)	Covariate-only model	ROC-AUC	0.639744	0.621848	0.657641	1.55477e-48
Disease_outcome	HC57	Fracture radius	Binomial	hold-out test set (white British)	Covariate-only model	NagelkerkeR2	0.0238957	NA	NA	1.55477e-48
Disease_outcome	HC57	Fracture radius	Binomial	hold-out test set (white British)	Covariate-only model	TjurR2	0.00377607	NA	NA	1.55477e-48
Disease_outcome	HC57	Fracture radius	Binomial	hold-out test set (white British)	Full model (PRS and Covariates)	ROC-AUC	0.648758	0.631062	0.666453	2.20464e-56
Disease_outcome	HC57	Fracture radius	Binomial	hold-out test set (white British)	Full model (PRS and Covariates)	NagelkerkeR2	0.0277256	NA	NA	2.20464e-56
Disease_outcome	HC57	Fracture radius	Binomial	hold-out test set (white British)	Full model (PRS and Covariates)	TjurR2	0.0045127	NA	NA	2.20464e-56
Disease_outcome	HC57	Fracture radius	Binomial	non-British white	PRS	ROC-AUC	0.55216	0.522946	0.581373	0.000210447
Disease_outcome	HC57	Fracture radius	Binomial	non-British white	PRS	NagelkerkeR2	0.00384153	NA	NA	0.000210447
Disease_outcome	HC57	Fracture radius	Binomial	non-British white	PRS	TjurR2	0.000565621	NA	NA	0.000210447
Disease_outcome	HC57	Fracture radius	Binomial	non-British white	Covariate-only model	ROC-AUC	0.644877	0.61553	0.674224	2.20571e-21
Disease_outcome	HC57	Fracture radius	Binomial	non-British white	Covariate-only model	NagelkerkeR2	0.0269038	NA	NA	2.20571e-21
Disease_outcome	HC57	Fracture radius	Binomial	non-British white	Covariate-only model	TjurR2	0.00433259	NA	NA	2.20571e-21
Disease_outcome	HC57	Fracture radius	Binomial	non-British white	Full model (PRS and Covariates)	ROC-AUC	0.648081	0.619156	0.677006	4.39124e-24
Disease_outcome	HC57	Fracture radius	Binomial	non-British white	Full model (PRS and Covariates)	NagelkerkeR2	0.0302801	NA	NA	4.39124e-24
Disease_outcome	HC57	Fracture radius	Binomial	non-British white	Full model (PRS and Covariates)	TjurR2	0.00504846	NA	NA	4.39124e-24
Disease_outcome	HC57	Fracture radius	Binomial	South Asian	PRS	ROC-AUC	0.525438	0.456516	0.594361	0.402087
Disease_outcome	HC57	Fracture radius	Binomial	South Asian	PRS	NagelkerkeR2	0.00102672	NA	NA	0.402087
Disease_outcome	HC57	Fracture radius	Binomial	South Asian	PRS	TjurR2	7.76686e-05	NA	NA	0.402087
Disease_outcome	HC57	Fracture radius	Binomial	South Asian	Covariate-only model	ROC-AUC	0.672097	0.601583	0.742612	3.60039e-06
Disease_outcome	HC57	Fracture radius	Binomial	South Asian	Covariate-only model	NagelkerkeR2	0.0356996	NA	NA	3.60039e-06
Disease_outcome	HC57	Fracture radius	Binomial	South Asian	Covariate-only model	TjurR2	0.00365425	NA	NA	3.60039e-06
Disease_outcome	HC57	Fracture radius	Binomial	South Asian	Full model (PRS and Covariates)	ROC-AUC	0.66735	0.595916	0.738785	3.62744e-06
Disease_outcome	HC57	Fracture radius	Binomial	South Asian	Full model (PRS and Covariates)	NagelkerkeR2	0.0350144	NA	NA	3.62744e-06
Disease_outcome	HC57	Fracture radius	Binomial	South Asian	Full model (PRS and Covariates)	TjurR2	0.00367709	NA	NA	3.62744e-06
Disease_outcome	HC57	Fracture radius	Binomial	African	PRS	ROC-AUC	0.40578	0.249282	0.562278	0.220529
Disease_outcome	HC57	Fracture radius	Binomial	African	PRS	NagelkerkeR2	0.00743461	NA	NA	0.220529
Disease_outcome	HC57	Fracture radius	Binomial	African	PRS	TjurR2	0.000253687	NA	NA	0.220529
Disease_outcome	HC57	Fracture radius	Binomial	African	Covariate-only model	ROC-AUC	0.611591	0.475876	0.747306	7.35586e-05
Disease_outcome	HC57	Fracture radius	Binomial	African	Covariate-only model	NagelkerkeR2	0.0433861	NA	NA	7.35586e-05
Disease_outcome	HC57	Fracture radius	Binomial	African	Covariate-only model	TjurR2	0.023716	NA	NA	7.35586e-05
Disease_outcome	HC57	Fracture radius	Binomial	African	Full model (PRS and Covariates)	ROC-AUC	0.59097	0.456798	0.725141	0.00041712
Disease_outcome	HC57	Fracture radius	Binomial	African	Full model (PRS and Covariates)	NagelkerkeR2	0.0357011	NA	NA	0.00041712
Disease_outcome	HC57	Fracture radius	Binomial	African	Full model (PRS and Covariates)	TjurR2	0.0164277	NA	NA	0.00041712
Disease_outcome	HC57	Fracture radius	Binomial	East Asian	PRS	ROC-AUC	0.535242	0.326443	0.744041	0.662165
Disease_outcome	HC57	Fracture radius	Binomial	East Asian	PRS	NagelkerkeR2	0.00161483	NA	NA	0.662165
Disease_outcome	HC57	Fracture radius	Binomial	East Asian	PRS	TjurR2	0.000120407	NA	NA	0.662165
Disease_outcome	HC57	Fracture radius	Binomial	East Asian	Covariate-only model	ROC-AUC	0.745455	0.621496	0.869413	0.0114101
Disease_outcome	HC57	Fracture radius	Binomial	East Asian	Covariate-only model	NagelkerkeR2	0.072152	NA	NA	0.0114101
Disease_outcome	HC57	Fracture radius	Binomial	East Asian	Covariate-only model	TjurR2	0.00543232	NA	NA	0.0114101
Disease_outcome	HC57	Fracture radius	Binomial	East Asian	Full model (PRS and Covariates)	ROC-AUC	0.761039	0.630277	0.891801	0.00979423
Disease_outcome	HC57	Fracture radius	Binomial	East Asian	Full model (PRS and Covariates)	NagelkerkeR2	0.074909	NA	NA	0.00979423
Disease_outcome	HC57	Fracture radius	Binomial	East Asian	Full model (PRS and Covariates)	TjurR2	0.00517652	NA	NA	0.00979423
Disease_outcome	HC571	TTE unspecified malaria	Binomial	Score development set (white British)	PRS	ROC-AUC	0.546705	0.522503	0.570906	0.000410748
Disease_outcome	HC571	TTE unspecified malaria	Binomial	Score development set (white British)	PRS	NagelkerkeR2	0.00194097	NA	NA	0.000410748
Disease_outcome	HC571	TTE unspecified malaria	Binomial	Score development set (white British)	PRS	TjurR2	4.41317e-05	NA	NA	0.000410748
Disease_outcome	HC571	TTE unspecified malaria	Binomial	Score development set (white British)	Covariate-only model	ROC-AUC	0.617624	0.59054	0.644709	3.29008e-17
Disease_outcome	HC571	TTE unspecified malaria	Binomial	Score development set (white British)	Covariate-only model	NagelkerkeR2	0.011678	NA	NA	3.29008e-17
Disease_outcome	HC571	TTE unspecified malaria	Binomial	Score development set (white British)	Covariate-only model	TjurR2	0.000290443	NA	NA	3.29008e-17
Disease_outcome	HC571	TTE unspecified malaria	Binomial	Score development set (white British)	Full model (PRS and Covariates)	ROC-AUC	0.617741	0.590653	0.644829	2.96358e-17
Disease_outcome	HC571	TTE unspecified malaria	Binomial	Score development set (white British)	Full model (PRS and Covariates)	NagelkerkeR2	0.0117121	NA	NA	2.96358e-17
Disease_outcome	HC571	TTE unspecified malaria	Binomial	Score development set (white British)	Full model (PRS and Covariates)	TjurR2	0.000291471	NA	NA	2.96358e-17
Disease_outcome	HC571	TTE unspecified malaria	Binomial	African	PRS	ROC-AUC	0.52292	0.466353	0.579486	0.368436
Disease_outcome	HC571	TTE unspecified malaria	Binomial	African	PRS	NagelkerkeR2	0.00102363	NA	NA	0.368436
Disease_outcome	HC571	TTE unspecified malaria	Binomial	African	PRS	TjurR2	0.000121191	NA	NA	0.368436
Disease_outcome	HC571	TTE unspecified malaria	Binomial	African	Covariate-only model	ROC-AUC	0.785835	0.748133	0.823536	2.48719e-12
Disease_outcome	HC571	TTE unspecified malaria	Binomial	African	Covariate-only model	NagelkerkeR2	0.109869	NA	NA	2.48719e-12
Disease_outcome	HC571	TTE unspecified malaria	Binomial	African	Covariate-only model	TjurR2	0.0134192	NA	NA	2.48719e-12
Disease_outcome	HC571	TTE unspecified malaria	Binomial	African	Full model (PRS and Covariates)	ROC-AUC	0.785778	0.748078	0.823478	2.48176e-12
Disease_outcome	HC571	TTE unspecified malaria	Binomial	African	Full model (PRS and Covariates)	NagelkerkeR2	0.109883	NA	NA	2.48176e-12
Disease_outcome	HC571	TTE unspecified malaria	Binomial	African	Full model (PRS and Covariates)	TjurR2	0.0134187	NA	NA	2.48176e-12
Disease_outcome	HC571	TTE unspecified malaria	Binomial	non-British white	PRS	ROC-AUC	0.534196	0.47306	0.595331	0.218253
Disease_outcome	HC571	TTE unspecified malaria	Binomial	non-British white	PRS	NagelkerkeR2	0.0015933	NA	NA	0.218253
Disease_outcome	HC571	TTE unspecified malaria	Binomial	non-British white	PRS	TjurR2	6.20817e-05	NA	NA	0.218253
Disease_outcome	HC571	TTE unspecified malaria	Binomial	non-British white	Covariate-only model	ROC-AUC	0.74351	0.690957	0.796064	5.11794e-12
Disease_outcome	HC571	TTE unspecified malaria	Binomial	non-British white	Covariate-only model	NagelkerkeR2	0.0574776	NA	NA	5.11794e-12
Disease_outcome	HC571	TTE unspecified malaria	Binomial	non-British white	Covariate-only model	TjurR2	0.00245214	NA	NA	5.11794e-12
Disease_outcome	HC571	TTE unspecified malaria	Binomial	non-British white	Full model (PRS and Covariates)	ROC-AUC	0.74362	0.691083	0.796158	5.05412e-12
Disease_outcome	HC571	TTE unspecified malaria	Binomial	non-British white	Full model (PRS and Covariates)	NagelkerkeR2	0.0575092	NA	NA	5.05412e-12
Disease_outcome	HC571	TTE unspecified malaria	Binomial	non-British white	Full model (PRS and Covariates)	TjurR2	0.00245266	NA	NA	5.05412e-12
Disease_outcome	HC571	TTE unspecified malaria	Binomial	hold-out test set (white British)	PRS	ROC-AUC	0.482805	0.426633	0.538976	0.456085
Disease_outcome	HC571	TTE unspecified malaria	Binomial	hold-out test set (white British)	PRS	NagelkerkeR2	0.000546754	NA	NA	0.456085
Disease_outcome	HC571	TTE unspecified malaria	Binomial	hold-out test set (white British)	PRS	TjurR2	7.85041e-06	NA	NA	0.456085
Disease_outcome	HC571	TTE unspecified malaria	Binomial	hold-out test set (white British)	Covariate-only model	ROC-AUC	0.621527	0.567781	0.675272	0.00157659
Disease_outcome	HC571	TTE unspecified malaria	Binomial	hold-out test set (white British)	Covariate-only model	NagelkerkeR2	0.00952135	NA	NA	0.00157659
Disease_outcome	HC571	TTE unspecified malaria	Binomial	hold-out test set (white British)	Covariate-only model	TjurR2	0.00012637	NA	NA	0.00157659
Disease_outcome	HC571	TTE unspecified malaria	Binomial	hold-out test set (white British)	Full model (PRS and Covariates)	ROC-AUC	0.621462	0.567718	0.675205	0.00159108
Disease_outcome	HC571	TTE unspecified malaria	Binomial	hold-out test set (white British)	Full model (PRS and Covariates)	NagelkerkeR2	0.00950518	NA	NA	0.00159108
Disease_outcome	HC571	TTE unspecified malaria	Binomial	hold-out test set (white British)	Full model (PRS and Covariates)	TjurR2	0.000126127	NA	NA	0.00159108
Disease_outcome	HC571	TTE unspecified malaria	Binomial	South Asian	PRS	ROC-AUC	0.464636	0.387683	0.541589	0.561632
Disease_outcome	HC571	TTE unspecified malaria	Binomial	South Asian	PRS	NagelkerkeR2	0.000829025	NA	NA	0.561632
Disease_outcome	HC571	TTE unspecified malaria	Binomial	South Asian	PRS	TjurR2	4.87582e-05	NA	NA	0.561632
Disease_outcome	HC571	TTE unspecified malaria	Binomial	South Asian	Covariate-only model	ROC-AUC	0.679417	0.59431	0.764523	0.000501542
Disease_outcome	HC571	TTE unspecified malaria	Binomial	South Asian	Covariate-only model	NagelkerkeR2	0.0276237	NA	NA	0.000501542
Disease_outcome	HC571	TTE unspecified malaria	Binomial	South Asian	Covariate-only model	TjurR2	0.0014482	NA	NA	0.000501542
Disease_outcome	HC571	TTE unspecified malaria	Binomial	South Asian	Full model (PRS and Covariates)	ROC-AUC	0.679266	0.59413	0.764402	0.000504627
Disease_outcome	HC571	TTE unspecified malaria	Binomial	South Asian	Full model (PRS and Covariates)	NagelkerkeR2	0.0276008	NA	NA	0.000504627
Disease_outcome	HC571	TTE unspecified malaria	Binomial	South Asian	Full model (PRS and Covariates)	TjurR2	0.00144788	NA	NA	0.000504627
Disease_outcome	HC571	TTE unspecified malaria	Binomial	East Asian	PRS	ROC-AUC	0.535294	0.291854	0.778734	0.750927
Disease_outcome	HC571	TTE unspecified malaria	Binomial	East Asian	PRS	NagelkerkeR2	0.00167099	NA	NA	0.750927
Disease_outcome	HC571	TTE unspecified malaria	Binomial	East Asian	PRS	TjurR2	5.50177e-05	NA	NA	0.750927
Disease_outcome	HC571	TTE unspecified malaria	Binomial	East Asian	Covariate-only model	ROC-AUC	0.822647	0.589695	1	0.16959
Disease_outcome	HC571	TTE unspecified malaria	Binomial	East Asian	Covariate-only model	NagelkerkeR2	0.104172	NA	NA	0.16959
Disease_outcome	HC571	TTE unspecified malaria	Binomial	East Asian	Covariate-only model	TjurR2	0.00346102	NA	NA	0.16959
Disease_outcome	HC571	TTE unspecified malaria	Binomial	East Asian	Full model (PRS and Covariates)	ROC-AUC	0.822794	0.589412	1	0.169423
Disease_outcome	HC571	TTE unspecified malaria	Binomial	East Asian	Full model (PRS and Covariates)	NagelkerkeR2	0.104198	NA	NA	0.169423
Disease_outcome	HC571	TTE unspecified malaria	Binomial	East Asian	Full model (PRS and Covariates)	TjurR2	0.00346302	NA	NA	0.169423
Disease_outcome	HC59	Thyroiditis	Binomial	Score development set (white British)	PRS	ROC-AUC	0.582304	0.554758	0.609849	5.37056e-09
Disease_outcome	HC59	Thyroiditis	Binomial	Score development set (white British)	PRS	NagelkerkeR2	0.00535962	NA	NA	5.37056e-09
Disease_outcome	HC59	Thyroiditis	Binomial	Score development set (white British)	PRS	TjurR2	0.000132485	NA	NA	5.37056e-09
Disease_outcome	HC59	Thyroiditis	Binomial	Score development set (white British)	Covariate-only model	ROC-AUC	0.684067	0.661902	0.706233	5.7146e-34
Disease_outcome	HC59	Thyroiditis	Binomial	Score development set (white British)	Covariate-only model	NagelkerkeR2	0.0318239	NA	NA	5.7146e-34
Disease_outcome	HC59	Thyroiditis	Binomial	Score development set (white British)	Covariate-only model	TjurR2	0.000673126	NA	NA	5.7146e-34
Disease_outcome	HC59	Thyroiditis	Binomial	Score development set (white British)	Full model (PRS and Covariates)	ROC-AUC	0.697673	0.675468	0.719879	1.97445e-35
Disease_outcome	HC59	Thyroiditis	Binomial	Score development set (white British)	Full model (PRS and Covariates)	NagelkerkeR2	0.0337991	NA	NA	1.97445e-35
Disease_outcome	HC59	Thyroiditis	Binomial	Score development set (white British)	Full model (PRS and Covariates)	TjurR2	0.000724157	NA	NA	1.97445e-35
Disease_outcome	HC59	Thyroiditis	Binomial	hold-out test set (white British)	PRS	ROC-AUC	0.529297	0.475263	0.58333	0.479846
Disease_outcome	HC59	Thyroiditis	Binomial	hold-out test set (white British)	PRS	NagelkerkeR2	0.000363943	NA	NA	0.479846
Disease_outcome	HC59	Thyroiditis	Binomial	hold-out test set (white British)	PRS	TjurR2	6.66959e-06	NA	NA	0.479846
Disease_outcome	HC59	Thyroiditis	Binomial	hold-out test set (white British)	Covariate-only model	ROC-AUC	0.634845	0.585426	0.684264	6.4925e-07
Disease_outcome	HC59	Thyroiditis	Binomial	hold-out test set (white British)	Covariate-only model	NagelkerkeR2	0.0223949	NA	NA	6.4925e-07
Disease_outcome	HC59	Thyroiditis	Binomial	hold-out test set (white British)	Covariate-only model	TjurR2	0.0003992	NA	NA	6.4925e-07
Disease_outcome	HC59	Thyroiditis	Binomial	hold-out test set (white British)	Full model (PRS and Covariates)	ROC-AUC	0.639532	0.591174	0.687889	5.44076e-07
Disease_outcome	HC59	Thyroiditis	Binomial	hold-out test set (white British)	Full model (PRS and Covariates)	NagelkerkeR2	0.0227177	NA	NA	5.44076e-07
Disease_outcome	HC59	Thyroiditis	Binomial	hold-out test set (white British)	Full model (PRS and Covariates)	TjurR2	0.000403896	NA	NA	5.44076e-07
Disease_outcome	HC59	Thyroiditis	Binomial	non-British white	PRS	ROC-AUC	0.453728	0.370888	0.536568	0.33858
Disease_outcome	HC59	Thyroiditis	Binomial	non-British white	PRS	NagelkerkeR2	0.00156976	NA	NA	0.33858
Disease_outcome	HC59	Thyroiditis	Binomial	non-British white	PRS	TjurR2	3.52713e-05	NA	NA	0.33858
Disease_outcome	HC59	Thyroiditis	Binomial	non-British white	Covariate-only model	ROC-AUC	0.720859	0.652222	0.789496	2.41451e-06
Disease_outcome	HC59	Thyroiditis	Binomial	non-British white	Covariate-only model	NagelkerkeR2	0.0457742	NA	NA	2.41451e-06
Disease_outcome	HC59	Thyroiditis	Binomial	non-British white	Covariate-only model	TjurR2	0.00119768	NA	NA	2.41451e-06
Disease_outcome	HC59	Thyroiditis	Binomial	non-British white	Full model (PRS and Covariates)	ROC-AUC	0.719945	0.650954	0.788936	3.11948e-06
Disease_outcome	HC59	Thyroiditis	Binomial	non-British white	Full model (PRS and Covariates)	NagelkerkeR2	0.0444311	NA	NA	3.11948e-06
Disease_outcome	HC59	Thyroiditis	Binomial	non-British white	Full model (PRS and Covariates)	TjurR2	0.00115208	NA	NA	3.11948e-06
Disease_outcome	HC59	Thyroiditis	Binomial	South Asian	PRS	ROC-AUC	0.553788	0.377168	0.730409	0.127107
Disease_outcome	HC59	Thyroiditis	Binomial	South Asian	PRS	NagelkerkeR2	0.0108722	NA	NA	0.127107
Disease_outcome	HC59	Thyroiditis	Binomial	South Asian	PRS	TjurR2	0.000393548	NA	NA	0.127107
Disease_outcome	HC59	Thyroiditis	Binomial	South Asian	Covariate-only model	ROC-AUC	0.869817	0.813223	0.92641	0.00935908
Disease_outcome	HC59	Thyroiditis	Binomial	South Asian	Covariate-only model	NagelkerkeR2	0.147953	NA	NA	0.00935908
Disease_outcome	HC59	Thyroiditis	Binomial	South Asian	Covariate-only model	TjurR2	0.00432732	NA	NA	0.00935908
Disease_outcome	HC59	Thyroiditis	Binomial	South Asian	Full model (PRS and Covariates)	ROC-AUC	0.871672	0.815357	0.927987	0.00745286
Disease_outcome	HC59	Thyroiditis	Binomial	South Asian	Full model (PRS and Covariates)	NagelkerkeR2	0.150342	NA	NA	0.00745286
Disease_outcome	HC59	Thyroiditis	Binomial	South Asian	Full model (PRS and Covariates)	TjurR2	0.00457776	NA	NA	0.00745286
Disease_outcome	HC59	Thyroiditis	Binomial	African	PRS	ROC-AUC	0.428219	0.180688	0.67575	0.484824
Disease_outcome	HC59	Thyroiditis	Binomial	African	PRS	NagelkerkeR2	0.00498589	NA	NA	0.484824
Disease_outcome	HC59	Thyroiditis	Binomial	African	PRS	TjurR2	8.31877e-05	NA	NA	0.484824
Disease_outcome	HC59	Thyroiditis	Binomial	African	Covariate-only model	ROC-AUC	0.858618	0.782608	0.934627	0.0401859
Disease_outcome	HC59	Thyroiditis	Binomial	African	Covariate-only model	NagelkerkeR2	0.10634	NA	NA	0.0401859
Disease_outcome	HC59	Thyroiditis	Binomial	African	Covariate-only model	TjurR2	0.00157823	NA	NA	0.0401859
Disease_outcome	HC59	Thyroiditis	Binomial	African	Full model (PRS and Covariates)	ROC-AUC	0.855316	0.776877	0.933755	0.0464951
Disease_outcome	HC59	Thyroiditis	Binomial	African	Full model (PRS and Covariates)	NagelkerkeR2	0.104431	NA	NA	0.0464951
Disease_outcome	HC59	Thyroiditis	Binomial	African	Full model (PRS and Covariates)	TjurR2	0.00153433	NA	NA	0.0464951
Disease_outcome	HC59	Thyroiditis	Binomial	East Asian	PRS	ROC-AUC	0.646471	0.399147	0.893794	0.530581
Disease_outcome	HC59	Thyroiditis	Binomial	East Asian	PRS	NagelkerkeR2	0.00622277	NA	NA	0.530581
Disease_outcome	HC59	Thyroiditis	Binomial	East Asian	PRS	TjurR2	0.000165098	NA	NA	0.530581
Disease_outcome	HC59	Thyroiditis	Binomial	East Asian	Covariate-only model	ROC-AUC	0.767059	0.527177	1	0.248563
Disease_outcome	HC59	Thyroiditis	Binomial	East Asian	Covariate-only model	NagelkerkeR2	0.0834495	NA	NA	0.248563
Disease_outcome	HC59	Thyroiditis	Binomial	East Asian	Covariate-only model	TjurR2	0.00267681	NA	NA	0.248563
Disease_outcome	HC59	Thyroiditis	Binomial	East Asian	Full model (PRS and Covariates)	ROC-AUC	0.773971	0.550548	0.997393	0.23288
Disease_outcome	HC59	Thyroiditis	Binomial	East Asian	Full model (PRS and Covariates)	NagelkerkeR2	0.0848045	NA	NA	0.23288
Disease_outcome	HC59	Thyroiditis	Binomial	East Asian	Full model (PRS and Covariates)	TjurR2	0.00270788	NA	NA	0.23288
Disease_outcome	HC590	TTE enterobiasis	Binomial	Score development set (white British)	PRS	ROC-AUC	0.626871	0.598464	0.655279	3.10864e-21
Disease_outcome	HC590	TTE enterobiasis	Binomial	Score development set (white British)	PRS	NagelkerkeR2	0.0156523	NA	NA	3.10864e-21
Disease_outcome	HC590	TTE enterobiasis	Binomial	Score development set (white British)	PRS	TjurR2	0.000391981	NA	NA	3.10864e-21
Disease_outcome	HC590	TTE enterobiasis	Binomial	Score development set (white British)	Covariate-only model	ROC-AUC	0.628191	0.599877	0.656505	1.66242e-18
Disease_outcome	HC590	TTE enterobiasis	Binomial	Score development set (white British)	Covariate-only model	NagelkerkeR2	0.0136994	NA	NA	1.66242e-18
Disease_outcome	HC590	TTE enterobiasis	Binomial	Score development set (white British)	Covariate-only model	TjurR2	0.000315446	NA	NA	1.66242e-18
Disease_outcome	HC590	TTE enterobiasis	Binomial	Score development set (white British)	Full model (PRS and Covariates)	ROC-AUC	0.649495	0.621969	0.677021	1.03794e-24
Disease_outcome	HC590	TTE enterobiasis	Binomial	Score development set (white British)	Full model (PRS and Covariates)	NagelkerkeR2	0.0187829	NA	NA	1.03794e-24
Disease_outcome	HC590	TTE enterobiasis	Binomial	Score development set (white British)	Full model (PRS and Covariates)	TjurR2	0.000441906	NA	NA	1.03794e-24
Disease_outcome	HC590	TTE enterobiasis	Binomial	hold-out test set (white British)	PRS	ROC-AUC	0.535716	0.481795	0.589638	0.164333
Disease_outcome	HC590	TTE enterobiasis	Binomial	hold-out test set (white British)	PRS	NagelkerkeR2	0.00123657	NA	NA	0.164333
Disease_outcome	HC590	TTE enterobiasis	Binomial	hold-out test set (white British)	PRS	TjurR2	2.95245e-05	NA	NA	0.164333
Disease_outcome	HC590	TTE enterobiasis	Binomial	hold-out test set (white British)	Covariate-only model	ROC-AUC	0.626455	0.574013	0.678897	8.40166e-07
Disease_outcome	HC590	TTE enterobiasis	Binomial	hold-out test set (white British)	Covariate-only model	NagelkerkeR2	0.0155756	NA	NA	8.40166e-07
Disease_outcome	HC590	TTE enterobiasis	Binomial	hold-out test set (white British)	Covariate-only model	TjurR2	0.000420191	NA	NA	8.40166e-07
Disease_outcome	HC590	TTE enterobiasis	Binomial	hold-out test set (white British)	Full model (PRS and Covariates)	ROC-AUC	0.629467	0.577212	0.681722	3.52674e-07
Disease_outcome	HC590	TTE enterobiasis	Binomial	hold-out test set (white British)	Full model (PRS and Covariates)	NagelkerkeR2	0.0166637	NA	NA	3.52674e-07
Disease_outcome	HC590	TTE enterobiasis	Binomial	hold-out test set (white British)	Full model (PRS and Covariates)	TjurR2	0.000447248	NA	NA	3.52674e-07
Disease_outcome	HC590	TTE enterobiasis	Binomial	non-British white	PRS	ROC-AUC	0.486626	0.401109	0.572144	0.895942
Disease_outcome	HC590	TTE enterobiasis	Binomial	non-British white	PRS	NagelkerkeR2	3.62977e-05	NA	NA	0.895942
Disease_outcome	HC590	TTE enterobiasis	Binomial	non-British white	PRS	TjurR2	5.80961e-07	NA	NA	0.895942
Disease_outcome	HC590	TTE enterobiasis	Binomial	non-British white	Covariate-only model	ROC-AUC	0.663651	0.569914	0.757388	0.000756026
Disease_outcome	HC590	TTE enterobiasis	Binomial	non-British white	Covariate-only model	NagelkerkeR2	0.0232275	NA	NA	0.000756026
Disease_outcome	HC590	TTE enterobiasis	Binomial	non-British white	Covariate-only model	TjurR2	0.000485764	NA	NA	0.000756026
Disease_outcome	HC590	TTE enterobiasis	Binomial	non-British white	Full model (PRS and Covariates)	ROC-AUC	0.661001	0.568579	0.753423	0.000910639
Disease_outcome	HC590	TTE enterobiasis	Binomial	non-British white	Full model (PRS and Covariates)	NagelkerkeR2	0.0225883	NA	NA	0.000910639
Disease_outcome	HC590	TTE enterobiasis	Binomial	non-British white	Full model (PRS and Covariates)	TjurR2	0.00046539	NA	NA	0.000910639
Disease_outcome	HC590	TTE enterobiasis	Binomial	South Asian	PRS	ROC-AUC	0.630342	0.446543	0.81414	0.224082
Disease_outcome	HC590	TTE enterobiasis	Binomial	South Asian	PRS	NagelkerkeR2	0.0088835	NA	NA	0.224082
Disease_outcome	HC590	TTE enterobiasis	Binomial	South Asian	PRS	TjurR2	0.000187733	NA	NA	0.224082
Disease_outcome	HC590	TTE enterobiasis	Binomial	South Asian	Covariate-only model	ROC-AUC	0.762974	0.642161	0.883786	0.00676231
Disease_outcome	HC590	TTE enterobiasis	Binomial	South Asian	Covariate-only model	NagelkerkeR2	0.0623333	NA	NA	0.00676231
Disease_outcome	HC590	TTE enterobiasis	Binomial	South Asian	Covariate-only model	TjurR2	0.00133961	NA	NA	0.00676231
Disease_outcome	HC590	TTE enterobiasis	Binomial	South Asian	Full model (PRS and Covariates)	ROC-AUC	0.768751	0.646573	0.89093	0.00517426
Disease_outcome	HC590	TTE enterobiasis	Binomial	South Asian	Full model (PRS and Covariates)	NagelkerkeR2	0.0657057	NA	NA	0.00517426
Disease_outcome	HC590	TTE enterobiasis	Binomial	South Asian	Full model (PRS and Covariates)	TjurR2	0.00148166	NA	NA	0.00517426
Disease_outcome	HC590	TTE enterobiasis	Binomial	African	PRS	ROC-AUC	0.378214	0	1	0.235455
Disease_outcome	HC590	TTE enterobiasis	Binomial	African	PRS	NagelkerkeR2	0.0377051	NA	NA	0.235455
Disease_outcome	HC590	TTE enterobiasis	Binomial	African	PRS	TjurR2	0.000491212	NA	NA	0.235455
Disease_outcome	HC590	TTE enterobiasis	Binomial	African	Covariate-only model	ROC-AUC	0.942802	0.866473	1	0.105789
Disease_outcome	HC590	TTE enterobiasis	Binomial	African	Covariate-only model	NagelkerkeR2	0.187861	NA	NA	0.105789
Disease_outcome	HC590	TTE enterobiasis	Binomial	African	Covariate-only model	TjurR2	0.00175306	NA	NA	0.105789
Disease_outcome	HC590	TTE enterobiasis	Binomial	African	Full model (PRS and Covariates)	ROC-AUC	0.933641	0.836962	1	0.11738
Disease_outcome	HC590	TTE enterobiasis	Binomial	African	Full model (PRS and Covariates)	NagelkerkeR2	0.180541	NA	NA	0.11738
Disease_outcome	HC590	TTE enterobiasis	Binomial	African	Full model (PRS and Covariates)	TjurR2	0.00170247	NA	NA	0.11738
Disease_outcome	HC590	TTE enterobiasis	Binomial	East Asian	PRS	ROC-AUC	NA	NA	NA	0.359245
Disease_outcome	HC590	TTE enterobiasis	Binomial	East Asian	PRS	NagelkerkeR2	0.053698	NA	NA	0.359245
Disease_outcome	HC590	TTE enterobiasis	Binomial	East Asian	PRS	TjurR2	0.000334786	NA	NA	0.359245
Disease_outcome	HC590	TTE enterobiasis	Binomial	East Asian	Covariate-only model	ROC-AUC	NA	NA	NA	0.119499
Disease_outcome	HC590	TTE enterobiasis	Binomial	East Asian	Covariate-only model	NagelkerkeR2	0.428989	NA	NA	0.119499
Disease_outcome	HC590	TTE enterobiasis	Binomial	East Asian	Covariate-only model	TjurR2	0.0211126	NA	NA	0.119499
Disease_outcome	HC590	TTE enterobiasis	Binomial	East Asian	Full model (PRS and Covariates)	ROC-AUC	NA	NA	NA	0.131415
Disease_outcome	HC590	TTE enterobiasis	Binomial	East Asian	Full model (PRS and Covariates)	NagelkerkeR2	0.440328	NA	NA	0.131415
Disease_outcome	HC590	TTE enterobiasis	Binomial	East Asian	Full model (PRS and Covariates)	TjurR2	0.023259	NA	NA	0.131415
Disease_outcome	HC594	TTE pediculosis and phthiriasis	Binomial	Score development set (white British)	PRS	ROC-AUC	0.570875	0.531185	0.610565	0.000323498
Disease_outcome	HC594	TTE pediculosis and phthiriasis	Binomial	Score development set (white British)	PRS	NagelkerkeR2	0.0044326	NA	NA	0.000323498
Disease_outcome	HC594	TTE pediculosis and phthiriasis	Binomial	Score development set (white British)	PRS	TjurR2	4.87002e-05	NA	NA	0.000323498
Disease_outcome	HC594	TTE pediculosis and phthiriasis	Binomial	Score development set (white British)	Covariate-only model	ROC-AUC	0.70897	0.667016	0.750923	6.42646e-27
Disease_outcome	HC594	TTE pediculosis and phthiriasis	Binomial	Score development set (white British)	Covariate-only model	NagelkerkeR2	0.0399074	NA	NA	6.42646e-27
Disease_outcome	HC594	TTE pediculosis and phthiriasis	Binomial	Score development set (white British)	Covariate-only model	TjurR2	0.000672549	NA	NA	6.42646e-27
Disease_outcome	HC594	TTE pediculosis and phthiriasis	Binomial	Score development set (white British)	Full model (PRS and Covariates)	ROC-AUC	0.709859	0.667923	0.751795	3.35752e-27
Disease_outcome	HC594	TTE pediculosis and phthiriasis	Binomial	Score development set (white British)	Full model (PRS and Covariates)	NagelkerkeR2	0.0403465	NA	NA	3.35752e-27
Disease_outcome	HC594	TTE pediculosis and phthiriasis	Binomial	Score development set (white British)	Full model (PRS and Covariates)	TjurR2	0.000684226	NA	NA	3.35752e-27
Disease_outcome	HC594	TTE pediculosis and phthiriasis	Binomial	hold-out test set (white British)	PRS	ROC-AUC	0.5102	0.428647	0.591753	0.840945
Disease_outcome	HC594	TTE pediculosis and phthiriasis	Binomial	hold-out test set (white British)	PRS	NagelkerkeR2	6.09488e-05	NA	NA	0.840945
Disease_outcome	HC594	TTE pediculosis and phthiriasis	Binomial	hold-out test set (white British)	PRS	TjurR2	5.84382e-07	NA	NA	0.840945
Disease_outcome	HC594	TTE pediculosis and phthiriasis	Binomial	hold-out test set (white British)	Covariate-only model	ROC-AUC	0.666413	0.57821	0.754617	4.96211e-05
Disease_outcome	HC594	TTE pediculosis and phthiriasis	Binomial	hold-out test set (white British)	Covariate-only model	NagelkerkeR2	0.0244458	NA	NA	4.96211e-05
Disease_outcome	HC594	TTE pediculosis and phthiriasis	Binomial	hold-out test set (white British)	Covariate-only model	TjurR2	0.000300774	NA	NA	4.96211e-05
Disease_outcome	HC594	TTE pediculosis and phthiriasis	Binomial	hold-out test set (white British)	Full model (PRS and Covariates)	ROC-AUC	0.666177	0.577852	0.754501	4.9011e-05
Disease_outcome	HC594	TTE pediculosis and phthiriasis	Binomial	hold-out test set (white British)	Full model (PRS and Covariates)	NagelkerkeR2	0.0244786	NA	NA	4.9011e-05
Disease_outcome	HC594	TTE pediculosis and phthiriasis	Binomial	hold-out test set (white British)	Full model (PRS and Covariates)	TjurR2	0.000302802	NA	NA	4.9011e-05
Disease_outcome	HC594	TTE pediculosis and phthiriasis	Binomial	non-British white	PRS	ROC-AUC	0.568495	0.430531	0.706458	0.292703
Disease_outcome	HC594	TTE pediculosis and phthiriasis	Binomial	non-British white	PRS	NagelkerkeR2	0.00422857	NA	NA	0.292703
Disease_outcome	HC594	TTE pediculosis and phthiriasis	Binomial	non-British white	PRS	TjurR2	4.55168e-05	NA	NA	0.292703
Disease_outcome	HC594	TTE pediculosis and phthiriasis	Binomial	non-British white	Covariate-only model	ROC-AUC	0.760051	0.674378	0.845723	0.000245862
Disease_outcome	HC594	TTE pediculosis and phthiriasis	Binomial	non-British white	Covariate-only model	NagelkerkeR2	0.0549891	NA	NA	0.000245862
Disease_outcome	HC594	TTE pediculosis and phthiriasis	Binomial	non-British white	Covariate-only model	TjurR2	0.000807684	NA	NA	0.000245862
Disease_outcome	HC594	TTE pediculosis and phthiriasis	Binomial	non-British white	Full model (PRS and Covariates)	ROC-AUC	0.761757	0.675874	0.84764	0.000228773
Disease_outcome	HC594	TTE pediculosis and phthiriasis	Binomial	non-British white	Full model (PRS and Covariates)	NagelkerkeR2	0.0554611	NA	NA	0.000228773
Disease_outcome	HC594	TTE pediculosis and phthiriasis	Binomial	non-British white	Full model (PRS and Covariates)	TjurR2	0.000811054	NA	NA	0.000228773
Disease_outcome	HC594	TTE pediculosis and phthiriasis	Binomial	South Asian	PRS	ROC-AUC	0.476167	0.283147	0.669187	0.8682
Disease_outcome	HC594	TTE pediculosis and phthiriasis	Binomial	South Asian	PRS	NagelkerkeR2	0.000182859	NA	NA	0.8682
Disease_outcome	HC594	TTE pediculosis and phthiriasis	Binomial	South Asian	PRS	TjurR2	4.09385e-06	NA	NA	0.8682
Disease_outcome	HC594	TTE pediculosis and phthiriasis	Binomial	South Asian	Covariate-only model	ROC-AUC	0.852308	0.721203	0.983412	1.04653e-05
Disease_outcome	HC594	TTE pediculosis and phthiriasis	Binomial	South Asian	Covariate-only model	NagelkerkeR2	0.146815	NA	NA	1.04653e-05
Disease_outcome	HC594	TTE pediculosis and phthiriasis	Binomial	South Asian	Covariate-only model	TjurR2	0.00626243	NA	NA	1.04653e-05
Disease_outcome	HC594	TTE pediculosis and phthiriasis	Binomial	South Asian	Full model (PRS and Covariates)	ROC-AUC	0.852039	0.721007	0.983071	1.05145e-05
Disease_outcome	HC594	TTE pediculosis and phthiriasis	Binomial	South Asian	Full model (PRS and Covariates)	NagelkerkeR2	0.14678	NA	NA	1.05145e-05
Disease_outcome	HC594	TTE pediculosis and phthiriasis	Binomial	South Asian	Full model (PRS and Covariates)	TjurR2	0.00628747	NA	NA	1.05145e-05
Disease_outcome	HC594	TTE pediculosis and phthiriasis	Binomial	African	PRS	ROC-AUC	0.668463	0.662715	0.674212	0.994706
Disease_outcome	HC594	TTE pediculosis and phthiriasis	Binomial	African	PRS	NagelkerkeR2	0.0475012	NA	NA	0.994706
Disease_outcome	HC594	TTE pediculosis and phthiriasis	Binomial	African	PRS	TjurR2	0.000234574	NA	NA	0.994706
Disease_outcome	HC594	TTE pediculosis and phthiriasis	Binomial	African	Covariate-only model	ROC-AUC	0.835387	0.609011	1	0.0698257
Disease_outcome	HC594	TTE pediculosis and phthiriasis	Binomial	African	Covariate-only model	NagelkerkeR2	0.095707	NA	NA	0.0698257
Disease_outcome	HC594	TTE pediculosis and phthiriasis	Binomial	African	Covariate-only model	TjurR2	0.00106352	NA	NA	0.0698257
Disease_outcome	HC594	TTE pediculosis and phthiriasis	Binomial	African	Full model (PRS and Covariates)	ROC-AUC	0.836413	0.610962	1	0.0689054
Disease_outcome	HC594	TTE pediculosis and phthiriasis	Binomial	African	Full model (PRS and Covariates)	NagelkerkeR2	0.0965322	NA	NA	0.0689054
Disease_outcome	HC594	TTE pediculosis and phthiriasis	Binomial	African	Full model (PRS and Covariates)	TjurR2	0.00108068	NA	NA	0.0689054
Disease_outcome	HC595	TTE scabies	Binomial	Score development set (white British)	PRS	ROC-AUC	0.594545	0.578861	0.610229	4.06235e-34
Disease_outcome	HC595	TTE scabies	Binomial	Score development set (white British)	PRS	NagelkerkeR2	0.00926824	NA	NA	4.06235e-34
Disease_outcome	HC595	TTE scabies	Binomial	Score development set (white British)	PRS	TjurR2	0.000596983	NA	NA	4.06235e-34
Disease_outcome	HC595	TTE scabies	Binomial	Score development set (white British)	Covariate-only model	ROC-AUC	0.575908	0.560498	0.591318	4.27606e-23
Disease_outcome	HC595	TTE scabies	Binomial	Score development set (white British)	Covariate-only model	NagelkerkeR2	0.00596943	NA	NA	4.27606e-23
Disease_outcome	HC595	TTE scabies	Binomial	Score development set (white British)	Covariate-only model	TjurR2	0.000375769	NA	NA	4.27606e-23
Disease_outcome	HC595	TTE scabies	Binomial	Score development set (white British)	Full model (PRS and Covariates)	ROC-AUC	0.60313	0.587847	0.618413	2.61574e-42
Disease_outcome	HC595	TTE scabies	Binomial	Score development set (white British)	Full model (PRS and Covariates)	NagelkerkeR2	0.0113073	NA	NA	2.61574e-42
Disease_outcome	HC595	TTE scabies	Binomial	Score development set (white British)	Full model (PRS and Covariates)	TjurR2	0.000744875	NA	NA	2.61574e-42
Disease_outcome	HC595	TTE scabies	Binomial	hold-out test set (white British)	PRS	ROC-AUC	0.474865	0.443636	0.506095	0.0874962
Disease_outcome	HC595	TTE scabies	Binomial	hold-out test set (white British)	PRS	NagelkerkeR2	0.00074199	NA	NA	0.0874962
Disease_outcome	HC595	TTE scabies	Binomial	hold-out test set (white British)	PRS	TjurR2	4.4269e-05	NA	NA	0.0874962
Disease_outcome	HC595	TTE scabies	Binomial	hold-out test set (white British)	Covariate-only model	ROC-AUC	0.562304	0.531275	0.593333	3.56323e-05
Disease_outcome	HC595	TTE scabies	Binomial	hold-out test set (white British)	Covariate-only model	NagelkerkeR2	0.00427707	NA	NA	3.56323e-05
Disease_outcome	HC595	TTE scabies	Binomial	hold-out test set (white British)	Covariate-only model	TjurR2	0.000259016	NA	NA	3.56323e-05
Disease_outcome	HC595	TTE scabies	Binomial	hold-out test set (white British)	Full model (PRS and Covariates)	ROC-AUC	0.54853	0.516775	0.580284	0.00118081
Disease_outcome	HC595	TTE scabies	Binomial	hold-out test set (white British)	Full model (PRS and Covariates)	NagelkerkeR2	0.00264573	NA	NA	0.00118081
Disease_outcome	HC595	TTE scabies	Binomial	hold-out test set (white British)	Full model (PRS and Covariates)	TjurR2	0.000159405	NA	NA	0.00118081
Disease_outcome	HC595	TTE scabies	Binomial	non-British white	PRS	ROC-AUC	0.506956	0.451881	0.562031	0.914905
Disease_outcome	HC595	TTE scabies	Binomial	non-British white	PRS	NagelkerkeR2	8.50543e-06	NA	NA	0.914905
Disease_outcome	HC595	TTE scabies	Binomial	non-British white	PRS	TjurR2	4.69308e-07	NA	NA	0.914905
Disease_outcome	HC595	TTE scabies	Binomial	non-British white	Covariate-only model	ROC-AUC	0.590291	0.535512	0.64507	0.000764496
Disease_outcome	HC595	TTE scabies	Binomial	non-British white	Covariate-only model	NagelkerkeR2	0.00762169	NA	NA	0.000764496
Disease_outcome	HC595	TTE scabies	Binomial	non-British white	Covariate-only model	TjurR2	0.000420874	NA	NA	0.000764496
Disease_outcome	HC595	TTE scabies	Binomial	non-British white	Full model (PRS and Covariates)	ROC-AUC	0.583361	0.527689	0.639034	0.00181736
Disease_outcome	HC595	TTE scabies	Binomial	non-British white	Full model (PRS and Covariates)	NagelkerkeR2	0.00669447	NA	NA	0.00181736
Disease_outcome	HC595	TTE scabies	Binomial	non-British white	Full model (PRS and Covariates)	TjurR2	0.000370605	NA	NA	0.00181736
Disease_outcome	HC595	TTE scabies	Binomial	South Asian	PRS	ROC-AUC	0.479569	0.40515	0.553989	0.595288
Disease_outcome	HC595	TTE scabies	Binomial	South Asian	PRS	NagelkerkeR2	0.000441895	NA	NA	0.595288
Disease_outcome	HC595	TTE scabies	Binomial	South Asian	PRS	TjurR2	3.40288e-05	NA	NA	0.595288
Disease_outcome	HC595	TTE scabies	Binomial	South Asian	Covariate-only model	ROC-AUC	0.726794	0.66589	0.787697	2.70544e-08
Disease_outcome	HC595	TTE scabies	Binomial	South Asian	Covariate-only model	NagelkerkeR2	0.0531516	NA	NA	2.70544e-08
Disease_outcome	HC595	TTE scabies	Binomial	South Asian	Covariate-only model	TjurR2	0.00456828	NA	NA	2.70544e-08
Disease_outcome	HC595	TTE scabies	Binomial	South Asian	Full model (PRS and Covariates)	ROC-AUC	0.728452	0.668803	0.788101	3.27782e-08
Disease_outcome	HC595	TTE scabies	Binomial	South Asian	Full model (PRS and Covariates)	NagelkerkeR2	0.0522676	NA	NA	3.27782e-08
Disease_outcome	HC595	TTE scabies	Binomial	South Asian	Full model (PRS and Covariates)	TjurR2	0.00427973	NA	NA	3.27782e-08
Disease_outcome	HC595	TTE scabies	Binomial	African	PRS	ROC-AUC	0.517125	0.403528	0.630723	0.88271
Disease_outcome	HC595	TTE scabies	Binomial	African	PRS	NagelkerkeR2	7.5765e-05	NA	NA	0.88271
Disease_outcome	HC595	TTE scabies	Binomial	African	PRS	TjurR2	2.87221e-06	NA	NA	0.88271
Disease_outcome	HC595	TTE scabies	Binomial	African	Covariate-only model	ROC-AUC	0.74622	0.652828	0.839611	0.000217172
Disease_outcome	HC595	TTE scabies	Binomial	African	Covariate-only model	NagelkerkeR2	0.0311596	NA	NA	0.000217172
Disease_outcome	HC595	TTE scabies	Binomial	African	Covariate-only model	TjurR2	0.00128375	NA	NA	0.000217172
Disease_outcome	HC595	TTE scabies	Binomial	African	Full model (PRS and Covariates)	ROC-AUC	0.733113	0.629789	0.836438	0.000238998
Disease_outcome	HC595	TTE scabies	Binomial	African	Full model (PRS and Covariates)	NagelkerkeR2	0.0312824	NA	NA	0.000238998
Disease_outcome	HC595	TTE scabies	Binomial	African	Full model (PRS and Covariates)	TjurR2	0.00130805	NA	NA	0.000238998
Disease_outcome	HC595	TTE scabies	Binomial	East Asian	PRS	ROC-AUC	0.486246	0.30744	0.665051	0.824681
Disease_outcome	HC595	TTE scabies	Binomial	East Asian	PRS	NagelkerkeR2	0.00041436	NA	NA	0.824681
Disease_outcome	HC595	TTE scabies	Binomial	East Asian	PRS	TjurR2	2.51159e-05	NA	NA	0.824681
Disease_outcome	HC595	TTE scabies	Binomial	East Asian	Covariate-only model	ROC-AUC	0.62072	0.426271	0.81517	0.067657
Disease_outcome	HC595	TTE scabies	Binomial	East Asian	Covariate-only model	NagelkerkeR2	0.0276061	NA	NA	0.067657
Disease_outcome	HC595	TTE scabies	Binomial	East Asian	Covariate-only model	TjurR2	0.0016925	NA	NA	0.067657
Disease_outcome	HC595	TTE scabies	Binomial	East Asian	Full model (PRS and Covariates)	ROC-AUC	0.613341	0.420919	0.805764	0.0870806
Disease_outcome	HC595	TTE scabies	Binomial	East Asian	Full model (PRS and Covariates)	NagelkerkeR2	0.0256234	NA	NA	0.0870806
Disease_outcome	HC595	TTE scabies	Binomial	East Asian	Full model (PRS and Covariates)	TjurR2	0.00163436	NA	NA	0.0870806
Disease_outcome	HC6	Eye/eyelid problem	Binomial	Score development set (white British)	PRS	ROC-AUC	0.528439	0.516377	0.540501	3.01565e-06
Disease_outcome	HC6	Eye/eyelid problem	Binomial	Score development set (white British)	PRS	NagelkerkeR2	0.000879807	NA	NA	3.01565e-06
Disease_outcome	HC6	Eye/eyelid problem	Binomial	Score development set (white British)	PRS	TjurR2	8.09144e-05	NA	NA	3.01565e-06
Disease_outcome	HC6	Eye/eyelid problem	Binomial	Score development set (white British)	Covariate-only model	ROC-AUC	0.580864	0.569124	0.592604	1.99043e-39
Disease_outcome	HC6	Eye/eyelid problem	Binomial	Score development set (white British)	Covariate-only model	NagelkerkeR2	0.00730071	NA	NA	1.99043e-39
Disease_outcome	HC6	Eye/eyelid problem	Binomial	Score development set (white British)	Covariate-only model	TjurR2	0.000664309	NA	NA	1.99043e-39
Disease_outcome	HC6	Eye/eyelid problem	Binomial	Score development set (white British)	Full model (PRS and Covariates)	ROC-AUC	0.582287	0.570545	0.594029	8.75636e-41
Disease_outcome	HC6	Eye/eyelid problem	Binomial	Score development set (white British)	Full model (PRS and Covariates)	NagelkerkeR2	0.0075694	NA	NA	8.75636e-41
Disease_outcome	HC6	Eye/eyelid problem	Binomial	Score development set (white British)	Full model (PRS and Covariates)	TjurR2	0.000689671	NA	NA	8.75636e-41
Disease_outcome	HC6	Eye/eyelid problem	Binomial	hold-out test set (white British)	PRS	ROC-AUC	0.517103	0.492884	0.541322	0.150301
Disease_outcome	HC6	Eye/eyelid problem	Binomial	hold-out test set (white British)	PRS	NagelkerkeR2	0.000331848	NA	NA	0.150301
Disease_outcome	HC6	Eye/eyelid problem	Binomial	hold-out test set (white British)	PRS	TjurR2	3.06366e-05	NA	NA	0.150301
Disease_outcome	HC6	Eye/eyelid problem	Binomial	hold-out test set (white British)	Covariate-only model	ROC-AUC	0.554849	0.530758	0.578939	8.79809e-06
Disease_outcome	HC6	Eye/eyelid problem	Binomial	hold-out test set (white British)	Covariate-only model	NagelkerkeR2	0.00326128	NA	NA	8.79809e-06
Disease_outcome	HC6	Eye/eyelid problem	Binomial	hold-out test set (white British)	Covariate-only model	TjurR2	0.000305467	NA	NA	8.79809e-06
Disease_outcome	HC6	Eye/eyelid problem	Binomial	hold-out test set (white British)	Full model (PRS and Covariates)	ROC-AUC	0.555906	0.53179	0.580022	6.21695e-06
Disease_outcome	HC6	Eye/eyelid problem	Binomial	hold-out test set (white British)	Full model (PRS and Covariates)	NagelkerkeR2	0.00337229	NA	NA	6.21695e-06
Disease_outcome	HC6	Eye/eyelid problem	Binomial	hold-out test set (white British)	Full model (PRS and Covariates)	TjurR2	0.000316045	NA	NA	6.21695e-06
Disease_outcome	HC6	Eye/eyelid problem	Binomial	non-British white	PRS	ROC-AUC	0.476761	0.437969	0.515553	0.227328
Disease_outcome	HC6	Eye/eyelid problem	Binomial	non-British white	PRS	NagelkerkeR2	0.000669162	NA	NA	0.227328
Disease_outcome	HC6	Eye/eyelid problem	Binomial	non-British white	PRS	TjurR2	5.49578e-05	NA	NA	0.227328
Disease_outcome	HC6	Eye/eyelid problem	Binomial	non-British white	Covariate-only model	ROC-AUC	0.616344	0.578362	0.654325	6.83074e-08
Disease_outcome	HC6	Eye/eyelid problem	Binomial	non-British white	Covariate-only model	NagelkerkeR2	0.015	NA	NA	6.83074e-08
Disease_outcome	HC6	Eye/eyelid problem	Binomial	non-British white	Covariate-only model	TjurR2	0.00127221	NA	NA	6.83074e-08
Disease_outcome	HC6	Eye/eyelid problem	Binomial	non-British white	Full model (PRS and Covariates)	ROC-AUC	0.615067	0.577058	0.653075	8.81631e-08
Disease_outcome	HC6	Eye/eyelid problem	Binomial	non-British white	Full model (PRS and Covariates)	NagelkerkeR2	0.014731	NA	NA	8.81631e-08
Disease_outcome	HC6	Eye/eyelid problem	Binomial	non-British white	Full model (PRS and Covariates)	TjurR2	0.00124901	NA	NA	8.81631e-08
Disease_outcome	HC6	Eye/eyelid problem	Binomial	African	PRS	ROC-AUC	0.490165	0.410889	0.56944	0.813012
Disease_outcome	HC6	Eye/eyelid problem	Binomial	African	PRS	NagelkerkeR2	0.000109031	NA	NA	0.813012
Disease_outcome	HC6	Eye/eyelid problem	Binomial	African	PRS	TjurR2	7.77522e-06	NA	NA	0.813012
Disease_outcome	HC6	Eye/eyelid problem	Binomial	African	Covariate-only model	ROC-AUC	0.659699	0.573986	0.745412	1.35857e-06
Disease_outcome	HC6	Eye/eyelid problem	Binomial	African	Covariate-only model	NagelkerkeR2	0.0357256	NA	NA	1.35857e-06
Disease_outcome	HC6	Eye/eyelid problem	Binomial	African	Covariate-only model	TjurR2	0.0063275	NA	NA	1.35857e-06
Disease_outcome	HC6	Eye/eyelid problem	Binomial	African	Full model (PRS and Covariates)	ROC-AUC	0.65984	0.573654	0.746026	1.36692e-06
Disease_outcome	HC6	Eye/eyelid problem	Binomial	African	Full model (PRS and Covariates)	NagelkerkeR2	0.0356686	NA	NA	1.36692e-06
Disease_outcome	HC6	Eye/eyelid problem	Binomial	African	Full model (PRS and Covariates)	TjurR2	0.00630268	NA	NA	1.36692e-06
Disease_outcome	HC6	Eye/eyelid problem	Binomial	South Asian	PRS	ROC-AUC	0.450374	0.357254	0.543494	0.290496
Disease_outcome	HC6	Eye/eyelid problem	Binomial	South Asian	PRS	NagelkerkeR2	0.00223548	NA	NA	0.290496
Disease_outcome	HC6	Eye/eyelid problem	Binomial	South Asian	PRS	TjurR2	0.000155741	NA	NA	0.290496
Disease_outcome	HC6	Eye/eyelid problem	Binomial	South Asian	Covariate-only model	ROC-AUC	0.65229	0.57367	0.730911	0.000492582
Disease_outcome	HC6	Eye/eyelid problem	Binomial	South Asian	Covariate-only model	NagelkerkeR2	0.0268004	NA	NA	0.000492582
Disease_outcome	HC6	Eye/eyelid problem	Binomial	South Asian	Covariate-only model	TjurR2	0.00186184	NA	NA	0.000492582
Disease_outcome	HC6	Eye/eyelid problem	Binomial	South Asian	Full model (PRS and Covariates)	ROC-AUC	0.650652	0.571744	0.72956	0.000566556
Disease_outcome	HC6	Eye/eyelid problem	Binomial	South Asian	Full model (PRS and Covariates)	NagelkerkeR2	0.0262872	NA	NA	0.000566556
Disease_outcome	HC6	Eye/eyelid problem	Binomial	South Asian	Full model (PRS and Covariates)	TjurR2	0.00181436	NA	NA	0.000566556
Disease_outcome	HC6	Eye/eyelid problem	Binomial	East Asian	PRS	ROC-AUC	0.502273	0.346802	0.657744	0.892576
Disease_outcome	HC6	Eye/eyelid problem	Binomial	East Asian	PRS	NagelkerkeR2	0.000154874	NA	NA	0.892576
Disease_outcome	HC6	Eye/eyelid problem	Binomial	East Asian	PRS	TjurR2	8.54942e-06	NA	NA	0.892576
Disease_outcome	HC6	Eye/eyelid problem	Binomial	East Asian	Covariate-only model	ROC-AUC	0.835891	0.727989	0.943794	0.00205718
Disease_outcome	HC6	Eye/eyelid problem	Binomial	East Asian	Covariate-only model	NagelkerkeR2	0.130277	NA	NA	0.00205718
Disease_outcome	HC6	Eye/eyelid problem	Binomial	East Asian	Covariate-only model	TjurR2	0.0110542	NA	NA	0.00205718
Disease_outcome	HC6	Eye/eyelid problem	Binomial	East Asian	Full model (PRS and Covariates)	ROC-AUC	0.835596	0.728105	0.943087	0.00204357
Disease_outcome	HC6	Eye/eyelid problem	Binomial	East Asian	Full model (PRS and Covariates)	NagelkerkeR2	0.130255	NA	NA	0.00204357
Disease_outcome	HC6	Eye/eyelid problem	Binomial	East Asian	Full model (PRS and Covariates)	TjurR2	0.0110782	NA	NA	0.00204357
Disease_outcome	HC60	Oesophagitis/barretts oesophagus	Binomial	Score development set (white British)	PRS	ROC-AUC	0.510942	0.505401	0.516484	0.000230232
Disease_outcome	HC60	Oesophagitis/barretts oesophagus	Binomial	Score development set (white British)	PRS	NagelkerkeR2	0.000196281	NA	NA	0.000230232
Disease_outcome	HC60	Oesophagitis/barretts oesophagus	Binomial	Score development set (white British)	PRS	TjurR2	5.03472e-05	NA	NA	0.000230232
Disease_outcome	HC60	Oesophagitis/barretts oesophagus	Binomial	Score development set (white British)	Covariate-only model	ROC-AUC	0.616902	0.611325	0.62248	0
Disease_outcome	HC60	Oesophagitis/barretts oesophagus	Binomial	Score development set (white British)	Covariate-only model	NagelkerkeR2	0.0219533	NA	NA	0
Disease_outcome	HC60	Oesophagitis/barretts oesophagus	Binomial	Score development set (white British)	Covariate-only model	TjurR2	0.00561375	NA	NA	0
Disease_outcome	HC60	Oesophagitis/barretts oesophagus	Binomial	Score development set (white British)	Full model (PRS and Covariates)	ROC-AUC	0.616963	0.611385	0.62254	0
Disease_outcome	HC60	Oesophagitis/barretts oesophagus	Binomial	Score development set (white British)	Full model (PRS and Covariates)	NagelkerkeR2	0.0219793	NA	NA	0
Disease_outcome	HC60	Oesophagitis/barretts oesophagus	Binomial	Score development set (white British)	Full model (PRS and Covariates)	TjurR2	0.00562119	NA	NA	0
Disease_outcome	HC60	Oesophagitis/barretts oesophagus	Binomial	hold-out test set (white British)	PRS	ROC-AUC	0.500447	0.489437	0.511457	0.872334
Disease_outcome	HC60	Oesophagitis/barretts oesophagus	Binomial	hold-out test set (white British)	PRS	NagelkerkeR2	1.48826e-06	NA	NA	0.872334
Disease_outcome	HC60	Oesophagitis/barretts oesophagus	Binomial	hold-out test set (white British)	PRS	TjurR2	3.82305e-07	NA	NA	0.872334
Disease_outcome	HC60	Oesophagitis/barretts oesophagus	Binomial	hold-out test set (white British)	Covariate-only model	ROC-AUC	0.610053	0.598795	0.621312	2.96261e-73
Disease_outcome	HC60	Oesophagitis/barretts oesophagus	Binomial	hold-out test set (white British)	Covariate-only model	NagelkerkeR2	0.0196126	NA	NA	2.96261e-73
Disease_outcome	HC60	Oesophagitis/barretts oesophagus	Binomial	hold-out test set (white British)	Covariate-only model	TjurR2	0.00511867	NA	NA	2.96261e-73
Disease_outcome	HC60	Oesophagitis/barretts oesophagus	Binomial	hold-out test set (white British)	Full model (PRS and Covariates)	ROC-AUC	0.610055	0.598797	0.621313	2.9167e-73
Disease_outcome	HC60	Oesophagitis/barretts oesophagus	Binomial	hold-out test set (white British)	Full model (PRS and Covariates)	NagelkerkeR2	0.0196145	NA	NA	2.9167e-73
Disease_outcome	HC60	Oesophagitis/barretts oesophagus	Binomial	hold-out test set (white British)	Full model (PRS and Covariates)	TjurR2	0.00511885	NA	NA	2.9167e-73
Disease_outcome	HC60	Oesophagitis/barretts oesophagus	Binomial	non-British white	PRS	ROC-AUC	0.484624	0.464729	0.504519	0.132868
Disease_outcome	HC60	Oesophagitis/barretts oesophagus	Binomial	non-British white	PRS	NagelkerkeR2	0.000387636	NA	NA	0.132868
Disease_outcome	HC60	Oesophagitis/barretts oesophagus	Binomial	non-British white	PRS	TjurR2	9.28919e-05	NA	NA	0.132868
Disease_outcome	HC60	Oesophagitis/barretts oesophagus	Binomial	non-British white	Covariate-only model	ROC-AUC	0.653521	0.634317	0.672724	1.71001e-44
Disease_outcome	HC60	Oesophagitis/barretts oesophagus	Binomial	non-British white	Covariate-only model	NagelkerkeR2	0.0355792	NA	NA	1.71001e-44
Disease_outcome	HC60	Oesophagitis/barretts oesophagus	Binomial	non-British white	Covariate-only model	TjurR2	0.00860359	NA	NA	1.71001e-44
Disease_outcome	HC60	Oesophagitis/barretts oesophagus	Binomial	non-British white	Full model (PRS and Covariates)	ROC-AUC	0.653453	0.63425	0.672655	1.87517e-44
Disease_outcome	HC60	Oesophagitis/barretts oesophagus	Binomial	non-British white	Full model (PRS and Covariates)	NagelkerkeR2	0.035543	NA	NA	1.87517e-44
Disease_outcome	HC60	Oesophagitis/barretts oesophagus	Binomial	non-British white	Full model (PRS and Covariates)	TjurR2	0.00859227	NA	NA	1.87517e-44
Disease_outcome	HC60	Oesophagitis/barretts oesophagus	Binomial	South Asian	PRS	ROC-AUC	0.507556	0.47365	0.541461	0.917716
Disease_outcome	HC60	Oesophagitis/barretts oesophagus	Binomial	South Asian	PRS	NagelkerkeR2	5.6557e-06	NA	NA	0.917716
Disease_outcome	HC60	Oesophagitis/barretts oesophagus	Binomial	South Asian	PRS	TjurR2	1.33904e-06	NA	NA	0.917716
Disease_outcome	HC60	Oesophagitis/barretts oesophagus	Binomial	South Asian	Covariate-only model	ROC-AUC	0.676107	0.642834	0.709381	3.32639e-20
Disease_outcome	HC60	Oesophagitis/barretts oesophagus	Binomial	South Asian	Covariate-only model	NagelkerkeR2	0.047072	NA	NA	3.32639e-20
Disease_outcome	HC60	Oesophagitis/barretts oesophagus	Binomial	South Asian	Covariate-only model	TjurR2	0.0123085	NA	NA	3.32639e-20
Disease_outcome	HC60	Oesophagitis/barretts oesophagus	Binomial	South Asian	Full model (PRS and Covariates)	ROC-AUC	0.676079	0.642803	0.709355	3.29374e-20
Disease_outcome	HC60	Oesophagitis/barretts oesophagus	Binomial	South Asian	Full model (PRS and Covariates)	NagelkerkeR2	0.0470841	NA	NA	3.29374e-20
Disease_outcome	HC60	Oesophagitis/barretts oesophagus	Binomial	South Asian	Full model (PRS and Covariates)	TjurR2	0.0123166	NA	NA	3.29374e-20
Disease_outcome	HC60	Oesophagitis/barretts oesophagus	Binomial	African	PRS	ROC-AUC	0.514936	0.466242	0.563629	0.554632
Disease_outcome	HC60	Oesophagitis/barretts oesophagus	Binomial	African	PRS	NagelkerkeR2	0.000337811	NA	NA	0.554632
Disease_outcome	HC60	Oesophagitis/barretts oesophagus	Binomial	African	PRS	TjurR2	5.26285e-05	NA	NA	0.554632
Disease_outcome	HC60	Oesophagitis/barretts oesophagus	Binomial	African	Covariate-only model	ROC-AUC	0.666933	0.619343	0.714523	8.29342e-10
Disease_outcome	HC60	Oesophagitis/barretts oesophagus	Binomial	African	Covariate-only model	NagelkerkeR2	0.0358735	NA	NA	8.29342e-10
Disease_outcome	HC60	Oesophagitis/barretts oesophagus	Binomial	African	Covariate-only model	TjurR2	0.00644804	NA	NA	8.29342e-10
Disease_outcome	HC60	Oesophagitis/barretts oesophagus	Binomial	African	Full model (PRS and Covariates)	ROC-AUC	0.666993	0.619413	0.714573	8.13391e-10
Disease_outcome	HC60	Oesophagitis/barretts oesophagus	Binomial	African	Full model (PRS and Covariates)	NagelkerkeR2	0.0359128	NA	NA	8.13391e-10
Disease_outcome	HC60	Oesophagitis/barretts oesophagus	Binomial	African	Full model (PRS and Covariates)	TjurR2	0.00645864	NA	NA	8.13391e-10
Disease_outcome	HC60	Oesophagitis/barretts oesophagus	Binomial	East Asian	PRS	ROC-AUC	0.531957	0.439315	0.624598	0.47181
Disease_outcome	HC60	Oesophagitis/barretts oesophagus	Binomial	East Asian	PRS	NagelkerkeR2	0.00233043	NA	NA	0.47181
Disease_outcome	HC60	Oesophagitis/barretts oesophagus	Binomial	East Asian	PRS	TjurR2	0.000276457	NA	NA	0.47181
Disease_outcome	HC60	Oesophagitis/barretts oesophagus	Binomial	East Asian	Covariate-only model	ROC-AUC	0.601736	0.498217	0.705255	0.073978
Disease_outcome	HC60	Oesophagitis/barretts oesophagus	Binomial	East Asian	Covariate-only model	NagelkerkeR2	0.0138695	NA	NA	0.073978
Disease_outcome	HC60	Oesophagitis/barretts oesophagus	Binomial	East Asian	Covariate-only model	TjurR2	0.0012976	NA	NA	0.073978
Disease_outcome	HC60	Oesophagitis/barretts oesophagus	Binomial	East Asian	Full model (PRS and Covariates)	ROC-AUC	0.60253	0.498934	0.706125	0.0731514
Disease_outcome	HC60	Oesophagitis/barretts oesophagus	Binomial	East Asian	Full model (PRS and Covariates)	NagelkerkeR2	0.0139342	NA	NA	0.0731514
Disease_outcome	HC60	Oesophagitis/barretts oesophagus	Binomial	East Asian	Full model (PRS and Covariates)	TjurR2	0.00130364	NA	NA	0.0731514
Disease_outcome	HC604	TTE viral agents as the cause of diseases classified to other chapters	Binomial	Score development set (white British)	PRS	ROC-AUC	0.642335	0.616386	0.668284	6.68545e-27
Disease_outcome	HC604	TTE viral agents as the cause of diseases classified to other chapters	Binomial	Score development set (white British)	PRS	NagelkerkeR2	0.0183921	NA	NA	6.68545e-27
Disease_outcome	HC604	TTE viral agents as the cause of diseases classified to other chapters	Binomial	Score development set (white British)	PRS	TjurR2	0.000504124	NA	NA	6.68545e-27
Disease_outcome	HC604	TTE viral agents as the cause of diseases classified to other chapters	Binomial	Score development set (white British)	Covariate-only model	ROC-AUC	0.650428	0.622668	0.678188	3.14272e-27
Disease_outcome	HC604	TTE viral agents as the cause of diseases classified to other chapters	Binomial	Score development set (white British)	Covariate-only model	NagelkerkeR2	0.0199183	NA	NA	3.14272e-27
Disease_outcome	HC604	TTE viral agents as the cause of diseases classified to other chapters	Binomial	Score development set (white British)	Covariate-only model	TjurR2	0.000555519	NA	NA	3.14272e-27
Disease_outcome	HC604	TTE viral agents as the cause of diseases classified to other chapters	Binomial	Score development set (white British)	Full model (PRS and Covariates)	ROC-AUC	0.672607	0.64508	0.700133	2.467e-36
Disease_outcome	HC604	TTE viral agents as the cause of diseases classified to other chapters	Binomial	Score development set (white British)	Full model (PRS and Covariates)	NagelkerkeR2	0.0274645	NA	NA	2.467e-36
Disease_outcome	HC604	TTE viral agents as the cause of diseases classified to other chapters	Binomial	Score development set (white British)	Full model (PRS and Covariates)	TjurR2	0.000817947	NA	NA	2.467e-36
Disease_outcome	HC604	TTE viral agents as the cause of diseases classified to other chapters	Binomial	hold-out test set (white British)	PRS	ROC-AUC	0.462409	0.406176	0.518642	0.209624
Disease_outcome	HC604	TTE viral agents as the cause of diseases classified to other chapters	Binomial	hold-out test set (white British)	PRS	NagelkerkeR2	0.00098612	NA	NA	0.209624
Disease_outcome	HC604	TTE viral agents as the cause of diseases classified to other chapters	Binomial	hold-out test set (white British)	PRS	TjurR2	2.44321e-05	NA	NA	0.209624
Disease_outcome	HC604	TTE viral agents as the cause of diseases classified to other chapters	Binomial	hold-out test set (white British)	Covariate-only model	ROC-AUC	0.656993	0.602536	0.711451	1.48971e-08
Disease_outcome	HC604	TTE viral agents as the cause of diseases classified to other chapters	Binomial	hold-out test set (white British)	Covariate-only model	NagelkerkeR2	0.0216801	NA	NA	1.48971e-08
Disease_outcome	HC604	TTE viral agents as the cause of diseases classified to other chapters	Binomial	hold-out test set (white British)	Covariate-only model	TjurR2	0.000612397	NA	NA	1.48971e-08
Disease_outcome	HC604	TTE viral agents as the cause of diseases classified to other chapters	Binomial	hold-out test set (white British)	Full model (PRS and Covariates)	ROC-AUC	0.646884	0.592886	0.700881	8.87954e-08
Disease_outcome	HC604	TTE viral agents as the cause of diseases classified to other chapters	Binomial	hold-out test set (white British)	Full model (PRS and Covariates)	NagelkerkeR2	0.019075	NA	NA	8.87954e-08
Disease_outcome	HC604	TTE viral agents as the cause of diseases classified to other chapters	Binomial	hold-out test set (white British)	Full model (PRS and Covariates)	TjurR2	0.000525712	NA	NA	8.87954e-08
Disease_outcome	HC604	TTE viral agents as the cause of diseases classified to other chapters	Binomial	non-British white	PRS	ROC-AUC	0.465221	0.355813	0.574629	0.561244
Disease_outcome	HC604	TTE viral agents as the cause of diseases classified to other chapters	Binomial	non-British white	PRS	NagelkerkeR2	0.000662272	NA	NA	0.561244
Disease_outcome	HC604	TTE viral agents as the cause of diseases classified to other chapters	Binomial	non-British white	PRS	TjurR2	1.59275e-05	NA	NA	0.561244
Disease_outcome	HC604	TTE viral agents as the cause of diseases classified to other chapters	Binomial	non-British white	Covariate-only model	ROC-AUC	0.634061	0.542889	0.725233	0.00463592
Disease_outcome	HC604	TTE viral agents as the cause of diseases classified to other chapters	Binomial	non-British white	Covariate-only model	NagelkerkeR2	0.0173972	NA	NA	0.00463592
Disease_outcome	HC604	TTE viral agents as the cause of diseases classified to other chapters	Binomial	non-British white	Covariate-only model	TjurR2	0.000400902	NA	NA	0.00463592
Disease_outcome	HC604	TTE viral agents as the cause of diseases classified to other chapters	Binomial	non-British white	Full model (PRS and Covariates)	ROC-AUC	0.625938	0.534625	0.717252	0.00750083
Disease_outcome	HC604	TTE viral agents as the cause of diseases classified to other chapters	Binomial	non-British white	Full model (PRS and Covariates)	NagelkerkeR2	0.0153822	NA	NA	0.00750083
Disease_outcome	HC604	TTE viral agents as the cause of diseases classified to other chapters	Binomial	non-British white	Full model (PRS and Covariates)	TjurR2	0.000336312	NA	NA	0.00750083
Disease_outcome	HC604	TTE viral agents as the cause of diseases classified to other chapters	Binomial	African	PRS	ROC-AUC	0.456025	0.332101	0.579949	0.598988
Disease_outcome	HC604	TTE viral agents as the cause of diseases classified to other chapters	Binomial	African	PRS	NagelkerkeR2	0.00125527	NA	NA	0.598988
Disease_outcome	HC604	TTE viral agents as the cause of diseases classified to other chapters	Binomial	African	PRS	TjurR2	3.3823e-05	NA	NA	0.598988
Disease_outcome	HC604	TTE viral agents as the cause of diseases classified to other chapters	Binomial	African	Covariate-only model	ROC-AUC	0.77434	0.670945	0.877735	0.000180599
Disease_outcome	HC604	TTE viral agents as the cause of diseases classified to other chapters	Binomial	African	Covariate-only model	NagelkerkeR2	0.0823396	NA	NA	0.000180599
Disease_outcome	HC604	TTE viral agents as the cause of diseases classified to other chapters	Binomial	African	Covariate-only model	TjurR2	0.00399736	NA	NA	0.000180599
Disease_outcome	HC604	TTE viral agents as the cause of diseases classified to other chapters	Binomial	African	Full model (PRS and Covariates)	ROC-AUC	0.767725	0.663919	0.871531	0.000213785
Disease_outcome	HC604	TTE viral agents as the cause of diseases classified to other chapters	Binomial	African	Full model (PRS and Covariates)	NagelkerkeR2	0.0797413	NA	NA	0.000213785
Disease_outcome	HC604	TTE viral agents as the cause of diseases classified to other chapters	Binomial	African	Full model (PRS and Covariates)	TjurR2	0.00381511	NA	NA	0.000213785
Disease_outcome	HC604	TTE viral agents as the cause of diseases classified to other chapters	Binomial	South Asian	PRS	ROC-AUC	0.454371	0.344116	0.564626	0.610187
Disease_outcome	HC604	TTE viral agents as the cause of diseases classified to other chapters	Binomial	South Asian	PRS	NagelkerkeR2	0.00158842	NA	NA	0.610187
Disease_outcome	HC604	TTE viral agents as the cause of diseases classified to other chapters	Binomial	South Asian	PRS	TjurR2	2.10051e-05	NA	NA	0.610187
Disease_outcome	HC604	TTE viral agents as the cause of diseases classified to other chapters	Binomial	South Asian	Covariate-only model	ROC-AUC	0.713892	0.570163	0.857622	0.0220287
Disease_outcome	HC604	TTE viral agents as the cause of diseases classified to other chapters	Binomial	South Asian	Covariate-only model	NagelkerkeR2	0.0434669	NA	NA	0.0220287
Disease_outcome	HC604	TTE viral agents as the cause of diseases classified to other chapters	Binomial	South Asian	Covariate-only model	TjurR2	0.0009228	NA	NA	0.0220287
Disease_outcome	HC604	TTE viral agents as the cause of diseases classified to other chapters	Binomial	South Asian	Full model (PRS and Covariates)	ROC-AUC	0.709289	0.563175	0.855402	0.0268575
Disease_outcome	HC604	TTE viral agents as the cause of diseases classified to other chapters	Binomial	South Asian	Full model (PRS and Covariates)	NagelkerkeR2	0.0406484	NA	NA	0.0268575
Disease_outcome	HC604	TTE viral agents as the cause of diseases classified to other chapters	Binomial	South Asian	Full model (PRS and Covariates)	TjurR2	0.000846938	NA	NA	0.0268575
Disease_outcome	HC606	TTE other and unspecified infectious diseases	Binomial	Score development set (white British)	PRS	ROC-AUC	0.869537	0.851562	0.887511	4.69564e-206
Disease_outcome	HC606	TTE other and unspecified infectious diseases	Binomial	Score development set (white British)	PRS	NagelkerkeR2	0.17141	NA	NA	4.69564e-206
Disease_outcome	HC606	TTE other and unspecified infectious diseases	Binomial	Score development set (white British)	PRS	TjurR2	0.0144343	NA	NA	4.69564e-206
Disease_outcome	HC606	TTE other and unspecified infectious diseases	Binomial	Score development set (white British)	Covariate-only model	ROC-AUC	0.657422	0.628825	0.686018	3.09863e-29
Disease_outcome	HC606	TTE other and unspecified infectious diseases	Binomial	Score development set (white British)	Covariate-only model	NagelkerkeR2	0.0193997	NA	NA	3.09863e-29
Disease_outcome	HC606	TTE other and unspecified infectious diseases	Binomial	Score development set (white British)	Covariate-only model	TjurR2	0.000463731	NA	NA	3.09863e-29
Disease_outcome	HC606	TTE other and unspecified infectious diseases	Binomial	Score development set (white British)	Full model (PRS and Covariates)	ROC-AUC	0.825019	0.805011	0.845028	4.5683e-148
Disease_outcome	HC606	TTE other and unspecified infectious diseases	Binomial	Score development set (white British)	Full model (PRS and Covariates)	NagelkerkeR2	0.0985471	NA	NA	4.5683e-148
Disease_outcome	HC606	TTE other and unspecified infectious diseases	Binomial	Score development set (white British)	Full model (PRS and Covariates)	TjurR2	0.00404342	NA	NA	4.5683e-148
Disease_outcome	HC606	TTE other and unspecified infectious diseases	Binomial	hold-out test set (white British)	PRS	ROC-AUC	0.480796	0.431051	0.530541	0.408867
Disease_outcome	HC606	TTE other and unspecified infectious diseases	Binomial	hold-out test set (white British)	PRS	NagelkerkeR2	0.000430009	NA	NA	0.408867
Disease_outcome	HC606	TTE other and unspecified infectious diseases	Binomial	hold-out test set (white British)	PRS	TjurR2	9.43617e-06	NA	NA	0.408867
Disease_outcome	HC606	TTE other and unspecified infectious diseases	Binomial	hold-out test set (white British)	Covariate-only model	ROC-AUC	0.601142	0.544924	0.65736	3.24526e-05
Disease_outcome	HC606	TTE other and unspecified infectious diseases	Binomial	hold-out test set (white British)	Covariate-only model	NagelkerkeR2	0.00995901	NA	NA	3.24526e-05
Disease_outcome	HC606	TTE other and unspecified infectious diseases	Binomial	hold-out test set (white British)	Covariate-only model	TjurR2	0.000290601	NA	NA	3.24526e-05
Disease_outcome	HC606	TTE other and unspecified infectious diseases	Binomial	hold-out test set (white British)	Full model (PRS and Covariates)	ROC-AUC	0.585537	0.528641	0.642432	0.00158857
Disease_outcome	HC606	TTE other and unspecified infectious diseases	Binomial	hold-out test set (white British)	Full model (PRS and Covariates)	NagelkerkeR2	0.00602027	NA	NA	0.00158857
Disease_outcome	HC606	TTE other and unspecified infectious diseases	Binomial	hold-out test set (white British)	Full model (PRS and Covariates)	TjurR2	0.00016916	NA	NA	0.00158857
Disease_outcome	HC606	TTE other and unspecified infectious diseases	Binomial	non-British white	PRS	ROC-AUC	0.507694	0.395224	0.620164	0.637388
Disease_outcome	HC606	TTE other and unspecified infectious diseases	Binomial	non-British white	PRS	NagelkerkeR2	0.000547182	NA	NA	0.637388
Disease_outcome	HC606	TTE other and unspecified infectious diseases	Binomial	non-British white	PRS	TjurR2	9.76156e-06	NA	NA	0.637388
Disease_outcome	HC606	TTE other and unspecified infectious diseases	Binomial	non-British white	Covariate-only model	ROC-AUC	0.679484	0.595602	0.763367	0.00171723
Disease_outcome	HC606	TTE other and unspecified infectious diseases	Binomial	non-British white	Covariate-only model	NagelkerkeR2	0.0295639	NA	NA	0.00171723
Disease_outcome	HC606	TTE other and unspecified infectious diseases	Binomial	non-British white	Covariate-only model	TjurR2	0.000448581	NA	NA	0.00171723
Disease_outcome	HC606	TTE other and unspecified infectious diseases	Binomial	non-British white	Full model (PRS and Covariates)	ROC-AUC	0.652868	0.564866	0.740869	0.00531713
Disease_outcome	HC606	TTE other and unspecified infectious diseases	Binomial	non-British white	Full model (PRS and Covariates)	NagelkerkeR2	0.0226268	NA	NA	0.00531713
Disease_outcome	HC606	TTE other and unspecified infectious diseases	Binomial	non-British white	Full model (PRS and Covariates)	TjurR2	0.000342386	NA	NA	0.00531713
Disease_outcome	HC606	TTE other and unspecified infectious diseases	Binomial	South Asian	PRS	ROC-AUC	0.612876	0.441977	0.783775	0.355104
Disease_outcome	HC606	TTE other and unspecified infectious diseases	Binomial	South Asian	PRS	NagelkerkeR2	0.00766224	NA	NA	0.355104
Disease_outcome	HC606	TTE other and unspecified infectious diseases	Binomial	South Asian	PRS	TjurR2	7.95707e-05	NA	NA	0.355104
Disease_outcome	HC606	TTE other and unspecified infectious diseases	Binomial	South Asian	Covariate-only model	ROC-AUC	0.774449	0.660237	0.88866	0.0230441
Disease_outcome	HC606	TTE other and unspecified infectious diseases	Binomial	South Asian	Covariate-only model	NagelkerkeR2	0.0598524	NA	NA	0.0230441
Disease_outcome	HC606	TTE other and unspecified infectious diseases	Binomial	South Asian	Covariate-only model	TjurR2	0.000855586	NA	NA	0.0230441
Disease_outcome	HC606	TTE other and unspecified infectious diseases	Binomial	South Asian	Full model (PRS and Covariates)	ROC-AUC	0.787175	0.683246	0.891104	0.0139444
Disease_outcome	HC606	TTE other and unspecified infectious diseases	Binomial	South Asian	Full model (PRS and Covariates)	NagelkerkeR2	0.0688746	NA	NA	0.0139444
Disease_outcome	HC606	TTE other and unspecified infectious diseases	Binomial	South Asian	Full model (PRS and Covariates)	TjurR2	0.00118577	NA	NA	0.0139444
Disease_outcome	HC606	TTE other and unspecified infectious diseases	Binomial	African	PRS	ROC-AUC	0.526105	0.276187	0.776023	0.798725
Disease_outcome	HC606	TTE other and unspecified infectious diseases	Binomial	African	PRS	NagelkerkeR2	0.000971809	NA	NA	0.798725
Disease_outcome	HC606	TTE other and unspecified infectious diseases	Binomial	African	PRS	TjurR2	7.36166e-06	NA	NA	0.798725
Disease_outcome	HC606	TTE other and unspecified infectious diseases	Binomial	African	Covariate-only model	ROC-AUC	0.791968	0.590551	0.993386	0.0221546
Disease_outcome	HC606	TTE other and unspecified infectious diseases	Binomial	African	Covariate-only model	NagelkerkeR2	0.0734595	NA	NA	0.0221546
Disease_outcome	HC606	TTE other and unspecified infectious diseases	Binomial	African	Covariate-only model	TjurR2	0.00104212	NA	NA	0.0221546
Disease_outcome	HC606	TTE other and unspecified infectious diseases	Binomial	African	Full model (PRS and Covariates)	ROC-AUC	0.799553	0.584285	1	0.0251568
Disease_outcome	HC606	TTE other and unspecified infectious diseases	Binomial	African	Full model (PRS and Covariates)	NagelkerkeR2	0.0754726	NA	NA	0.0251568
Disease_outcome	HC606	TTE other and unspecified infectious diseases	Binomial	African	Full model (PRS and Covariates)	TjurR2	0.00102063	NA	NA	0.0251568
Disease_outcome	HC608	TTE vitamin b12 deficiency anaemia	Binomial	Score development set (white British)	PRS	ROC-AUC	0.678242	0.665902	0.690582	1.02892e-159
Disease_outcome	HC608	TTE vitamin b12 deficiency anaemia	Binomial	Score development set (white British)	PRS	NagelkerkeR2	0.0357677	NA	NA	1.02892e-159
Disease_outcome	HC608	TTE vitamin b12 deficiency anaemia	Binomial	Score development set (white British)	PRS	TjurR2	0.0032426	NA	NA	1.02892e-159
Disease_outcome	HC608	TTE vitamin b12 deficiency anaemia	Binomial	Score development set (white British)	Covariate-only model	ROC-AUC	0.620615	0.607608	0.633622	1.99611e-74
Disease_outcome	HC608	TTE vitamin b12 deficiency anaemia	Binomial	Score development set (white British)	Covariate-only model	NagelkerkeR2	0.016855	NA	NA	1.99611e-74
Disease_outcome	HC608	TTE vitamin b12 deficiency anaemia	Binomial	Score development set (white British)	Covariate-only model	TjurR2	0.00137587	NA	NA	1.99611e-74
Disease_outcome	HC608	TTE vitamin b12 deficiency anaemia	Binomial	Score development set (white British)	Full model (PRS and Covariates)	ROC-AUC	0.684839	0.672385	0.697293	2.57826e-172
Disease_outcome	HC608	TTE vitamin b12 deficiency anaemia	Binomial	Score development set (white British)	Full model (PRS and Covariates)	NagelkerkeR2	0.0400435	NA	NA	2.57826e-172
Disease_outcome	HC608	TTE vitamin b12 deficiency anaemia	Binomial	Score development set (white British)	Full model (PRS and Covariates)	TjurR2	0.00373357	NA	NA	2.57826e-172
Disease_outcome	HC608	TTE vitamin b12 deficiency anaemia	Binomial	hold-out test set (white British)	PRS	ROC-AUC	0.579717	0.553313	0.606121	2.64492e-09
Disease_outcome	HC608	TTE vitamin b12 deficiency anaemia	Binomial	hold-out test set (white British)	PRS	NagelkerkeR2	0.00680293	NA	NA	2.64492e-09
Disease_outcome	HC608	TTE vitamin b12 deficiency anaemia	Binomial	hold-out test set (white British)	PRS	TjurR2	0.000528927	NA	NA	2.64492e-09
Disease_outcome	HC608	TTE vitamin b12 deficiency anaemia	Binomial	hold-out test set (white British)	Covariate-only model	ROC-AUC	0.622702	0.59747	0.647934	1.11468e-20
Disease_outcome	HC608	TTE vitamin b12 deficiency anaemia	Binomial	hold-out test set (white British)	Covariate-only model	NagelkerkeR2	0.0170859	NA	NA	1.11468e-20
Disease_outcome	HC608	TTE vitamin b12 deficiency anaemia	Binomial	hold-out test set (white British)	Covariate-only model	TjurR2	0.0013839	NA	NA	1.11468e-20
Disease_outcome	HC608	TTE vitamin b12 deficiency anaemia	Binomial	hold-out test set (white British)	Full model (PRS and Covariates)	ROC-AUC	0.644824	0.61972	0.669928	3.94348e-28
Disease_outcome	HC608	TTE vitamin b12 deficiency anaemia	Binomial	hold-out test set (white British)	Full model (PRS and Covariates)	NagelkerkeR2	0.0237428	NA	NA	3.94348e-28
Disease_outcome	HC608	TTE vitamin b12 deficiency anaemia	Binomial	hold-out test set (white British)	Full model (PRS and Covariates)	TjurR2	0.00199785	NA	NA	3.94348e-28
Disease_outcome	HC608	TTE vitamin b12 deficiency anaemia	Binomial	non-British white	PRS	ROC-AUC	0.596122	0.555199	0.637044	5.65568e-05
Disease_outcome	HC608	TTE vitamin b12 deficiency anaemia	Binomial	non-British white	PRS	NagelkerkeR2	0.00864511	NA	NA	5.65568e-05
Disease_outcome	HC608	TTE vitamin b12 deficiency anaemia	Binomial	non-British white	PRS	TjurR2	0.000628874	NA	NA	5.65568e-05
Disease_outcome	HC608	TTE vitamin b12 deficiency anaemia	Binomial	non-British white	Covariate-only model	ROC-AUC	0.625627	0.582444	0.668809	4.35325e-09
Disease_outcome	HC608	TTE vitamin b12 deficiency anaemia	Binomial	non-British white	Covariate-only model	NagelkerkeR2	0.0200786	NA	NA	4.35325e-09
Disease_outcome	HC608	TTE vitamin b12 deficiency anaemia	Binomial	non-British white	Covariate-only model	TjurR2	0.00170307	NA	NA	4.35325e-09
Disease_outcome	HC608	TTE vitamin b12 deficiency anaemia	Binomial	non-British white	Full model (PRS and Covariates)	ROC-AUC	0.651181	0.608274	0.694088	6.95828e-12
Disease_outcome	HC608	TTE vitamin b12 deficiency anaemia	Binomial	non-British white	Full model (PRS and Covariates)	NagelkerkeR2	0.0272872	NA	NA	6.95828e-12
Disease_outcome	HC608	TTE vitamin b12 deficiency anaemia	Binomial	non-British white	Full model (PRS and Covariates)	TjurR2	0.00234693	NA	NA	6.95828e-12
Disease_outcome	HC608	TTE vitamin b12 deficiency anaemia	Binomial	South Asian	PRS	ROC-AUC	0.574685	0.526851	0.622519	0.000443527
Disease_outcome	HC608	TTE vitamin b12 deficiency anaemia	Binomial	South Asian	PRS	NagelkerkeR2	0.00966119	NA	NA	0.000443527
Disease_outcome	HC608	TTE vitamin b12 deficiency anaemia	Binomial	South Asian	PRS	TjurR2	0.00166369	NA	NA	0.000443527
Disease_outcome	HC608	TTE vitamin b12 deficiency anaemia	Binomial	South Asian	Covariate-only model	ROC-AUC	0.711355	0.670714	0.751996	2.9337e-16
Disease_outcome	HC608	TTE vitamin b12 deficiency anaemia	Binomial	South Asian	Covariate-only model	NagelkerkeR2	0.0595729	NA	NA	2.9337e-16
Disease_outcome	HC608	TTE vitamin b12 deficiency anaemia	Binomial	South Asian	Covariate-only model	TjurR2	0.0105306	NA	NA	2.9337e-16
Disease_outcome	HC608	TTE vitamin b12 deficiency anaemia	Binomial	South Asian	Full model (PRS and Covariates)	ROC-AUC	0.723874	0.683404	0.764343	2.82683e-18
Disease_outcome	HC608	TTE vitamin b12 deficiency anaemia	Binomial	South Asian	Full model (PRS and Covariates)	NagelkerkeR2	0.0674729	NA	NA	2.82683e-18
Disease_outcome	HC608	TTE vitamin b12 deficiency anaemia	Binomial	South Asian	Full model (PRS and Covariates)	TjurR2	0.0125216	NA	NA	2.82683e-18
Disease_outcome	HC608	TTE vitamin b12 deficiency anaemia	Binomial	African	PRS	ROC-AUC	0.583895	0.439738	0.728053	0.240483
Disease_outcome	HC608	TTE vitamin b12 deficiency anaemia	Binomial	African	PRS	NagelkerkeR2	0.00535891	NA	NA	0.240483
Disease_outcome	HC608	TTE vitamin b12 deficiency anaemia	Binomial	African	PRS	TjurR2	0.000227773	NA	NA	0.240483
Disease_outcome	HC608	TTE vitamin b12 deficiency anaemia	Binomial	African	Covariate-only model	ROC-AUC	0.64301	0.536044	0.749977	0.0113586
Disease_outcome	HC608	TTE vitamin b12 deficiency anaemia	Binomial	African	Covariate-only model	NagelkerkeR2	0.0224551	NA	NA	0.0113586
Disease_outcome	HC608	TTE vitamin b12 deficiency anaemia	Binomial	African	Covariate-only model	TjurR2	0.000928632	NA	NA	0.0113586
Disease_outcome	HC608	TTE vitamin b12 deficiency anaemia	Binomial	African	Full model (PRS and Covariates)	ROC-AUC	0.660633	0.545473	0.775793	0.00534997
Disease_outcome	HC608	TTE vitamin b12 deficiency anaemia	Binomial	African	Full model (PRS and Covariates)	NagelkerkeR2	0.0269898	NA	NA	0.00534997
Disease_outcome	HC608	TTE vitamin b12 deficiency anaemia	Binomial	African	Full model (PRS and Covariates)	TjurR2	0.00111713	NA	NA	0.00534997
Disease_outcome	HC608	TTE vitamin b12 deficiency anaemia	Binomial	East Asian	PRS	ROC-AUC	NA	NA	NA	0.163398
Disease_outcome	HC608	TTE vitamin b12 deficiency anaemia	Binomial	East Asian	PRS	NagelkerkeR2	0.141487	NA	NA	0.163398
Disease_outcome	HC608	TTE vitamin b12 deficiency anaemia	Binomial	East Asian	PRS	TjurR2	0.00134219	NA	NA	0.163398
Disease_outcome	HC608	TTE vitamin b12 deficiency anaemia	Binomial	East Asian	Covariate-only model	ROC-AUC	NA	NA	NA	0.17822
Disease_outcome	HC608	TTE vitamin b12 deficiency anaemia	Binomial	East Asian	Covariate-only model	NagelkerkeR2	0.52124	NA	NA	0.17822
Disease_outcome	HC608	TTE vitamin b12 deficiency anaemia	Binomial	East Asian	Covariate-only model	TjurR2	0.0464267	NA	NA	0.17822
Disease_outcome	HC608	TTE vitamin b12 deficiency anaemia	Binomial	East Asian	Full model (PRS and Covariates)	ROC-AUC	NA	NA	NA	0.19255
Disease_outcome	HC608	TTE vitamin b12 deficiency anaemia	Binomial	East Asian	Full model (PRS and Covariates)	NagelkerkeR2	0.543315	NA	NA	0.19255
Disease_outcome	HC608	TTE vitamin b12 deficiency anaemia	Binomial	East Asian	Full model (PRS and Covariates)	TjurR2	0.0559112	NA	NA	0.19255
Disease_outcome	HC61	Haemorrhoids / piles	Binomial	Score development set (white British)	PRS	ROC-AUC	0.637378	0.633156	0.6416	0
Disease_outcome	HC61	Haemorrhoids / piles	Binomial	Score development set (white British)	PRS	NagelkerkeR2	0.0389313	NA	NA	0
Disease_outcome	HC61	Haemorrhoids / piles	Binomial	Score development set (white British)	PRS	TjurR2	0.016298	NA	NA	0
Disease_outcome	HC61	Haemorrhoids / piles	Binomial	Score development set (white British)	Covariate-only model	ROC-AUC	0.555417	0.551066	0.559768	1.30239e-133
Disease_outcome	HC61	Haemorrhoids / piles	Binomial	Score development set (white British)	Covariate-only model	NagelkerkeR2	0.0059815	NA	NA	1.30239e-133
Disease_outcome	HC61	Haemorrhoids / piles	Binomial	Score development set (white British)	Covariate-only model	TjurR2	0.00226029	NA	NA	1.30239e-133
Disease_outcome	HC61	Haemorrhoids / piles	Binomial	Score development set (white British)	Full model (PRS and Covariates)	ROC-AUC	0.618603	0.614338	0.622869	0
Disease_outcome	HC61	Haemorrhoids / piles	Binomial	Score development set (white British)	Full model (PRS and Covariates)	NagelkerkeR2	0.0284893	NA	NA	0
Disease_outcome	HC61	Haemorrhoids / piles	Binomial	Score development set (white British)	Full model (PRS and Covariates)	TjurR2	0.011426	NA	NA	0
Disease_outcome	HC61	Haemorrhoids / piles	Binomial	hold-out test set (white British)	PRS	ROC-AUC	0.522299	0.513479	0.531119	4.72518e-09
Disease_outcome	HC61	Haemorrhoids / piles	Binomial	hold-out test set (white British)	PRS	NagelkerkeR2	0.00131851	NA	NA	4.72518e-09
Disease_outcome	HC61	Haemorrhoids / piles	Binomial	hold-out test set (white British)	PRS	TjurR2	0.000522958	NA	NA	4.72518e-09
Disease_outcome	HC61	Haemorrhoids / piles	Binomial	hold-out test set (white British)	Covariate-only model	ROC-AUC	0.559586	0.550946	0.568225	2.55426e-41
Disease_outcome	HC61	Haemorrhoids / piles	Binomial	hold-out test set (white British)	Covariate-only model	NagelkerkeR2	0.00707324	NA	NA	2.55426e-41
Disease_outcome	HC61	Haemorrhoids / piles	Binomial	hold-out test set (white British)	Covariate-only model	TjurR2	0.00272747	NA	NA	2.55426e-41
Disease_outcome	HC61	Haemorrhoids / piles	Binomial	hold-out test set (white British)	Full model (PRS and Covariates)	ROC-AUC	0.563115	0.554496	0.571733	4.16397e-48
Disease_outcome	HC61	Haemorrhoids / piles	Binomial	hold-out test set (white British)	Full model (PRS and Covariates)	NagelkerkeR2	0.00825161	NA	NA	4.16397e-48
Disease_outcome	HC61	Haemorrhoids / piles	Binomial	hold-out test set (white British)	Full model (PRS and Covariates)	TjurR2	0.00319959	NA	NA	4.16397e-48
Disease_outcome	HC61	Haemorrhoids / piles	Binomial	non-British white	PRS	ROC-AUC	0.516707	0.501981	0.531434	0.0121387
Disease_outcome	HC61	Haemorrhoids / piles	Binomial	non-British white	PRS	NagelkerkeR2	0.000670814	NA	NA	0.0121387
Disease_outcome	HC61	Haemorrhoids / piles	Binomial	non-British white	PRS	TjurR2	0.000252851	NA	NA	0.0121387
Disease_outcome	HC61	Haemorrhoids / piles	Binomial	non-British white	Covariate-only model	ROC-AUC	0.581077	0.56681	0.595343	2.5032e-29
Disease_outcome	HC61	Haemorrhoids / piles	Binomial	non-British white	Covariate-only model	NagelkerkeR2	0.0134008	NA	NA	2.5032e-29
Disease_outcome	HC61	Haemorrhoids / piles	Binomial	non-British white	Covariate-only model	TjurR2	0.00519968	NA	NA	2.5032e-29
Disease_outcome	HC61	Haemorrhoids / piles	Binomial	non-British white	Full model (PRS and Covariates)	ROC-AUC	0.584232	0.569916	0.598548	3.7432e-30
Disease_outcome	HC61	Haemorrhoids / piles	Binomial	non-British white	Full model (PRS and Covariates)	NagelkerkeR2	0.0138274	NA	NA	3.7432e-30
Disease_outcome	HC61	Haemorrhoids / piles	Binomial	non-British white	Full model (PRS and Covariates)	TjurR2	0.00533385	NA	NA	3.7432e-30
Disease_outcome	HC61	Haemorrhoids / piles	Binomial	South Asian	PRS	ROC-AUC	0.50215	0.478474	0.525827	0.940138
Disease_outcome	HC61	Haemorrhoids / piles	Binomial	South Asian	PRS	NagelkerkeR2	1.71035e-06	NA	NA	0.940138
Disease_outcome	HC61	Haemorrhoids / piles	Binomial	South Asian	PRS	TjurR2	7.16454e-07	NA	NA	0.940138
Disease_outcome	HC61	Haemorrhoids / piles	Binomial	South Asian	Covariate-only model	ROC-AUC	0.602084	0.579439	0.624729	2.3606e-16
Disease_outcome	HC61	Haemorrhoids / piles	Binomial	South Asian	Covariate-only model	NagelkerkeR2	0.0205188	NA	NA	2.3606e-16
Disease_outcome	HC61	Haemorrhoids / piles	Binomial	South Asian	Covariate-only model	TjurR2	0.00865951	NA	NA	2.3606e-16
Disease_outcome	HC61	Haemorrhoids / piles	Binomial	South Asian	Full model (PRS and Covariates)	ROC-AUC	0.599067	0.576307	0.621827	5.7552e-15
Disease_outcome	HC61	Haemorrhoids / piles	Binomial	South Asian	Full model (PRS and Covariates)	NagelkerkeR2	0.0186087	NA	NA	5.7552e-15
Disease_outcome	HC61	Haemorrhoids / piles	Binomial	South Asian	Full model (PRS and Covariates)	TjurR2	0.00784703	NA	NA	5.7552e-15
Disease_outcome	HC61	Haemorrhoids / piles	Binomial	African	PRS	ROC-AUC	0.508261	0.481216	0.535305	0.350444
Disease_outcome	HC61	Haemorrhoids / piles	Binomial	African	PRS	NagelkerkeR2	0.000346452	NA	NA	0.350444
Disease_outcome	HC61	Haemorrhoids / piles	Binomial	African	PRS	TjurR2	0.000129706	NA	NA	0.350444
Disease_outcome	HC61	Haemorrhoids / piles	Binomial	African	Covariate-only model	ROC-AUC	0.574095	0.545668	0.602522	8.25622e-09
Disease_outcome	HC61	Haemorrhoids / piles	Binomial	African	Covariate-only model	NagelkerkeR2	0.0130787	NA	NA	8.25622e-09
Disease_outcome	HC61	Haemorrhoids / piles	Binomial	African	Covariate-only model	TjurR2	0.0057274	NA	NA	8.25622e-09
Disease_outcome	HC61	Haemorrhoids / piles	Binomial	African	Full model (PRS and Covariates)	ROC-AUC	0.573172	0.544704	0.60164	1.15418e-08
Disease_outcome	HC61	Haemorrhoids / piles	Binomial	African	Full model (PRS and Covariates)	NagelkerkeR2	0.0128848	NA	NA	1.15418e-08
Disease_outcome	HC61	Haemorrhoids / piles	Binomial	African	Full model (PRS and Covariates)	TjurR2	0.0056943	NA	NA	1.15418e-08
Disease_outcome	HC61	Haemorrhoids / piles	Binomial	East Asian	PRS	ROC-AUC	0.481579	0.434444	0.528713	0.481563
Disease_outcome	HC61	Haemorrhoids / piles	Binomial	East Asian	PRS	NagelkerkeR2	0.000619666	NA	NA	0.481563
Disease_outcome	HC61	Haemorrhoids / piles	Binomial	East Asian	PRS	TjurR2	0.000297117	NA	NA	0.481563
Disease_outcome	HC61	Haemorrhoids / piles	Binomial	East Asian	Covariate-only model	ROC-AUC	0.602875	0.560372	0.645377	1.62866e-05
Disease_outcome	HC61	Haemorrhoids / piles	Binomial	East Asian	Covariate-only model	NagelkerkeR2	0.028802	NA	NA	1.62866e-05
Disease_outcome	HC61	Haemorrhoids / piles	Binomial	East Asian	Covariate-only model	TjurR2	0.0149668	NA	NA	1.62866e-05
Disease_outcome	HC61	Haemorrhoids / piles	Binomial	East Asian	Full model (PRS and Covariates)	ROC-AUC	0.596433	0.553457	0.639408	5.23891e-05
Disease_outcome	HC61	Haemorrhoids / piles	Binomial	East Asian	Full model (PRS and Covariates)	NagelkerkeR2	0.0245224	NA	NA	5.23891e-05
Disease_outcome	HC61	Haemorrhoids / piles	Binomial	East Asian	Full model (PRS and Covariates)	TjurR2	0.0129028	NA	NA	5.23891e-05
Disease_outcome	HC615	TTE acquired haemolytic anaemia	Binomial	Score development set (white British)	PRS	ROC-AUC	0.682803	0.63857	0.727036	2.48923e-13
Disease_outcome	HC615	TTE acquired haemolytic anaemia	Binomial	Score development set (white British)	PRS	NagelkerkeR2	0.0226383	NA	NA	2.48923e-13
Disease_outcome	HC615	TTE acquired haemolytic anaemia	Binomial	Score development set (white British)	PRS	TjurR2	0.000221758	NA	NA	2.48923e-13
Disease_outcome	HC615	TTE acquired haemolytic anaemia	Binomial	Score development set (white British)	Covariate-only model	ROC-AUC	0.62237	0.576581	0.668158	8.05242e-07
Disease_outcome	HC615	TTE acquired haemolytic anaemia	Binomial	Score development set (white British)	Covariate-only model	NagelkerkeR2	0.0103954	NA	NA	8.05242e-07
Disease_outcome	HC615	TTE acquired haemolytic anaemia	Binomial	Score development set (white British)	Covariate-only model	TjurR2	9.96441e-05	NA	NA	8.05242e-07
Disease_outcome	HC615	TTE acquired haemolytic anaemia	Binomial	Score development set (white British)	Full model (PRS and Covariates)	ROC-AUC	0.678706	0.632156	0.725256	3.64074e-14
Disease_outcome	HC615	TTE acquired haemolytic anaemia	Binomial	Score development set (white British)	Full model (PRS and Covariates)	NagelkerkeR2	0.0246744	NA	NA	3.64074e-14
Disease_outcome	HC615	TTE acquired haemolytic anaemia	Binomial	Score development set (white British)	Full model (PRS and Covariates)	TjurR2	0.000273251	NA	NA	3.64074e-14
Disease_outcome	HC615	TTE acquired haemolytic anaemia	Binomial	hold-out test set (white British)	PRS	ROC-AUC	0.495929	0.395251	0.596607	0.952532
Disease_outcome	HC615	TTE acquired haemolytic anaemia	Binomial	hold-out test set (white British)	PRS	NagelkerkeR2	6.60895e-06	NA	NA	0.952532
Disease_outcome	HC615	TTE acquired haemolytic anaemia	Binomial	hold-out test set (white British)	PRS	TjurR2	5.12153e-08	NA	NA	0.952532
Disease_outcome	HC615	TTE acquired haemolytic anaemia	Binomial	hold-out test set (white British)	Covariate-only model	ROC-AUC	0.556778	0.456078	0.657477	0.248244
Disease_outcome	HC615	TTE acquired haemolytic anaemia	Binomial	hold-out test set (white British)	Covariate-only model	NagelkerkeR2	0.00252016	NA	NA	0.248244
Disease_outcome	HC615	TTE acquired haemolytic anaemia	Binomial	hold-out test set (white British)	Covariate-only model	TjurR2	1.94317e-05	NA	NA	0.248244
Disease_outcome	HC615	TTE acquired haemolytic anaemia	Binomial	hold-out test set (white British)	Full model (PRS and Covariates)	ROC-AUC	0.550584	0.454192	0.646975	0.308066
Disease_outcome	HC615	TTE acquired haemolytic anaemia	Binomial	hold-out test set (white British)	Full model (PRS and Covariates)	NagelkerkeR2	0.00195365	NA	NA	0.308066
Disease_outcome	HC615	TTE acquired haemolytic anaemia	Binomial	hold-out test set (white British)	Full model (PRS and Covariates)	TjurR2	1.50737e-05	NA	NA	0.308066
Disease_outcome	HC615	TTE acquired haemolytic anaemia	Binomial	non-British white	PRS	ROC-AUC	0.52043	0.341898	0.698961	0.836871
Disease_outcome	HC615	TTE acquired haemolytic anaemia	Binomial	non-British white	PRS	NagelkerkeR2	0.000191222	NA	NA	0.836871
Disease_outcome	HC615	TTE acquired haemolytic anaemia	Binomial	non-British white	PRS	TjurR2	1.8234e-06	NA	NA	0.836871
Disease_outcome	HC615	TTE acquired haemolytic anaemia	Binomial	non-British white	Covariate-only model	ROC-AUC	0.761718	0.660215	0.863222	0.00125421
Disease_outcome	HC615	TTE acquired haemolytic anaemia	Binomial	non-British white	Covariate-only model	NagelkerkeR2	0.053406	NA	NA	0.00125421
Disease_outcome	HC615	TTE acquired haemolytic anaemia	Binomial	non-British white	Covariate-only model	TjurR2	0.000541205	NA	NA	0.00125421
Disease_outcome	HC615	TTE acquired haemolytic anaemia	Binomial	non-British white	Full model (PRS and Covariates)	ROC-AUC	0.76009	0.659429	0.860751	0.00144852
Disease_outcome	HC615	TTE acquired haemolytic anaemia	Binomial	non-British white	Full model (PRS and Covariates)	NagelkerkeR2	0.0519667	NA	NA	0.00144852
Disease_outcome	HC615	TTE acquired haemolytic anaemia	Binomial	non-British white	Full model (PRS and Covariates)	TjurR2	0.000521638	NA	NA	0.00144852
Disease_outcome	HC615	TTE acquired haemolytic anaemia	Binomial	South Asian	PRS	ROC-AUC	0.350409	0.240106	0.460712	0.385116
Disease_outcome	HC615	TTE acquired haemolytic anaemia	Binomial	South Asian	PRS	NagelkerkeR2	0.00899921	NA	NA	0.385116
Disease_outcome	HC615	TTE acquired haemolytic anaemia	Binomial	South Asian	PRS	TjurR2	5.59913e-05	NA	NA	0.385116
Disease_outcome	HC615	TTE acquired haemolytic anaemia	Binomial	South Asian	Covariate-only model	ROC-AUC	0.756248	0.538203	0.974293	0.0650908
Disease_outcome	HC615	TTE acquired haemolytic anaemia	Binomial	South Asian	Covariate-only model	NagelkerkeR2	0.0403799	NA	NA	0.0650908
Disease_outcome	HC615	TTE acquired haemolytic anaemia	Binomial	South Asian	Covariate-only model	TjurR2	0.000422255	NA	NA	0.0650908
Disease_outcome	HC615	TTE acquired haemolytic anaemia	Binomial	South Asian	Full model (PRS and Covariates)	ROC-AUC	0.733913	0.521903	0.945922	0.112359
Disease_outcome	HC615	TTE acquired haemolytic anaemia	Binomial	South Asian	Full model (PRS and Covariates)	NagelkerkeR2	0.0314206	NA	NA	0.112359
Disease_outcome	HC615	TTE acquired haemolytic anaemia	Binomial	South Asian	Full model (PRS and Covariates)	TjurR2	0.000287926	NA	NA	0.112359
Disease_outcome	HC615	TTE acquired haemolytic anaemia	Binomial	African	PRS	ROC-AUC	0.53241	0.196254	0.868565	0.843085
Disease_outcome	HC615	TTE acquired haemolytic anaemia	Binomial	African	PRS	NagelkerkeR2	0.00109113	NA	NA	0.843085
Disease_outcome	HC615	TTE acquired haemolytic anaemia	Binomial	African	PRS	TjurR2	3.72669e-06	NA	NA	0.843085
Disease_outcome	HC615	TTE acquired haemolytic anaemia	Binomial	African	Covariate-only model	ROC-AUC	0.991147	0.975216	1	0.00636327
Disease_outcome	HC615	TTE acquired haemolytic anaemia	Binomial	African	Covariate-only model	NagelkerkeR2	0.412825	NA	NA	0.00636327
Disease_outcome	HC615	TTE acquired haemolytic anaemia	Binomial	African	Covariate-only model	TjurR2	0.0277366	NA	NA	0.00636327
Disease_outcome	HC615	TTE acquired haemolytic anaemia	Binomial	African	Full model (PRS and Covariates)	ROC-AUC	0.990377	0.97264	1	0.00593437
Disease_outcome	HC615	TTE acquired haemolytic anaemia	Binomial	African	Full model (PRS and Covariates)	NagelkerkeR2	0.41486	NA	NA	0.00593437
Disease_outcome	HC615	TTE acquired haemolytic anaemia	Binomial	African	Full model (PRS and Covariates)	TjurR2	0.030501	NA	NA	0.00593437
Disease_outcome	HC617	TTE other aplastic anaemias	Binomial	Score development set (white British)	PRS	ROC-AUC	0.533693	0.512717	0.554669	0.0086605
Disease_outcome	HC617	TTE other aplastic anaemias	Binomial	Score development set (white British)	PRS	NagelkerkeR2	0.00102758	NA	NA	0.0086605
Disease_outcome	HC617	TTE other aplastic anaemias	Binomial	Score development set (white British)	PRS	TjurR2	2.66475e-05	NA	NA	0.0086605
Disease_outcome	HC617	TTE other aplastic anaemias	Binomial	Score development set (white British)	Covariate-only model	ROC-AUC	0.642997	0.618563	0.667431	1.58654e-26
Disease_outcome	HC617	TTE other aplastic anaemias	Binomial	Score development set (white British)	Covariate-only model	NagelkerkeR2	0.0173706	NA	NA	1.58654e-26
Disease_outcome	HC617	TTE other aplastic anaemias	Binomial	Score development set (white British)	Covariate-only model	TjurR2	0.000486812	NA	NA	1.58654e-26
Disease_outcome	HC617	TTE other aplastic anaemias	Binomial	Score development set (white British)	Full model (PRS and Covariates)	ROC-AUC	0.643046	0.618612	0.667481	1.51081e-26
Disease_outcome	HC617	TTE other aplastic anaemias	Binomial	Score development set (white British)	Full model (PRS and Covariates)	NagelkerkeR2	0.0173863	NA	NA	1.51081e-26
Disease_outcome	HC617	TTE other aplastic anaemias	Binomial	Score development set (white British)	Full model (PRS and Covariates)	TjurR2	0.000487344	NA	NA	1.51081e-26
Disease_outcome	HC617	TTE other aplastic anaemias	Binomial	hold-out test set (white British)	PRS	ROC-AUC	0.511647	0.472603	0.550691	0.546273
Disease_outcome	HC617	TTE other aplastic anaemias	Binomial	hold-out test set (white British)	PRS	NagelkerkeR2	0.000179852	NA	NA	0.546273
Disease_outcome	HC617	TTE other aplastic anaemias	Binomial	hold-out test set (white British)	PRS	TjurR2	5.38628e-06	NA	NA	0.546273
Disease_outcome	HC617	TTE other aplastic anaemias	Binomial	hold-out test set (white British)	Covariate-only model	ROC-AUC	0.606743	0.562874	0.650612	1.32137e-05
Disease_outcome	HC617	TTE other aplastic anaemias	Binomial	hold-out test set (white British)	Covariate-only model	NagelkerkeR2	0.00966435	NA	NA	1.32137e-05
Disease_outcome	HC617	TTE other aplastic anaemias	Binomial	hold-out test set (white British)	Covariate-only model	TjurR2	0.000281824	NA	NA	1.32137e-05
Disease_outcome	HC617	TTE other aplastic anaemias	Binomial	hold-out test set (white British)	Full model (PRS and Covariates)	ROC-AUC	0.606764	0.5629	0.650627	1.3151e-05
Disease_outcome	HC617	TTE other aplastic anaemias	Binomial	hold-out test set (white British)	Full model (PRS and Covariates)	NagelkerkeR2	0.00966913	NA	NA	1.3151e-05
Disease_outcome	HC617	TTE other aplastic anaemias	Binomial	hold-out test set (white British)	Full model (PRS and Covariates)	TjurR2	0.000281951	NA	NA	1.3151e-05
Disease_outcome	HC617	TTE other aplastic anaemias	Binomial	non-British white	PRS	ROC-AUC	0.522717	0.454554	0.590879	0.546793
Disease_outcome	HC617	TTE other aplastic anaemias	Binomial	non-British white	PRS	NagelkerkeR2	0.000527496	NA	NA	0.546793
Disease_outcome	HC617	TTE other aplastic anaemias	Binomial	non-British white	PRS	TjurR2	1.48059e-05	NA	NA	0.546793
Disease_outcome	HC617	TTE other aplastic anaemias	Binomial	non-British white	Covariate-only model	ROC-AUC	0.726911	0.663414	0.790408	4.02777e-07
Disease_outcome	HC617	TTE other aplastic anaemias	Binomial	non-British white	Covariate-only model	NagelkerkeR2	0.0420595	NA	NA	4.02777e-07
Disease_outcome	HC617	TTE other aplastic anaemias	Binomial	non-British white	Covariate-only model	TjurR2	0.00117728	NA	NA	4.02777e-07
Disease_outcome	HC617	TTE other aplastic anaemias	Binomial	non-British white	Full model (PRS and Covariates)	ROC-AUC	0.726913	0.663423	0.790403	4.01338e-07
Disease_outcome	HC617	TTE other aplastic anaemias	Binomial	non-British white	Full model (PRS and Covariates)	NagelkerkeR2	0.0420718	NA	NA	4.01338e-07
Disease_outcome	HC617	TTE other aplastic anaemias	Binomial	non-British white	Full model (PRS and Covariates)	TjurR2	0.00117775	NA	NA	4.01338e-07
Disease_outcome	HC617	TTE other aplastic anaemias	Binomial	South Asian	PRS	ROC-AUC	0.445401	0.309793	0.58101	0.420392
Disease_outcome	HC617	TTE other aplastic anaemias	Binomial	South Asian	PRS	NagelkerkeR2	0.00291744	NA	NA	0.420392
Disease_outcome	HC617	TTE other aplastic anaemias	Binomial	South Asian	PRS	TjurR2	8.53088e-05	NA	NA	0.420392
Disease_outcome	HC617	TTE other aplastic anaemias	Binomial	South Asian	Covariate-only model	ROC-AUC	0.759821	0.652094	0.867547	0.000172732
Disease_outcome	HC617	TTE other aplastic anaemias	Binomial	South Asian	Covariate-only model	NagelkerkeR2	0.0596777	NA	NA	0.000172732
Disease_outcome	HC617	TTE other aplastic anaemias	Binomial	South Asian	Covariate-only model	TjurR2	0.0023154	NA	NA	0.000172732
Disease_outcome	HC617	TTE other aplastic anaemias	Binomial	South Asian	Full model (PRS and Covariates)	ROC-AUC	0.759701	0.652017	0.867385	0.000173294
Disease_outcome	HC617	TTE other aplastic anaemias	Binomial	South Asian	Full model (PRS and Covariates)	NagelkerkeR2	0.059652	NA	NA	0.000173294
Disease_outcome	HC617	TTE other aplastic anaemias	Binomial	South Asian	Full model (PRS and Covariates)	TjurR2	0.00231274	NA	NA	0.000173294
Disease_outcome	HC617	TTE other aplastic anaemias	Binomial	African	PRS	ROC-AUC	0.646112	0.570375	0.721849	0.104995
Disease_outcome	HC617	TTE other aplastic anaemias	Binomial	African	PRS	NagelkerkeR2	0.0328072	NA	NA	0.104995
Disease_outcome	HC617	TTE other aplastic anaemias	Binomial	African	PRS	TjurR2	0.000600129	NA	NA	0.104995
Disease_outcome	HC617	TTE other aplastic anaemias	Binomial	African	Covariate-only model	ROC-AUC	0.863468	0.808511	0.918426	3.70142e-05
Disease_outcome	HC617	TTE other aplastic anaemias	Binomial	African	Covariate-only model	NagelkerkeR2	0.0815437	NA	NA	3.70142e-05
Disease_outcome	HC617	TTE other aplastic anaemias	Binomial	African	Covariate-only model	TjurR2	0.00165328	NA	NA	3.70142e-05
Disease_outcome	HC617	TTE other aplastic anaemias	Binomial	African	Full model (PRS and Covariates)	ROC-AUC	0.86351	0.808584	0.918436	3.66952e-05
Disease_outcome	HC617	TTE other aplastic anaemias	Binomial	African	Full model (PRS and Covariates)	NagelkerkeR2	0.0816177	NA	NA	3.66952e-05
Disease_outcome	HC617	TTE other aplastic anaemias	Binomial	African	Full model (PRS and Covariates)	TjurR2	0.00165534	NA	NA	3.66952e-05
Disease_outcome	HC617	TTE other aplastic anaemias	Binomial	East Asian	PRS	ROC-AUC	0.366334	0.355818	0.37685	0.995663
Disease_outcome	HC617	TTE other aplastic anaemias	Binomial	East Asian	PRS	NagelkerkeR2	0.0404763	NA	NA	0.995663
Disease_outcome	HC617	TTE other aplastic anaemias	Binomial	East Asian	PRS	TjurR2	0.000428075	NA	NA	0.995663
Disease_outcome	HC617	TTE other aplastic anaemias	Binomial	East Asian	Covariate-only model	ROC-AUC	0.83725	0.662768	1	0.198505
Disease_outcome	HC617	TTE other aplastic anaemias	Binomial	East Asian	Covariate-only model	NagelkerkeR2	0.0822947	NA	NA	0.198505
Disease_outcome	HC617	TTE other aplastic anaemias	Binomial	East Asian	Covariate-only model	TjurR2	0.00118314	NA	NA	0.198505
Disease_outcome	HC617	TTE other aplastic anaemias	Binomial	East Asian	Full model (PRS and Covariates)	ROC-AUC	0.836957	0.663046	1	0.198684
Disease_outcome	HC617	TTE other aplastic anaemias	Binomial	East Asian	Full model (PRS and Covariates)	NagelkerkeR2	0.08224	NA	NA	0.198684
Disease_outcome	HC617	TTE other aplastic anaemias	Binomial	East Asian	Full model (PRS and Covariates)	TjurR2	0.001182	NA	NA	0.198684
Disease_outcome	HC619	TTE anaemia in chronic diseases classified elsewhere	Binomial	Score development set (white British)	PRS	ROC-AUC	0.544416	0.523179	0.565653	6.19147e-05
Disease_outcome	HC619	TTE anaemia in chronic diseases classified elsewhere	Binomial	Score development set (white British)	PRS	NagelkerkeR2	0.001936	NA	NA	6.19147e-05
Disease_outcome	HC619	TTE anaemia in chronic diseases classified elsewhere	Binomial	Score development set (white British)	PRS	TjurR2	5.94333e-05	NA	NA	6.19147e-05
Disease_outcome	HC619	TTE anaemia in chronic diseases classified elsewhere	Binomial	Score development set (white British)	Covariate-only model	ROC-AUC	0.659428	0.638566	0.680291	3.0231e-40
Disease_outcome	HC619	TTE anaemia in chronic diseases classified elsewhere	Binomial	Score development set (white British)	Covariate-only model	NagelkerkeR2	0.023463	NA	NA	3.0231e-40
Disease_outcome	HC619	TTE anaemia in chronic diseases classified elsewhere	Binomial	Score development set (white British)	Covariate-only model	TjurR2	0.000780151	NA	NA	3.0231e-40
Disease_outcome	HC619	TTE anaemia in chronic diseases classified elsewhere	Binomial	Score development set (white British)	Full model (PRS and Covariates)	ROC-AUC	0.660146	0.639316	0.680976	1.23872e-40
Disease_outcome	HC619	TTE anaemia in chronic diseases classified elsewhere	Binomial	Score development set (white British)	Full model (PRS and Covariates)	NagelkerkeR2	0.0237168	NA	NA	1.23872e-40
Disease_outcome	HC619	TTE anaemia in chronic diseases classified elsewhere	Binomial	Score development set (white British)	Full model (PRS and Covariates)	TjurR2	0.000789354	NA	NA	1.23872e-40
Disease_outcome	HC619	TTE anaemia in chronic diseases classified elsewhere	Binomial	hold-out test set (white British)	PRS	ROC-AUC	0.503883	0.461224	0.546541	0.871517
Disease_outcome	HC619	TTE anaemia in chronic diseases classified elsewhere	Binomial	hold-out test set (white British)	PRS	NagelkerkeR2	1.13826e-05	NA	NA	0.871517
Disease_outcome	HC619	TTE anaemia in chronic diseases classified elsewhere	Binomial	hold-out test set (white British)	PRS	TjurR2	4.00592e-07	NA	NA	0.871517
Disease_outcome	HC619	TTE anaemia in chronic diseases classified elsewhere	Binomial	hold-out test set (white British)	Covariate-only model	ROC-AUC	0.646777	0.605724	0.68783	5.76183e-11
Disease_outcome	HC619	TTE anaemia in chronic diseases classified elsewhere	Binomial	hold-out test set (white British)	Covariate-only model	NagelkerkeR2	0.020641	NA	NA	5.76183e-11
Disease_outcome	HC619	TTE anaemia in chronic diseases classified elsewhere	Binomial	hold-out test set (white British)	Covariate-only model	TjurR2	0.000753286	NA	NA	5.76183e-11
Disease_outcome	HC619	TTE anaemia in chronic diseases classified elsewhere	Binomial	hold-out test set (white British)	Full model (PRS and Covariates)	ROC-AUC	0.64699	0.605984	0.687997	5.69241e-11
Disease_outcome	HC619	TTE anaemia in chronic diseases classified elsewhere	Binomial	hold-out test set (white British)	Full model (PRS and Covariates)	NagelkerkeR2	0.0206511	NA	NA	5.69241e-11
Disease_outcome	HC619	TTE anaemia in chronic diseases classified elsewhere	Binomial	hold-out test set (white British)	Full model (PRS and Covariates)	TjurR2	0.000751684	NA	NA	5.69241e-11
Disease_outcome	HC619	TTE anaemia in chronic diseases classified elsewhere	Binomial	non-British white	PRS	ROC-AUC	0.442559	0.363147	0.521971	0.123485
Disease_outcome	HC619	TTE anaemia in chronic diseases classified elsewhere	Binomial	non-British white	PRS	NagelkerkeR2	0.00323195	NA	NA	0.123485
Disease_outcome	HC619	TTE anaemia in chronic diseases classified elsewhere	Binomial	non-British white	PRS	TjurR2	0.000105906	NA	NA	0.123485
Disease_outcome	HC619	TTE anaemia in chronic diseases classified elsewhere	Binomial	non-British white	Covariate-only model	ROC-AUC	0.680475	0.610296	0.750655	8.54624e-06
Disease_outcome	HC619	TTE anaemia in chronic diseases classified elsewhere	Binomial	non-British white	Covariate-only model	NagelkerkeR2	0.0309384	NA	NA	8.54624e-06
Disease_outcome	HC619	TTE anaemia in chronic diseases classified elsewhere	Binomial	non-British white	Covariate-only model	TjurR2	0.00101791	NA	NA	8.54624e-06
Disease_outcome	HC619	TTE anaemia in chronic diseases classified elsewhere	Binomial	non-British white	Full model (PRS and Covariates)	ROC-AUC	0.679924	0.609796	0.750052	9.47196e-06
Disease_outcome	HC619	TTE anaemia in chronic diseases classified elsewhere	Binomial	non-British white	Full model (PRS and Covariates)	NagelkerkeR2	0.0306278	NA	NA	9.47196e-06
Disease_outcome	HC619	TTE anaemia in chronic diseases classified elsewhere	Binomial	non-British white	Full model (PRS and Covariates)	TjurR2	0.00100153	NA	NA	9.47196e-06
Disease_outcome	HC619	TTE anaemia in chronic diseases classified elsewhere	Binomial	African	PRS	ROC-AUC	0.485544	0.483502	0.487586	0.983626
Disease_outcome	HC619	TTE anaemia in chronic diseases classified elsewhere	Binomial	African	PRS	NagelkerkeR2	0.00469808	NA	NA	0.983626
Disease_outcome	HC619	TTE anaemia in chronic diseases classified elsewhere	Binomial	African	PRS	TjurR2	0.000132874	NA	NA	0.983626
Disease_outcome	HC619	TTE anaemia in chronic diseases classified elsewhere	Binomial	African	Covariate-only model	ROC-AUC	0.697801	0.624893	0.77071	0.000456883
Disease_outcome	HC619	TTE anaemia in chronic diseases classified elsewhere	Binomial	African	Covariate-only model	NagelkerkeR2	0.0366615	NA	NA	0.000456883
Disease_outcome	HC619	TTE anaemia in chronic diseases classified elsewhere	Binomial	African	Covariate-only model	TjurR2	0.00178135	NA	NA	0.000456883
Disease_outcome	HC619	TTE anaemia in chronic diseases classified elsewhere	Binomial	African	Full model (PRS and Covariates)	ROC-AUC	0.697609	0.624682	0.770537	0.000461809
Disease_outcome	HC619	TTE anaemia in chronic diseases classified elsewhere	Binomial	African	Full model (PRS and Covariates)	NagelkerkeR2	0.0365999	NA	NA	0.000461809
Disease_outcome	HC619	TTE anaemia in chronic diseases classified elsewhere	Binomial	African	Full model (PRS and Covariates)	TjurR2	0.00177786	NA	NA	0.000461809
Disease_outcome	HC619	TTE anaemia in chronic diseases classified elsewhere	Binomial	South Asian	PRS	ROC-AUC	0.462763	0.373271	0.552255	0.397155
Disease_outcome	HC619	TTE anaemia in chronic diseases classified elsewhere	Binomial	South Asian	PRS	NagelkerkeR2	0.00312826	NA	NA	0.397155
Disease_outcome	HC619	TTE anaemia in chronic diseases classified elsewhere	Binomial	South Asian	PRS	TjurR2	8.94639e-05	NA	NA	0.397155
Disease_outcome	HC619	TTE anaemia in chronic diseases classified elsewhere	Binomial	South Asian	Covariate-only model	ROC-AUC	0.728205	0.626782	0.829628	0.00129549
Disease_outcome	HC619	TTE anaemia in chronic diseases classified elsewhere	Binomial	South Asian	Covariate-only model	NagelkerkeR2	0.0509905	NA	NA	0.00129549
Disease_outcome	HC619	TTE anaemia in chronic diseases classified elsewhere	Binomial	South Asian	Covariate-only model	TjurR2	0.00209921	NA	NA	0.00129549
Disease_outcome	HC619	TTE anaemia in chronic diseases classified elsewhere	Binomial	South Asian	Full model (PRS and Covariates)	ROC-AUC	0.727329	0.625742	0.828916	0.00133642
Disease_outcome	HC619	TTE anaemia in chronic diseases classified elsewhere	Binomial	South Asian	Full model (PRS and Covariates)	NagelkerkeR2	0.0507113	NA	NA	0.00133642
Disease_outcome	HC619	TTE anaemia in chronic diseases classified elsewhere	Binomial	South Asian	Full model (PRS and Covariates)	TjurR2	0.00209143	NA	NA	0.00133642
Disease_outcome	HC619	TTE anaemia in chronic diseases classified elsewhere	Binomial	East Asian	PRS	ROC-AUC	NA	NA	NA	0.996541
Disease_outcome	HC619	TTE anaemia in chronic diseases classified elsewhere	Binomial	East Asian	PRS	NagelkerkeR2	0.171635	NA	NA	0.996541
Disease_outcome	HC619	TTE anaemia in chronic diseases classified elsewhere	Binomial	East Asian	PRS	TjurR2	0.00189565	NA	NA	0.996541
Disease_outcome	HC619	TTE anaemia in chronic diseases classified elsewhere	Binomial	East Asian	Covariate-only model	ROC-AUC	NA	NA	NA	0.964873
Disease_outcome	HC619	TTE anaemia in chronic diseases classified elsewhere	Binomial	East Asian	Covariate-only model	NagelkerkeR2	0.000110618	NA	NA	0.964873
Disease_outcome	HC619	TTE anaemia in chronic diseases classified elsewhere	Binomial	East Asian	Covariate-only model	TjurR2	5.45812e-07	NA	NA	0.964873
Disease_outcome	HC619	TTE anaemia in chronic diseases classified elsewhere	Binomial	East Asian	Full model (PRS and Covariates)	ROC-AUC	NA	NA	NA	0.964873
Disease_outcome	HC619	TTE anaemia in chronic diseases classified elsewhere	Binomial	East Asian	Full model (PRS and Covariates)	NagelkerkeR2	0.000110618	NA	NA	0.964873
Disease_outcome	HC619	TTE anaemia in chronic diseases classified elsewhere	Binomial	East Asian	Full model (PRS and Covariates)	TjurR2	5.45812e-07	NA	NA	0.964873
Disease_outcome	HC62	Tuberculosis (tb)	Binomial	Score development set (white British)	PRS	ROC-AUC	0.538025	0.523657	0.552392	7.09599e-06
Disease_outcome	HC62	Tuberculosis (tb)	Binomial	Score development set (white British)	PRS	NagelkerkeR2	0.00115488	NA	NA	7.09599e-06
Disease_outcome	HC62	Tuberculosis (tb)	Binomial	Score development set (white British)	PRS	TjurR2	7.43292e-05	NA	NA	7.09599e-06
Disease_outcome	HC62	Tuberculosis (tb)	Binomial	Score development set (white British)	Covariate-only model	ROC-AUC	0.695099	0.683063	0.707134	2.10421e-130
Disease_outcome	HC62	Tuberculosis (tb)	Binomial	Score development set (white British)	Covariate-only model	NagelkerkeR2	0.0404645	NA	NA	2.10421e-130
Disease_outcome	HC62	Tuberculosis (tb)	Binomial	Score development set (white British)	Covariate-only model	TjurR2	0.00265785	NA	NA	2.10421e-130
Disease_outcome	HC62	Tuberculosis (tb)	Binomial	Score development set (white British)	Full model (PRS and Covariates)	ROC-AUC	0.695924	0.68389	0.707959	1.68803e-131
Disease_outcome	HC62	Tuberculosis (tb)	Binomial	Score development set (white British)	Full model (PRS and Covariates)	NagelkerkeR2	0.0408462	NA	NA	1.68803e-131
Disease_outcome	HC62	Tuberculosis (tb)	Binomial	Score development set (white British)	Full model (PRS and Covariates)	TjurR2	0.00269092	NA	NA	1.68803e-131
Disease_outcome	HC62	Tuberculosis (tb)	Binomial	hold-out test set (white British)	PRS	ROC-AUC	0.453711	0.423184	0.484239	0.00320957
Disease_outcome	HC62	Tuberculosis (tb)	Binomial	hold-out test set (white British)	PRS	NagelkerkeR2	0.00212235	NA	NA	0.00320957
Disease_outcome	HC62	Tuberculosis (tb)	Binomial	hold-out test set (white British)	PRS	TjurR2	0.000130509	NA	NA	0.00320957
Disease_outcome	HC62	Tuberculosis (tb)	Binomial	hold-out test set (white British)	Covariate-only model	ROC-AUC	0.701193	0.674508	0.727878	3.59401e-32
Disease_outcome	HC62	Tuberculosis (tb)	Binomial	hold-out test set (white British)	Covariate-only model	NagelkerkeR2	0.0418505	NA	NA	3.59401e-32
Disease_outcome	HC62	Tuberculosis (tb)	Binomial	hold-out test set (white British)	Covariate-only model	TjurR2	0.0027039	NA	NA	3.59401e-32
Disease_outcome	HC62	Tuberculosis (tb)	Binomial	hold-out test set (white British)	Full model (PRS and Covariates)	ROC-AUC	0.699981	0.673287	0.726675	8.94176e-32
Disease_outcome	HC62	Tuberculosis (tb)	Binomial	hold-out test set (white British)	Full model (PRS and Covariates)	NagelkerkeR2	0.041205	NA	NA	8.94176e-32
Disease_outcome	HC62	Tuberculosis (tb)	Binomial	hold-out test set (white British)	Full model (PRS and Covariates)	TjurR2	0.00264644	NA	NA	8.94176e-32
Disease_outcome	HC62	Tuberculosis (tb)	Binomial	non-British white	PRS	ROC-AUC	0.478013	0.436978	0.519048	0.643911
Disease_outcome	HC62	Tuberculosis (tb)	Binomial	non-British white	PRS	NagelkerkeR2	0.000107161	NA	NA	0.643911
Disease_outcome	HC62	Tuberculosis (tb)	Binomial	non-British white	PRS	TjurR2	8.22243e-06	NA	NA	0.643911
Disease_outcome	HC62	Tuberculosis (tb)	Binomial	non-British white	Covariate-only model	ROC-AUC	0.676815	0.639669	0.713962	2.9011e-15
Disease_outcome	HC62	Tuberculosis (tb)	Binomial	non-British white	Covariate-only model	NagelkerkeR2	0.0340771	NA	NA	2.9011e-15
Disease_outcome	HC62	Tuberculosis (tb)	Binomial	non-British white	Covariate-only model	TjurR2	0.00283469	NA	NA	2.9011e-15
Disease_outcome	HC62	Tuberculosis (tb)	Binomial	non-British white	Full model (PRS and Covariates)	ROC-AUC	0.676623	0.639406	0.713839	3.4926e-15
Disease_outcome	HC62	Tuberculosis (tb)	Binomial	non-British white	Full model (PRS and Covariates)	NagelkerkeR2	0.0338532	NA	NA	3.4926e-15
Disease_outcome	HC62	Tuberculosis (tb)	Binomial	non-British white	Full model (PRS and Covariates)	TjurR2	0.00281115	NA	NA	3.4926e-15
Disease_outcome	HC62	Tuberculosis (tb)	Binomial	South Asian	PRS	ROC-AUC	0.514882	0.473047	0.556717	0.392651
Disease_outcome	HC62	Tuberculosis (tb)	Binomial	South Asian	PRS	NagelkerkeR2	0.000488107	NA	NA	0.392651
Disease_outcome	HC62	Tuberculosis (tb)	Binomial	South Asian	PRS	TjurR2	9.17237e-05	NA	NA	0.392651
Disease_outcome	HC62	Tuberculosis (tb)	Binomial	South Asian	Covariate-only model	ROC-AUC	0.621206	0.578581	0.663831	2.03706e-08
Disease_outcome	HC62	Tuberculosis (tb)	Binomial	South Asian	Covariate-only model	NagelkerkeR2	0.0216994	NA	NA	2.03706e-08
Disease_outcome	HC62	Tuberculosis (tb)	Binomial	South Asian	Covariate-only model	TjurR2	0.00448613	NA	NA	2.03706e-08
Disease_outcome	HC62	Tuberculosis (tb)	Binomial	South Asian	Full model (PRS and Covariates)	ROC-AUC	0.621847	0.579242	0.664453	1.87477e-08
Disease_outcome	HC62	Tuberculosis (tb)	Binomial	South Asian	Full model (PRS and Covariates)	NagelkerkeR2	0.0218501	NA	NA	1.87477e-08
Disease_outcome	HC62	Tuberculosis (tb)	Binomial	South Asian	Full model (PRS and Covariates)	TjurR2	0.00451177	NA	NA	1.87477e-08
Disease_outcome	HC62	Tuberculosis (tb)	Binomial	African	PRS	ROC-AUC	0.426425	0.350716	0.502134	0.0607431
Disease_outcome	HC62	Tuberculosis (tb)	Binomial	African	PRS	NagelkerkeR2	0.0070715	NA	NA	0.0607431
Disease_outcome	HC62	Tuberculosis (tb)	Binomial	African	PRS	TjurR2	0.000572849	NA	NA	0.0607431
Disease_outcome	HC62	Tuberculosis (tb)	Binomial	African	Covariate-only model	ROC-AUC	0.683059	0.607952	0.758166	5.20974e-07
Disease_outcome	HC62	Tuberculosis (tb)	Binomial	African	Covariate-only model	NagelkerkeR2	0.0462943	NA	NA	5.20974e-07
Disease_outcome	HC62	Tuberculosis (tb)	Binomial	African	Covariate-only model	TjurR2	0.00543753	NA	NA	5.20974e-07
Disease_outcome	HC62	Tuberculosis (tb)	Binomial	African	Full model (PRS and Covariates)	ROC-AUC	0.680881	0.605643	0.756119	6.70034e-07
Disease_outcome	HC62	Tuberculosis (tb)	Binomial	African	Full model (PRS and Covariates)	NagelkerkeR2	0.0454216	NA	NA	6.70034e-07
Disease_outcome	HC62	Tuberculosis (tb)	Binomial	African	Full model (PRS and Covariates)	TjurR2	0.00528862	NA	NA	6.70034e-07
Disease_outcome	HC62	Tuberculosis (tb)	Binomial	East Asian	PRS	ROC-AUC	0.452568	0.273441	0.631695	0.935801
Disease_outcome	HC62	Tuberculosis (tb)	Binomial	East Asian	PRS	NagelkerkeR2	5.5143e-05	NA	NA	0.935801
Disease_outcome	HC62	Tuberculosis (tb)	Binomial	East Asian	PRS	TjurR2	3.92493e-06	NA	NA	0.935801
Disease_outcome	HC62	Tuberculosis (tb)	Binomial	East Asian	Covariate-only model	ROC-AUC	0.707674	0.58061	0.834738	0.056856
Disease_outcome	HC62	Tuberculosis (tb)	Binomial	East Asian	Covariate-only model	NagelkerkeR2	0.0372883	NA	NA	0.056856
Disease_outcome	HC62	Tuberculosis (tb)	Binomial	East Asian	Covariate-only model	TjurR2	0.00220632	NA	NA	0.056856
Disease_outcome	HC62	Tuberculosis (tb)	Binomial	East Asian	Full model (PRS and Covariates)	ROC-AUC	0.708087	0.57951	0.836665	0.0570976
Disease_outcome	HC62	Tuberculosis (tb)	Binomial	East Asian	Full model (PRS and Covariates)	NagelkerkeR2	0.0372865	NA	NA	0.0570976
Disease_outcome	HC62	Tuberculosis (tb)	Binomial	East Asian	Full model (PRS and Covariates)	TjurR2	0.00223287	NA	NA	0.0570976
Disease_outcome	HC620	TTE other anaemias	Binomial	Score development set (white British)	PRS	ROC-AUC	0.529301	0.523851	0.534751	6.64531e-29
Disease_outcome	HC620	TTE other anaemias	Binomial	Score development set (white British)	PRS	NagelkerkeR2	0.00154255	NA	NA	6.64531e-29
Disease_outcome	HC620	TTE other anaemias	Binomial	Score development set (white British)	PRS	TjurR2	0.000467099	NA	NA	6.64531e-29
Disease_outcome	HC620	TTE other anaemias	Binomial	Score development set (white British)	Covariate-only model	ROC-AUC	0.59009	0.584992	0.595187	6.13844e-246
Disease_outcome	HC620	TTE other anaemias	Binomial	Score development set (white British)	Covariate-only model	NagelkerkeR2	0.0146854	NA	NA	6.13844e-246
Disease_outcome	HC620	TTE other anaemias	Binomial	Score development set (white British)	Covariate-only model	TjurR2	0.00419805	NA	NA	6.13844e-246
Disease_outcome	HC620	TTE other anaemias	Binomial	Score development set (white British)	Full model (PRS and Covariates)	ROC-AUC	0.592738	0.587637	0.597838	5.03199e-260
Disease_outcome	HC620	TTE other anaemias	Binomial	Score development set (white British)	Full model (PRS and Covariates)	NagelkerkeR2	0.0155462	NA	NA	5.03199e-260
Disease_outcome	HC620	TTE other anaemias	Binomial	Score development set (white British)	Full model (PRS and Covariates)	TjurR2	0.00446707	NA	NA	5.03199e-260
Disease_outcome	HC620	TTE other anaemias	Binomial	hold-out test set (white British)	PRS	ROC-AUC	0.518606	0.507855	0.529357	0.000230012
Disease_outcome	HC620	TTE other anaemias	Binomial	hold-out test set (white British)	PRS	NagelkerkeR2	0.000663243	NA	NA	0.000230012
Disease_outcome	HC620	TTE other anaemias	Binomial	hold-out test set (white British)	PRS	TjurR2	0.000204365	NA	NA	0.000230012
Disease_outcome	HC620	TTE other anaemias	Binomial	hold-out test set (white British)	Covariate-only model	ROC-AUC	0.58882	0.578824	0.598816	7.17006e-63
Disease_outcome	HC620	TTE other anaemias	Binomial	hold-out test set (white British)	Covariate-only model	NagelkerkeR2	0.0143889	NA	NA	7.17006e-63
Disease_outcome	HC620	TTE other anaemias	Binomial	hold-out test set (white British)	Covariate-only model	TjurR2	0.00415364	NA	NA	7.17006e-63
Disease_outcome	HC620	TTE other anaemias	Binomial	hold-out test set (white British)	Full model (PRS and Covariates)	ROC-AUC	0.590433	0.580435	0.60043	4.60848e-65
Disease_outcome	HC620	TTE other anaemias	Binomial	hold-out test set (white British)	Full model (PRS and Covariates)	NagelkerkeR2	0.0149122	NA	NA	4.60848e-65
Disease_outcome	HC620	TTE other anaemias	Binomial	hold-out test set (white British)	Full model (PRS and Covariates)	TjurR2	0.00431569	NA	NA	4.60848e-65
Disease_outcome	HC620	TTE other anaemias	Binomial	non-British white	PRS	ROC-AUC	0.531328	0.512487	0.550169	0.00298888
Disease_outcome	HC620	TTE other anaemias	Binomial	non-British white	PRS	NagelkerkeR2	0.00124672	NA	NA	0.00298888
Disease_outcome	HC620	TTE other anaemias	Binomial	non-British white	PRS	TjurR2	0.000354623	NA	NA	0.00298888
Disease_outcome	HC620	TTE other anaemias	Binomial	non-British white	Covariate-only model	ROC-AUC	0.613285	0.595673	0.630897	7.71152e-34
Disease_outcome	HC620	TTE other anaemias	Binomial	non-British white	Covariate-only model	NagelkerkeR2	0.0219683	NA	NA	7.71152e-34
Disease_outcome	HC620	TTE other anaemias	Binomial	non-British white	Covariate-only model	TjurR2	0.00635345	NA	NA	7.71152e-34
Disease_outcome	HC620	TTE other anaemias	Binomial	non-British white	Full model (PRS and Covariates)	ROC-AUC	0.614684	0.597043	0.632325	9.43422e-35
Disease_outcome	HC620	TTE other anaemias	Binomial	non-British white	Full model (PRS and Covariates)	NagelkerkeR2	0.022589	NA	NA	9.43422e-35
Disease_outcome	HC620	TTE other anaemias	Binomial	non-British white	Full model (PRS and Covariates)	TjurR2	0.00656747	NA	NA	9.43422e-35
Disease_outcome	HC620	TTE other anaemias	Binomial	South Asian	PRS	ROC-AUC	0.513234	0.489994	0.536474	0.272843
Disease_outcome	HC620	TTE other anaemias	Binomial	South Asian	PRS	NagelkerkeR2	0.000357427	NA	NA	0.272843
Disease_outcome	HC620	TTE other anaemias	Binomial	South Asian	PRS	TjurR2	0.000150043	NA	NA	0.272843
Disease_outcome	HC620	TTE other anaemias	Binomial	South Asian	Covariate-only model	ROC-AUC	0.654137	0.633381	0.674893	1.94859e-35
Disease_outcome	HC620	TTE other anaemias	Binomial	South Asian	Covariate-only model	NagelkerkeR2	0.0483835	NA	NA	1.94859e-35
Disease_outcome	HC620	TTE other anaemias	Binomial	South Asian	Covariate-only model	TjurR2	0.0206483	NA	NA	1.94859e-35
Disease_outcome	HC620	TTE other anaemias	Binomial	South Asian	Full model (PRS and Covariates)	ROC-AUC	0.65414	0.633336	0.674943	1.88015e-35
Disease_outcome	HC620	TTE other anaemias	Binomial	South Asian	Full model (PRS and Covariates)	NagelkerkeR2	0.0484283	NA	NA	1.88015e-35
Disease_outcome	HC620	TTE other anaemias	Binomial	South Asian	Full model (PRS and Covariates)	TjurR2	0.0207045	NA	NA	1.88015e-35
Disease_outcome	HC620	TTE other anaemias	Binomial	African	PRS	ROC-AUC	0.494736	0.467517	0.521954	0.815775
Disease_outcome	HC620	TTE other anaemias	Binomial	African	PRS	NagelkerkeR2	2.07109e-05	NA	NA	0.815775
Disease_outcome	HC620	TTE other anaemias	Binomial	African	PRS	TjurR2	8.48425e-06	NA	NA	0.815775
Disease_outcome	HC620	TTE other anaemias	Binomial	African	Covariate-only model	ROC-AUC	0.626013	0.603434	0.648593	8.36868e-21
Disease_outcome	HC620	TTE other anaemias	Binomial	African	Covariate-only model	NagelkerkeR2	0.0366538	NA	NA	8.36868e-21
Disease_outcome	HC620	TTE other anaemias	Binomial	African	Covariate-only model	TjurR2	0.0133671	NA	NA	8.36868e-21
Disease_outcome	HC620	TTE other anaemias	Binomial	African	Full model (PRS and Covariates)	ROC-AUC	0.626327	0.60365	0.649004	1.01807e-20
Disease_outcome	HC620	TTE other anaemias	Binomial	African	Full model (PRS and Covariates)	NagelkerkeR2	0.0364435	NA	NA	1.01807e-20
Disease_outcome	HC620	TTE other anaemias	Binomial	African	Full model (PRS and Covariates)	TjurR2	0.0133202	NA	NA	1.01807e-20
Disease_outcome	HC620	TTE other anaemias	Binomial	East Asian	PRS	ROC-AUC	0.527654	0.453593	0.601715	0.742463
Disease_outcome	HC620	TTE other anaemias	Binomial	East Asian	PRS	NagelkerkeR2	0.000257979	NA	NA	0.742463
Disease_outcome	HC620	TTE other anaemias	Binomial	East Asian	PRS	TjurR2	5.62306e-05	NA	NA	0.742463
Disease_outcome	HC620	TTE other anaemias	Binomial	East Asian	Covariate-only model	ROC-AUC	0.627666	0.563016	0.692315	0.000700023
Disease_outcome	HC620	TTE other anaemias	Binomial	East Asian	Covariate-only model	NagelkerkeR2	0.0354932	NA	NA	0.000700023
Disease_outcome	HC620	TTE other anaemias	Binomial	East Asian	Covariate-only model	TjurR2	0.00788475	NA	NA	0.000700023
Disease_outcome	HC620	TTE other anaemias	Binomial	East Asian	Full model (PRS and Covariates)	ROC-AUC	0.627318	0.562576	0.692059	0.00068537
Disease_outcome	HC620	TTE other anaemias	Binomial	East Asian	Full model (PRS and Covariates)	NagelkerkeR2	0.0357026	NA	NA	0.00068537
Disease_outcome	HC620	TTE other anaemias	Binomial	East Asian	Full model (PRS and Covariates)	TjurR2	0.00794639	NA	NA	0.00068537
Disease_outcome	HC624	TTE other coagulation defects	Binomial	Score development set (white British)	PRS	ROC-AUC	0.630108	0.616947	0.64327	3.08296e-276
Disease_outcome	HC624	TTE other coagulation defects	Binomial	Score development set (white British)	PRS	NagelkerkeR2	0.0562734	NA	NA	3.08296e-276
Disease_outcome	HC624	TTE other coagulation defects	Binomial	Score development set (white British)	PRS	TjurR2	0.00702002	NA	NA	3.08296e-276
Disease_outcome	HC624	TTE other coagulation defects	Binomial	Score development set (white British)	Covariate-only model	ROC-AUC	0.550773	0.534415	0.567131	1.79376e-09
Disease_outcome	HC624	TTE other coagulation defects	Binomial	Score development set (white British)	Covariate-only model	NagelkerkeR2	0.00247652	NA	NA	1.79376e-09
Disease_outcome	HC624	TTE other coagulation defects	Binomial	Score development set (white British)	Covariate-only model	TjurR2	0.000136534	NA	NA	1.79376e-09
Disease_outcome	HC624	TTE other coagulation defects	Binomial	Score development set (white British)	Full model (PRS and Covariates)	ROC-AUC	0.655777	0.637729	0.673825	1.99676e-242
Disease_outcome	HC624	TTE other coagulation defects	Binomial	Score development set (white British)	Full model (PRS and Covariates)	NagelkerkeR2	0.054159	NA	NA	1.99676e-242
Disease_outcome	HC624	TTE other coagulation defects	Binomial	Score development set (white British)	Full model (PRS and Covariates)	TjurR2	0.00665886	NA	NA	1.99676e-242
Disease_outcome	HC624	TTE other coagulation defects	Binomial	hold-out test set (white British)	PRS	ROC-AUC	0.634025	0.606165	0.661885	9.87897e-67
Disease_outcome	HC624	TTE other coagulation defects	Binomial	hold-out test set (white British)	PRS	NagelkerkeR2	0.0578063	NA	NA	9.87897e-67
Disease_outcome	HC624	TTE other coagulation defects	Binomial	hold-out test set (white British)	PRS	TjurR2	0.00679131	NA	NA	9.87897e-67
Disease_outcome	HC624	TTE other coagulation defects	Binomial	hold-out test set (white British)	Covariate-only model	ROC-AUC	0.535744	0.502084	0.569403	0.0739908
Disease_outcome	HC624	TTE other coagulation defects	Binomial	hold-out test set (white British)	Covariate-only model	NagelkerkeR2	0.000941996	NA	NA	0.0739908
Disease_outcome	HC624	TTE other coagulation defects	Binomial	hold-out test set (white British)	Covariate-only model	TjurR2	4.56928e-05	NA	NA	0.0739908
Disease_outcome	HC624	TTE other coagulation defects	Binomial	hold-out test set (white British)	Full model (PRS and Covariates)	ROC-AUC	0.656229	0.618322	0.694136	1.94861e-54
Disease_outcome	HC624	TTE other coagulation defects	Binomial	hold-out test set (white British)	Full model (PRS and Covariates)	NagelkerkeR2	0.0517919	NA	NA	1.94861e-54
Disease_outcome	HC624	TTE other coagulation defects	Binomial	hold-out test set (white British)	Full model (PRS and Covariates)	TjurR2	0.00593402	NA	NA	1.94861e-54
Disease_outcome	HC624	TTE other coagulation defects	Binomial	non-British white	PRS	ROC-AUC	0.583665	0.547345	0.619985	2.66824e-16
Disease_outcome	HC624	TTE other coagulation defects	Binomial	non-British white	PRS	NagelkerkeR2	0.0303018	NA	NA	2.66824e-16
Disease_outcome	HC624	TTE other coagulation defects	Binomial	non-British white	PRS	TjurR2	0.00382182	NA	NA	2.66824e-16
Disease_outcome	HC624	TTE other coagulation defects	Binomial	non-British white	Covariate-only model	ROC-AUC	0.580652	0.532354	0.62895	0.000694722
Disease_outcome	HC624	TTE other coagulation defects	Binomial	non-British white	Covariate-only model	NagelkerkeR2	0.00721315	NA	NA	0.000694722
Disease_outcome	HC624	TTE other coagulation defects	Binomial	non-British white	Covariate-only model	TjurR2	0.000483591	NA	NA	0.000694722
Disease_outcome	HC624	TTE other coagulation defects	Binomial	non-British white	Full model (PRS and Covariates)	ROC-AUC	0.647418	0.596553	0.698283	1.14251e-14
Disease_outcome	HC624	TTE other coagulation defects	Binomial	non-British white	Full model (PRS and Covariates)	NagelkerkeR2	0.031993	NA	NA	1.14251e-14
Disease_outcome	HC624	TTE other coagulation defects	Binomial	non-British white	Full model (PRS and Covariates)	TjurR2	0.00328508	NA	NA	1.14251e-14
Disease_outcome	HC624	TTE other coagulation defects	Binomial	African	PRS	ROC-AUC	0.497988	0.497216	0.49876	0.988082
Disease_outcome	HC624	TTE other coagulation defects	Binomial	African	PRS	NagelkerkeR2	0.000668196	NA	NA	0.988082
Disease_outcome	HC624	TTE other coagulation defects	Binomial	African	PRS	TjurR2	2.17621e-05	NA	NA	0.988082
Disease_outcome	HC624	TTE other coagulation defects	Binomial	African	Covariate-only model	ROC-AUC	0.689503	0.602341	0.776666	1.03177e-06
Disease_outcome	HC624	TTE other coagulation defects	Binomial	African	Covariate-only model	NagelkerkeR2	0.0406139	NA	NA	1.03177e-06
Disease_outcome	HC624	TTE other coagulation defects	Binomial	African	Covariate-only model	TjurR2	0.00542525	NA	NA	1.03177e-06
Disease_outcome	HC624	TTE other coagulation defects	Binomial	African	Full model (PRS and Covariates)	ROC-AUC	0.688164	0.601144	0.775184	1.39898e-06
Disease_outcome	HC624	TTE other coagulation defects	Binomial	African	Full model (PRS and Covariates)	NagelkerkeR2	0.0398316	NA	NA	1.39898e-06
Disease_outcome	HC624	TTE other coagulation defects	Binomial	African	Full model (PRS and Covariates)	TjurR2	0.00526377	NA	NA	1.39898e-06
Disease_outcome	HC624	TTE other coagulation defects	Binomial	South Asian	PRS	ROC-AUC	0.541434	0.466687	0.616181	0.0533595
Disease_outcome	HC624	TTE other coagulation defects	Binomial	South Asian	PRS	NagelkerkeR2	0.00993952	NA	NA	0.0533595
Disease_outcome	HC624	TTE other coagulation defects	Binomial	South Asian	PRS	TjurR2	0.000500654	NA	NA	0.0533595
Disease_outcome	HC624	TTE other coagulation defects	Binomial	South Asian	Covariate-only model	ROC-AUC	0.645399	0.527684	0.763114	0.0394071
Disease_outcome	HC624	TTE other coagulation defects	Binomial	South Asian	Covariate-only model	NagelkerkeR2	0.0179771	NA	NA	0.0394071
Disease_outcome	HC624	TTE other coagulation defects	Binomial	South Asian	Covariate-only model	TjurR2	0.000511522	NA	NA	0.0394071
Disease_outcome	HC624	TTE other coagulation defects	Binomial	South Asian	Full model (PRS and Covariates)	ROC-AUC	0.668807	0.557985	0.779629	0.00974136
Disease_outcome	HC624	TTE other coagulation defects	Binomial	South Asian	Full model (PRS and Covariates)	NagelkerkeR2	0.0258412	NA	NA	0.00974136
Disease_outcome	HC624	TTE other coagulation defects	Binomial	South Asian	Full model (PRS and Covariates)	TjurR2	0.00105977	NA	NA	0.00974136
Disease_outcome	HC624	TTE other coagulation defects	Binomial	East Asian	PRS	ROC-AUC	0.499706	0.49913	0.500282	0.9966
Disease_outcome	HC624	TTE other coagulation defects	Binomial	East Asian	PRS	NagelkerkeR2	8.10692e-05	NA	NA	0.9966
Disease_outcome	HC624	TTE other coagulation defects	Binomial	East Asian	PRS	TjurR2	1.03559e-06	NA	NA	0.9966
Disease_outcome	HC624	TTE other coagulation defects	Binomial	East Asian	Covariate-only model	ROC-AUC	0.854595	0.652054	1	0.076055
Disease_outcome	HC624	TTE other coagulation defects	Binomial	East Asian	Covariate-only model	NagelkerkeR2	0.119098	NA	NA	0.076055
Disease_outcome	HC624	TTE other coagulation defects	Binomial	East Asian	Covariate-only model	TjurR2	0.0035258	NA	NA	0.076055
Disease_outcome	HC624	TTE other coagulation defects	Binomial	East Asian	Full model (PRS and Covariates)	ROC-AUC	0.854595	0.652054	1	0.0762995
Disease_outcome	HC624	TTE other coagulation defects	Binomial	East Asian	Full model (PRS and Covariates)	NagelkerkeR2	0.119	NA	NA	0.0762995
Disease_outcome	HC624	TTE other coagulation defects	Binomial	East Asian	Full model (PRS and Covariates)	TjurR2	0.00352128	NA	NA	0.0762995
Disease_outcome	HC63	Pituitary adenoma/tumour	Binomial	Score development set (white British)	PRS	ROC-AUC	0.561512	0.522725	0.600298	0.00278807
Disease_outcome	HC63	Pituitary adenoma/tumour	Binomial	Score development set (white British)	PRS	NagelkerkeR2	0.00319043	NA	NA	0.00278807
Disease_outcome	HC63	Pituitary adenoma/tumour	Binomial	Score development set (white British)	PRS	TjurR2	3.3834e-05	NA	NA	0.00278807
Disease_outcome	HC63	Pituitary adenoma/tumour	Binomial	Score development set (white British)	Covariate-only model	ROC-AUC	0.559319	0.519503	0.599136	0.00386563
Disease_outcome	HC63	Pituitary adenoma/tumour	Binomial	Score development set (white British)	Covariate-only model	NagelkerkeR2	0.00296321	NA	NA	0.00386563
Disease_outcome	HC63	Pituitary adenoma/tumour	Binomial	Score development set (white British)	Covariate-only model	TjurR2	2.93101e-05	NA	NA	0.00386563
Disease_outcome	HC63	Pituitary adenoma/tumour	Binomial	Score development set (white British)	Full model (PRS and Covariates)	ROC-AUC	0.564595	0.52492	0.60427	0.00191789
Disease_outcome	HC63	Pituitary adenoma/tumour	Binomial	Score development set (white British)	Full model (PRS and Covariates)	NagelkerkeR2	0.00342297	NA	NA	0.00191789
Disease_outcome	HC63	Pituitary adenoma/tumour	Binomial	Score development set (white British)	Full model (PRS and Covariates)	TjurR2	3.39852e-05	NA	NA	0.00191789
Disease_outcome	HC63	Pituitary adenoma/tumour	Binomial	hold-out test set (white British)	PRS	ROC-AUC	0.479421	0.409495	0.549347	0.61265
Disease_outcome	HC63	Pituitary adenoma/tumour	Binomial	hold-out test set (white British)	PRS	NagelkerkeR2	0.000308148	NA	NA	0.61265
Disease_outcome	HC63	Pituitary adenoma/tumour	Binomial	hold-out test set (white British)	PRS	TjurR2	3.62571e-06	NA	NA	0.61265
Disease_outcome	HC63	Pituitary adenoma/tumour	Binomial	hold-out test set (white British)	Covariate-only model	ROC-AUC	0.508484	0.422537	0.594432	0.823731
Disease_outcome	HC63	Pituitary adenoma/tumour	Binomial	hold-out test set (white British)	Covariate-only model	NagelkerkeR2	5.96312e-05	NA	NA	0.823731
Disease_outcome	HC63	Pituitary adenoma/tumour	Binomial	hold-out test set (white British)	Covariate-only model	TjurR2	8.01835e-07	NA	NA	0.823731
Disease_outcome	HC63	Pituitary adenoma/tumour	Binomial	hold-out test set (white British)	Full model (PRS and Covariates)	ROC-AUC	0.507166	0.421735	0.592597	0.795016
Disease_outcome	HC63	Pituitary adenoma/tumour	Binomial	hold-out test set (white British)	Full model (PRS and Covariates)	NagelkerkeR2	8.10878e-05	NA	NA	0.795016
Disease_outcome	HC63	Pituitary adenoma/tumour	Binomial	hold-out test set (white British)	Full model (PRS and Covariates)	TjurR2	1.09179e-06	NA	NA	0.795016
Disease_outcome	HC63	Pituitary adenoma/tumour	Binomial	non-British white	PRS	ROC-AUC	0.495567	0.396975	0.594159	0.972178
Disease_outcome	HC63	Pituitary adenoma/tumour	Binomial	non-British white	PRS	NagelkerkeR2	3.21271e-06	NA	NA	0.972178
Disease_outcome	HC63	Pituitary adenoma/tumour	Binomial	non-British white	PRS	TjurR2	4.44786e-08	NA	NA	0.972178
Disease_outcome	HC63	Pituitary adenoma/tumour	Binomial	non-British white	Covariate-only model	ROC-AUC	0.680298	0.582669	0.777927	0.000574947
Disease_outcome	HC63	Pituitary adenoma/tumour	Binomial	non-British white	Covariate-only model	NagelkerkeR2	0.032018	NA	NA	0.000574947
Disease_outcome	HC63	Pituitary adenoma/tumour	Binomial	non-British white	Covariate-only model	TjurR2	0.000623684	NA	NA	0.000574947
Disease_outcome	HC63	Pituitary adenoma/tumour	Binomial	non-British white	Full model (PRS and Covariates)	ROC-AUC	0.679905	0.582026	0.777783	0.00057363
Disease_outcome	HC63	Pituitary adenoma/tumour	Binomial	non-British white	Full model (PRS and Covariates)	NagelkerkeR2	0.0320622	NA	NA	0.00057363
Disease_outcome	HC63	Pituitary adenoma/tumour	Binomial	non-British white	Full model (PRS and Covariates)	TjurR2	0.000627743	NA	NA	0.00057363
Disease_outcome	HC63	Pituitary adenoma/tumour	Binomial	African	PRS	ROC-AUC	0.464097	0.352669	0.575524	0.738014
Disease_outcome	HC63	Pituitary adenoma/tumour	Binomial	African	PRS	NagelkerkeR2	0.000644802	NA	NA	0.738014
Disease_outcome	HC63	Pituitary adenoma/tumour	Binomial	African	PRS	TjurR2	1.27612e-05	NA	NA	0.738014
Disease_outcome	HC63	Pituitary adenoma/tumour	Binomial	African	Covariate-only model	ROC-AUC	0.741673	0.63766	0.845686	0.00331776
Disease_outcome	HC63	Pituitary adenoma/tumour	Binomial	African	Covariate-only model	NagelkerkeR2	0.0488893	NA	NA	0.00331776
Disease_outcome	HC63	Pituitary adenoma/tumour	Binomial	African	Covariate-only model	TjurR2	0.00116346	NA	NA	0.00331776
Disease_outcome	HC63	Pituitary adenoma/tumour	Binomial	African	Full model (PRS and Covariates)	ROC-AUC	0.741699	0.638475	0.844922	0.003399
Disease_outcome	HC63	Pituitary adenoma/tumour	Binomial	African	Full model (PRS and Covariates)	NagelkerkeR2	0.0485973	NA	NA	0.003399
Disease_outcome	HC63	Pituitary adenoma/tumour	Binomial	African	Full model (PRS and Covariates)	TjurR2	0.00114731	NA	NA	0.003399
Disease_outcome	HC63	Pituitary adenoma/tumour	Binomial	South Asian	PRS	ROC-AUC	0.406639	0.14833	0.664947	0.532984
Disease_outcome	HC63	Pituitary adenoma/tumour	Binomial	South Asian	PRS	NagelkerkeR2	0.00769025	NA	NA	0.532984
Disease_outcome	HC63	Pituitary adenoma/tumour	Binomial	South Asian	PRS	TjurR2	4.1402e-05	NA	NA	0.532984
Disease_outcome	HC63	Pituitary adenoma/tumour	Binomial	South Asian	Covariate-only model	ROC-AUC	0.725728	0.457119	0.994337	0.170119
Disease_outcome	HC63	Pituitary adenoma/tumour	Binomial	South Asian	Covariate-only model	NagelkerkeR2	0.0376935	NA	NA	0.170119
Disease_outcome	HC63	Pituitary adenoma/tumour	Binomial	South Asian	Covariate-only model	TjurR2	0.000269548	NA	NA	0.170119
Disease_outcome	HC63	Pituitary adenoma/tumour	Binomial	South Asian	Full model (PRS and Covariates)	ROC-AUC	0.723386	0.454813	0.991959	0.174247
Disease_outcome	HC63	Pituitary adenoma/tumour	Binomial	South Asian	Full model (PRS and Covariates)	NagelkerkeR2	0.0369674	NA	NA	0.174247
Disease_outcome	HC63	Pituitary adenoma/tumour	Binomial	South Asian	Full model (PRS and Covariates)	TjurR2	0.000264203	NA	NA	0.174247
Disease_outcome	HC639	TTE sarcoidosis	Binomial	Score development set (white British)	PRS	ROC-AUC	0.65407	0.637459	0.67068	7.4877e-62
Disease_outcome	HC639	TTE sarcoidosis	Binomial	Score development set (white British)	PRS	NagelkerkeR2	0.0216842	NA	NA	7.4877e-62
Disease_outcome	HC639	TTE sarcoidosis	Binomial	Score development set (white British)	PRS	TjurR2	0.00107988	NA	NA	7.4877e-62
Disease_outcome	HC639	TTE sarcoidosis	Binomial	Score development set (white British)	Covariate-only model	ROC-AUC	0.548038	0.529905	0.566171	3.14443e-07
Disease_outcome	HC639	TTE sarcoidosis	Binomial	Score development set (white British)	Covariate-only model	NagelkerkeR2	0.00215968	NA	NA	3.14443e-07
Disease_outcome	HC639	TTE sarcoidosis	Binomial	Score development set (white British)	Covariate-only model	TjurR2	9.73469e-05	NA	NA	3.14443e-07
Disease_outcome	HC639	TTE sarcoidosis	Binomial	Score development set (white British)	Full model (PRS and Covariates)	ROC-AUC	0.655568	0.638732	0.672404	6.76163e-65
Disease_outcome	HC639	TTE sarcoidosis	Binomial	Score development set (white British)	Full model (PRS and Covariates)	NagelkerkeR2	0.0230505	NA	NA	6.76163e-65
Disease_outcome	HC639	TTE sarcoidosis	Binomial	Score development set (white British)	Full model (PRS and Covariates)	TjurR2	0.00118374	NA	NA	6.76163e-65
Disease_outcome	HC639	TTE sarcoidosis	Binomial	hold-out test set (white British)	PRS	ROC-AUC	0.645611	0.611685	0.679537	9.01158e-14
Disease_outcome	HC639	TTE sarcoidosis	Binomial	hold-out test set (white British)	PRS	NagelkerkeR2	0.0180041	NA	NA	9.01158e-14
Disease_outcome	HC639	TTE sarcoidosis	Binomial	hold-out test set (white British)	PRS	TjurR2	0.000819412	NA	NA	9.01158e-14
Disease_outcome	HC639	TTE sarcoidosis	Binomial	hold-out test set (white British)	Covariate-only model	ROC-AUC	0.564514	0.527327	0.601701	0.00208664
Disease_outcome	HC639	TTE sarcoidosis	Binomial	hold-out test set (white British)	Covariate-only model	NagelkerkeR2	0.00322668	NA	NA	0.00208664
Disease_outcome	HC639	TTE sarcoidosis	Binomial	hold-out test set (white British)	Covariate-only model	TjurR2	0.000151292	NA	NA	0.00208664
Disease_outcome	HC639	TTE sarcoidosis	Binomial	hold-out test set (white British)	Full model (PRS and Covariates)	ROC-AUC	0.65455	0.621697	0.687404	1.37392e-15
Disease_outcome	HC639	TTE sarcoidosis	Binomial	hold-out test set (white British)	Full model (PRS and Covariates)	NagelkerkeR2	0.0208771	NA	NA	1.37392e-15
Disease_outcome	HC639	TTE sarcoidosis	Binomial	hold-out test set (white British)	Full model (PRS and Covariates)	TjurR2	0.000964865	NA	NA	1.37392e-15
Disease_outcome	HC639	TTE sarcoidosis	Binomial	non-British white	PRS	ROC-AUC	0.58898	0.531248	0.646712	0.0336307
Disease_outcome	HC639	TTE sarcoidosis	Binomial	non-British white	PRS	NagelkerkeR2	0.00429418	NA	NA	0.0336307
Disease_outcome	HC639	TTE sarcoidosis	Binomial	non-British white	PRS	TjurR2	0.000151773	NA	NA	0.0336307
Disease_outcome	HC639	TTE sarcoidosis	Binomial	non-British white	Covariate-only model	ROC-AUC	0.664449	0.604712	0.724186	2.4133e-07
Disease_outcome	HC639	TTE sarcoidosis	Binomial	non-British white	Covariate-only model	NagelkerkeR2	0.0255972	NA	NA	2.4133e-07
Disease_outcome	HC639	TTE sarcoidosis	Binomial	non-British white	Covariate-only model	TjurR2	0.00110572	NA	NA	2.4133e-07
Disease_outcome	HC639	TTE sarcoidosis	Binomial	non-British white	Full model (PRS and Covariates)	ROC-AUC	0.673705	0.61511	0.7323	3.91435e-08
Disease_outcome	HC639	TTE sarcoidosis	Binomial	non-British white	Full model (PRS and Covariates)	NagelkerkeR2	0.0292311	NA	NA	3.91435e-08
Disease_outcome	HC639	TTE sarcoidosis	Binomial	non-British white	Full model (PRS and Covariates)	TjurR2	0.00130088	NA	NA	3.91435e-08
Disease_outcome	HC639	TTE sarcoidosis	Binomial	African	PRS	ROC-AUC	0.664559	0.60597	0.723148	8.90707e-06
Disease_outcome	HC639	TTE sarcoidosis	Binomial	African	PRS	NagelkerkeR2	0.0265735	NA	NA	8.90707e-06
Disease_outcome	HC639	TTE sarcoidosis	Binomial	African	PRS	TjurR2	0.00308634	NA	NA	8.90707e-06
Disease_outcome	HC639	TTE sarcoidosis	Binomial	African	Covariate-only model	ROC-AUC	0.666565	0.606249	0.726881	1.54793e-07
Disease_outcome	HC639	TTE sarcoidosis	Binomial	African	Covariate-only model	NagelkerkeR2	0.0333527	NA	NA	1.54793e-07
Disease_outcome	HC639	TTE sarcoidosis	Binomial	African	Covariate-only model	TjurR2	0.00457407	NA	NA	1.54793e-07
Disease_outcome	HC639	TTE sarcoidosis	Binomial	African	Full model (PRS and Covariates)	ROC-AUC	0.70171	0.640124	0.763296	9.20805e-11
Disease_outcome	HC639	TTE sarcoidosis	Binomial	African	Full model (PRS and Covariates)	NagelkerkeR2	0.0501798	NA	NA	9.20805e-11
Disease_outcome	HC639	TTE sarcoidosis	Binomial	African	Full model (PRS and Covariates)	TjurR2	0.00814071	NA	NA	9.20805e-11
Disease_outcome	HC639	TTE sarcoidosis	Binomial	South Asian	PRS	ROC-AUC	0.522372	0.458138	0.586606	0.369579
Disease_outcome	HC639	TTE sarcoidosis	Binomial	South Asian	PRS	NagelkerkeR2	0.00103294	NA	NA	0.369579
Disease_outcome	HC639	TTE sarcoidosis	Binomial	South Asian	PRS	TjurR2	0.000104859	NA	NA	0.369579
Disease_outcome	HC639	TTE sarcoidosis	Binomial	South Asian	Covariate-only model	ROC-AUC	0.664712	0.60187	0.727554	1.71619e-06
Disease_outcome	HC639	TTE sarcoidosis	Binomial	South Asian	Covariate-only model	NagelkerkeR2	0.0358369	NA	NA	1.71619e-06
Disease_outcome	HC639	TTE sarcoidosis	Binomial	South Asian	Covariate-only model	TjurR2	0.00361697	NA	NA	1.71619e-06
Disease_outcome	HC639	TTE sarcoidosis	Binomial	South Asian	Full model (PRS and Covariates)	ROC-AUC	0.671484	0.611459	0.731508	7.1962e-07
Disease_outcome	HC639	TTE sarcoidosis	Binomial	South Asian	Full model (PRS and Covariates)	NagelkerkeR2	0.037197	NA	NA	7.1962e-07
Disease_outcome	HC639	TTE sarcoidosis	Binomial	South Asian	Full model (PRS and Covariates)	TjurR2	0.00367593	NA	NA	7.1962e-07
Disease_outcome	HC643	TTE other hypothyroidism	Binomial	Score development set (white British)	PRS	ROC-AUC	0.794467	0.791137	0.797796	0
Disease_outcome	HC643	TTE other hypothyroidism	Binomial	Score development set (white British)	PRS	NagelkerkeR2	0.197758	NA	NA	0
Disease_outcome	HC643	TTE other hypothyroidism	Binomial	Score development set (white British)	PRS	TjurR2	0.111533	NA	NA	0
Disease_outcome	HC643	TTE other hypothyroidism	Binomial	Score development set (white British)	Covariate-only model	ROC-AUC	0.692928	0.689306	0.69655	0
Disease_outcome	HC643	TTE other hypothyroidism	Binomial	Score development set (white British)	Covariate-only model	NagelkerkeR2	0.0771345	NA	NA	0
Disease_outcome	HC643	TTE other hypothyroidism	Binomial	Score development set (white British)	Covariate-only model	TjurR2	0.0295249	NA	NA	0
Disease_outcome	HC643	TTE other hypothyroidism	Binomial	Score development set (white British)	Full model (PRS and Covariates)	ROC-AUC	0.830614	0.827619	0.833609	0
Disease_outcome	HC643	TTE other hypothyroidism	Binomial	Score development set (white British)	Full model (PRS and Covariates)	NagelkerkeR2	0.255659	NA	NA	0
Disease_outcome	HC643	TTE other hypothyroidism	Binomial	Score development set (white British)	Full model (PRS and Covariates)	TjurR2	0.147814	NA	NA	0
Disease_outcome	HC643	TTE other hypothyroidism	Binomial	hold-out test set (white British)	PRS	ROC-AUC	0.689622	0.681777	0.697467	0
Disease_outcome	HC643	TTE other hypothyroidism	Binomial	hold-out test set (white British)	PRS	NagelkerkeR2	0.0741892	NA	NA	0
Disease_outcome	HC643	TTE other hypothyroidism	Binomial	hold-out test set (white British)	PRS	TjurR2	0.0335976	NA	NA	0
Disease_outcome	HC643	TTE other hypothyroidism	Binomial	hold-out test set (white British)	Covariate-only model	ROC-AUC	0.69401	0.686854	0.701166	0
Disease_outcome	HC643	TTE other hypothyroidism	Binomial	hold-out test set (white British)	Covariate-only model	NagelkerkeR2	0.0780519	NA	NA	0
Disease_outcome	HC643	TTE other hypothyroidism	Binomial	hold-out test set (white British)	Covariate-only model	TjurR2	0.0297516	NA	NA	0
Disease_outcome	HC643	TTE other hypothyroidism	Binomial	hold-out test set (white British)	Full model (PRS and Covariates)	ROC-AUC	0.766908	0.760199	0.773617	0
Disease_outcome	HC643	TTE other hypothyroidism	Binomial	hold-out test set (white British)	Full model (PRS and Covariates)	NagelkerkeR2	0.151342	NA	NA	0
Disease_outcome	HC643	TTE other hypothyroidism	Binomial	hold-out test set (white British)	Full model (PRS and Covariates)	TjurR2	0.0721486	NA	NA	0
Disease_outcome	HC643	TTE other hypothyroidism	Binomial	non-British white	PRS	ROC-AUC	0.682427	0.669362	0.695492	5.45673e-144
Disease_outcome	HC643	TTE other hypothyroidism	Binomial	non-British white	PRS	NagelkerkeR2	0.0697133	NA	NA	5.45673e-144
Disease_outcome	HC643	TTE other hypothyroidism	Binomial	non-British white	PRS	TjurR2	0.0315779	NA	NA	5.45673e-144
Disease_outcome	HC643	TTE other hypothyroidism	Binomial	non-British white	Covariate-only model	ROC-AUC	0.696815	0.684882	0.708748	2.59151e-139
Disease_outcome	HC643	TTE other hypothyroidism	Binomial	non-British white	Covariate-only model	NagelkerkeR2	0.0787565	NA	NA	2.59151e-139
Disease_outcome	HC643	TTE other hypothyroidism	Binomial	non-British white	Covariate-only model	TjurR2	0.0305232	NA	NA	2.59151e-139
Disease_outcome	HC643	TTE other hypothyroidism	Binomial	non-British white	Full model (PRS and Covariates)	ROC-AUC	0.763379	0.752071	0.774687	3.55745e-264
Disease_outcome	HC643	TTE other hypothyroidism	Binomial	non-British white	Full model (PRS and Covariates)	NagelkerkeR2	0.146712	NA	NA	3.55745e-264
Disease_outcome	HC643	TTE other hypothyroidism	Binomial	non-British white	Full model (PRS and Covariates)	TjurR2	0.0702209	NA	NA	3.55745e-264
Disease_outcome	HC643	TTE other hypothyroidism	Binomial	South Asian	PRS	ROC-AUC	0.6475	0.625427	0.669574	2.63857e-37
Disease_outcome	HC643	TTE other hypothyroidism	Binomial	South Asian	PRS	NagelkerkeR2	0.0490436	NA	NA	2.63857e-37
Disease_outcome	HC643	TTE other hypothyroidism	Binomial	South Asian	PRS	TjurR2	0.0240594	NA	NA	2.63857e-37
Disease_outcome	HC643	TTE other hypothyroidism	Binomial	South Asian	Covariate-only model	ROC-AUC	0.701282	0.68145	0.721114	4.185e-60
Disease_outcome	HC643	TTE other hypothyroidism	Binomial	South Asian	Covariate-only model	NagelkerkeR2	0.086945	NA	NA	4.185e-60
Disease_outcome	HC643	TTE other hypothyroidism	Binomial	South Asian	Covariate-only model	TjurR2	0.0398408	NA	NA	4.185e-60
Disease_outcome	HC643	TTE other hypothyroidism	Binomial	South Asian	Full model (PRS and Covariates)	ROC-AUC	0.740109	0.720448	0.759769	1.78713e-90
Disease_outcome	HC643	TTE other hypothyroidism	Binomial	South Asian	Full model (PRS and Covariates)	NagelkerkeR2	0.1348	NA	NA	1.78713e-90
Disease_outcome	HC643	TTE other hypothyroidism	Binomial	South Asian	Full model (PRS and Covariates)	TjurR2	0.0726272	NA	NA	1.78713e-90
Disease_outcome	HC643	TTE other hypothyroidism	Binomial	African	PRS	ROC-AUC	0.586833	0.547505	0.626162	3.36001e-05
Disease_outcome	HC643	TTE other hypothyroidism	Binomial	African	PRS	NagelkerkeR2	0.0112078	NA	NA	3.36001e-05
Disease_outcome	HC643	TTE other hypothyroidism	Binomial	African	PRS	TjurR2	0.00272632	NA	NA	3.36001e-05
Disease_outcome	HC643	TTE other hypothyroidism	Binomial	African	Covariate-only model	ROC-AUC	0.697439	0.66441	0.730468	2.52305e-18
Disease_outcome	HC643	TTE other hypothyroidism	Binomial	African	Covariate-only model	NagelkerkeR2	0.0602207	NA	NA	2.52305e-18
Disease_outcome	HC643	TTE other hypothyroidism	Binomial	African	Covariate-only model	TjurR2	0.0138641	NA	NA	2.52305e-18
Disease_outcome	HC643	TTE other hypothyroidism	Binomial	African	Full model (PRS and Covariates)	ROC-AUC	0.708623	0.673811	0.743434	7.84568e-22
Disease_outcome	HC643	TTE other hypothyroidism	Binomial	African	Full model (PRS and Covariates)	NagelkerkeR2	0.0670291	NA	NA	7.84568e-22
Disease_outcome	HC643	TTE other hypothyroidism	Binomial	African	Full model (PRS and Covariates)	TjurR2	0.0174403	NA	NA	7.84568e-22
Disease_outcome	HC643	TTE other hypothyroidism	Binomial	East Asian	PRS	ROC-AUC	0.609122	0.538361	0.679882	0.00296349
Disease_outcome	HC643	TTE other hypothyroidism	Binomial	East Asian	PRS	NagelkerkeR2	0.019558	NA	NA	0.00296349
Disease_outcome	HC643	TTE other hypothyroidism	Binomial	East Asian	PRS	TjurR2	0.00540009	NA	NA	0.00296349
Disease_outcome	HC643	TTE other hypothyroidism	Binomial	East Asian	Covariate-only model	ROC-AUC	0.679794	0.613083	0.746505	2.78732e-06
Disease_outcome	HC643	TTE other hypothyroidism	Binomial	East Asian	Covariate-only model	NagelkerkeR2	0.0516952	NA	NA	2.78732e-06
Disease_outcome	HC643	TTE other hypothyroidism	Binomial	East Asian	Covariate-only model	TjurR2	0.0155015	NA	NA	2.78732e-06
Disease_outcome	HC643	TTE other hypothyroidism	Binomial	East Asian	Full model (PRS and Covariates)	ROC-AUC	0.714686	0.646865	0.782507	2.88876e-08
Disease_outcome	HC643	TTE other hypothyroidism	Binomial	East Asian	Full model (PRS and Covariates)	NagelkerkeR2	0.0734289	NA	NA	2.88876e-08
Disease_outcome	HC643	TTE other hypothyroidism	Binomial	East Asian	Full model (PRS and Covariates)	TjurR2	0.0223204	NA	NA	2.88876e-08
Disease_outcome	HC644	TTE other non-toxic goitre	Binomial	Score development set (white British)	PRS	ROC-AUC	0.677744	0.666774	0.688714	9.77121e-254
Disease_outcome	HC644	TTE other non-toxic goitre	Binomial	Score development set (white British)	PRS	NagelkerkeR2	0.0424132	NA	NA	9.77121e-254
Disease_outcome	HC644	TTE other non-toxic goitre	Binomial	Score development set (white British)	PRS	TjurR2	0.00575716	NA	NA	9.77121e-254
Disease_outcome	HC644	TTE other non-toxic goitre	Binomial	Score development set (white British)	Covariate-only model	ROC-AUC	0.692629	0.683551	0.701707	1.10748e-203
Disease_outcome	HC644	TTE other non-toxic goitre	Binomial	Score development set (white British)	Covariate-only model	NagelkerkeR2	0.0466588	NA	NA	1.10748e-203
Disease_outcome	HC644	TTE other non-toxic goitre	Binomial	Score development set (white British)	Covariate-only model	TjurR2	0.00430011	NA	NA	1.10748e-203
Disease_outcome	HC644	TTE other non-toxic goitre	Binomial	Score development set (white British)	Full model (PRS and Covariates)	ROC-AUC	0.754793	0.7457	0.763886	0
Disease_outcome	HC644	TTE other non-toxic goitre	Binomial	Score development set (white British)	Full model (PRS and Covariates)	NagelkerkeR2	0.0793596	NA	NA	0
Disease_outcome	HC644	TTE other non-toxic goitre	Binomial	Score development set (white British)	Full model (PRS and Covariates)	TjurR2	0.0095449	NA	NA	0
Disease_outcome	HC644	TTE other non-toxic goitre	Binomial	hold-out test set (white British)	PRS	ROC-AUC	0.600483	0.57499	0.625976	6.00639e-19
Disease_outcome	HC644	TTE other non-toxic goitre	Binomial	hold-out test set (white British)	PRS	NagelkerkeR2	0.0127113	NA	NA	6.00639e-19
Disease_outcome	HC644	TTE other non-toxic goitre	Binomial	hold-out test set (white British)	PRS	TjurR2	0.00139605	NA	NA	6.00639e-19
Disease_outcome	HC644	TTE other non-toxic goitre	Binomial	hold-out test set (white British)	Covariate-only model	ROC-AUC	0.693662	0.674894	0.71243	3.36275e-47
Disease_outcome	HC644	TTE other non-toxic goitre	Binomial	hold-out test set (white British)	Covariate-only model	NagelkerkeR2	0.0466213	NA	NA	3.36275e-47
Disease_outcome	HC644	TTE other non-toxic goitre	Binomial	hold-out test set (white British)	Covariate-only model	TjurR2	0.00386782	NA	NA	3.36275e-47
Disease_outcome	HC644	TTE other non-toxic goitre	Binomial	hold-out test set (white British)	Full model (PRS and Covariates)	ROC-AUC	0.724947	0.705288	0.744607	1.4911e-61
Disease_outcome	HC644	TTE other non-toxic goitre	Binomial	hold-out test set (white British)	Full model (PRS and Covariates)	NagelkerkeR2	0.059048	NA	NA	1.4911e-61
Disease_outcome	HC644	TTE other non-toxic goitre	Binomial	hold-out test set (white British)	Full model (PRS and Covariates)	TjurR2	0.0057333	NA	NA	1.4911e-61
Disease_outcome	HC644	TTE other non-toxic goitre	Binomial	non-British white	PRS	ROC-AUC	0.621124	0.585643	0.656605	2.50372e-11
Disease_outcome	HC644	TTE other non-toxic goitre	Binomial	non-British white	PRS	NagelkerkeR2	0.0165061	NA	NA	2.50372e-11
Disease_outcome	HC644	TTE other non-toxic goitre	Binomial	non-British white	PRS	TjurR2	0.00190939	NA	NA	2.50372e-11
Disease_outcome	HC644	TTE other non-toxic goitre	Binomial	non-British white	Covariate-only model	ROC-AUC	0.674855	0.645147	0.704562	1.52014e-19
Disease_outcome	HC644	TTE other non-toxic goitre	Binomial	non-British white	Covariate-only model	NagelkerkeR2	0.0398477	NA	NA	1.52014e-19
Disease_outcome	HC644	TTE other non-toxic goitre	Binomial	non-British white	Covariate-only model	TjurR2	0.00399226	NA	NA	1.52014e-19
Disease_outcome	HC644	TTE other non-toxic goitre	Binomial	non-British white	Full model (PRS and Covariates)	ROC-AUC	0.711352	0.682281	0.740423	3.15269e-27
Disease_outcome	HC644	TTE other non-toxic goitre	Binomial	non-British white	Full model (PRS and Covariates)	NagelkerkeR2	0.0552044	NA	NA	3.15269e-27
Disease_outcome	HC644	TTE other non-toxic goitre	Binomial	non-British white	Full model (PRS and Covariates)	TjurR2	0.00634745	NA	NA	3.15269e-27
Disease_outcome	HC644	TTE other non-toxic goitre	Binomial	African	PRS	ROC-AUC	0.606562	0.542117	0.671006	0.00034757
Disease_outcome	HC644	TTE other non-toxic goitre	Binomial	African	PRS	NagelkerkeR2	0.0148133	NA	NA	0.00034757
Disease_outcome	HC644	TTE other non-toxic goitre	Binomial	African	PRS	TjurR2	0.00227423	NA	NA	0.00034757
Disease_outcome	HC644	TTE other non-toxic goitre	Binomial	African	Covariate-only model	ROC-AUC	0.707313	0.657474	0.757152	1.26885e-08
Disease_outcome	HC644	TTE other non-toxic goitre	Binomial	African	Covariate-only model	NagelkerkeR2	0.0472046	NA	NA	1.26885e-08
Disease_outcome	HC644	TTE other non-toxic goitre	Binomial	African	Covariate-only model	TjurR2	0.00561769	NA	NA	1.26885e-08
Disease_outcome	HC644	TTE other non-toxic goitre	Binomial	African	Full model (PRS and Covariates)	ROC-AUC	0.72128	0.668288	0.774273	7.76226e-11
Disease_outcome	HC644	TTE other non-toxic goitre	Binomial	African	Full model (PRS and Covariates)	NagelkerkeR2	0.0604979	NA	NA	7.76226e-11
Disease_outcome	HC644	TTE other non-toxic goitre	Binomial	African	Full model (PRS and Covariates)	TjurR2	0.0086651	NA	NA	7.76226e-11
Disease_outcome	HC644	TTE other non-toxic goitre	Binomial	South Asian	PRS	ROC-AUC	0.625192	0.563121	0.687262	3.40441e-05
Disease_outcome	HC644	TTE other non-toxic goitre	Binomial	South Asian	PRS	NagelkerkeR2	0.0198372	NA	NA	3.40441e-05
Disease_outcome	HC644	TTE other non-toxic goitre	Binomial	South Asian	PRS	TjurR2	0.00232782	NA	NA	3.40441e-05
Disease_outcome	HC644	TTE other non-toxic goitre	Binomial	South Asian	Covariate-only model	ROC-AUC	0.753356	0.710756	0.795955	2.36533e-12
Disease_outcome	HC644	TTE other non-toxic goitre	Binomial	South Asian	Covariate-only model	NagelkerkeR2	0.0761184	NA	NA	2.36533e-12
Disease_outcome	HC644	TTE other non-toxic goitre	Binomial	South Asian	Covariate-only model	TjurR2	0.00824144	NA	NA	2.36533e-12
Disease_outcome	HC644	TTE other non-toxic goitre	Binomial	South Asian	Full model (PRS and Covariates)	ROC-AUC	0.777273	0.734387	0.820158	6.20935e-15
Disease_outcome	HC644	TTE other non-toxic goitre	Binomial	South Asian	Full model (PRS and Covariates)	NagelkerkeR2	0.0933471	NA	NA	6.20935e-15
Disease_outcome	HC644	TTE other non-toxic goitre	Binomial	South Asian	Full model (PRS and Covariates)	TjurR2	0.0112703	NA	NA	6.20935e-15
Disease_outcome	HC644	TTE other non-toxic goitre	Binomial	East Asian	PRS	ROC-AUC	0.559005	0.462585	0.655425	0.428124
Disease_outcome	HC644	TTE other non-toxic goitre	Binomial	East Asian	PRS	NagelkerkeR2	0.00213319	NA	NA	0.428124
Disease_outcome	HC644	TTE other non-toxic goitre	Binomial	East Asian	PRS	TjurR2	0.000314802	NA	NA	0.428124
Disease_outcome	HC644	TTE other non-toxic goitre	Binomial	East Asian	Covariate-only model	ROC-AUC	0.688491	0.598664	0.778317	0.000987385
Disease_outcome	HC644	TTE other non-toxic goitre	Binomial	East Asian	Covariate-only model	NagelkerkeR2	0.046072	NA	NA	0.000987385
Disease_outcome	HC644	TTE other non-toxic goitre	Binomial	East Asian	Covariate-only model	TjurR2	0.00819665	NA	NA	0.000987385
Disease_outcome	HC644	TTE other non-toxic goitre	Binomial	East Asian	Full model (PRS and Covariates)	ROC-AUC	0.696397	0.605139	0.787654	0.000761217
Disease_outcome	HC644	TTE other non-toxic goitre	Binomial	East Asian	Full model (PRS and Covariates)	NagelkerkeR2	0.0476571	NA	NA	0.000761217
Disease_outcome	HC644	TTE other non-toxic goitre	Binomial	East Asian	Full model (PRS and Covariates)	TjurR2	0.00868489	NA	NA	0.000761217
Disease_outcome	HC645	TTE thyrotoxicosis [hyperthyroidism]	Binomial	Score development set (white British)	PRS	ROC-AUC	0.689933	0.681583	0.698283	0
Disease_outcome	HC645	TTE thyrotoxicosis [hyperthyroidism]	Binomial	Score development set (white British)	PRS	NagelkerkeR2	0.0467809	NA	NA	0
Disease_outcome	HC645	TTE thyrotoxicosis [hyperthyroidism]	Binomial	Score development set (white British)	PRS	TjurR2	0.00793883	NA	NA	0
Disease_outcome	HC645	TTE thyrotoxicosis [hyperthyroidism]	Binomial	Score development set (white British)	Covariate-only model	ROC-AUC	0.66712	0.65903	0.67521	9.19481e-250
Disease_outcome	HC645	TTE thyrotoxicosis [hyperthyroidism]	Binomial	Score development set (white British)	Covariate-only model	NagelkerkeR2	0.0372277	NA	NA	9.19481e-250
Disease_outcome	HC645	TTE thyrotoxicosis [hyperthyroidism]	Binomial	Score development set (white British)	Covariate-only model	TjurR2	0.00496881	NA	NA	9.19481e-250
Disease_outcome	HC645	TTE thyrotoxicosis [hyperthyroidism]	Binomial	Score development set (white British)	Full model (PRS and Covariates)	ROC-AUC	0.742456	0.734824	0.750087	0
Disease_outcome	HC645	TTE thyrotoxicosis [hyperthyroidism]	Binomial	Score development set (white British)	Full model (PRS and Covariates)	NagelkerkeR2	0.0795529	NA	NA	0
Disease_outcome	HC645	TTE thyrotoxicosis [hyperthyroidism]	Binomial	Score development set (white British)	Full model (PRS and Covariates)	TjurR2	0.0137846	NA	NA	0
Disease_outcome	HC645	TTE thyrotoxicosis [hyperthyroidism]	Binomial	hold-out test set (white British)	PRS	ROC-AUC	0.633922	0.615618	0.652226	2.55905e-51
Disease_outcome	HC645	TTE thyrotoxicosis [hyperthyroidism]	Binomial	hold-out test set (white British)	PRS	NagelkerkeR2	0.0235852	NA	NA	2.55905e-51
Disease_outcome	HC645	TTE thyrotoxicosis [hyperthyroidism]	Binomial	hold-out test set (white British)	PRS	TjurR2	0.00375016	NA	NA	2.55905e-51
Disease_outcome	HC645	TTE thyrotoxicosis [hyperthyroidism]	Binomial	hold-out test set (white British)	Covariate-only model	ROC-AUC	0.666229	0.650265	0.682192	1.54977e-61
Disease_outcome	HC645	TTE thyrotoxicosis [hyperthyroidism]	Binomial	hold-out test set (white British)	Covariate-only model	NagelkerkeR2	0.0359453	NA	NA	1.54977e-61
Disease_outcome	HC645	TTE thyrotoxicosis [hyperthyroidism]	Binomial	hold-out test set (white British)	Covariate-only model	TjurR2	0.0046981	NA	NA	1.54977e-61
Disease_outcome	HC645	TTE thyrotoxicosis [hyperthyroidism]	Binomial	hold-out test set (white British)	Full model (PRS and Covariates)	ROC-AUC	0.712956	0.697076	0.728837	3.48252e-106
Disease_outcome	HC645	TTE thyrotoxicosis [hyperthyroidism]	Binomial	hold-out test set (white British)	Full model (PRS and Covariates)	NagelkerkeR2	0.0591438	NA	NA	3.48252e-106
Disease_outcome	HC645	TTE thyrotoxicosis [hyperthyroidism]	Binomial	hold-out test set (white British)	Full model (PRS and Covariates)	TjurR2	0.00932978	NA	NA	3.48252e-106
Disease_outcome	HC645	TTE thyrotoxicosis [hyperthyroidism]	Binomial	non-British white	PRS	ROC-AUC	0.612091	0.581783	0.642399	1.01492e-13
Disease_outcome	HC645	TTE thyrotoxicosis [hyperthyroidism]	Binomial	non-British white	PRS	NagelkerkeR2	0.0159391	NA	NA	1.01492e-13
Disease_outcome	HC645	TTE thyrotoxicosis [hyperthyroidism]	Binomial	non-British white	PRS	TjurR2	0.00230623	NA	NA	1.01492e-13
Disease_outcome	HC645	TTE thyrotoxicosis [hyperthyroidism]	Binomial	non-British white	Covariate-only model	ROC-AUC	0.656095	0.627735	0.684454	5.26016e-21
Disease_outcome	HC645	TTE thyrotoxicosis [hyperthyroidism]	Binomial	non-British white	Covariate-only model	NagelkerkeR2	0.030749	NA	NA	5.26016e-21
Disease_outcome	HC645	TTE thyrotoxicosis [hyperthyroidism]	Binomial	non-British white	Covariate-only model	TjurR2	0.00411422	NA	NA	5.26016e-21
Disease_outcome	HC645	TTE thyrotoxicosis [hyperthyroidism]	Binomial	non-British white	Full model (PRS and Covariates)	ROC-AUC	0.692527	0.665054	0.719999	4.18606e-33
Disease_outcome	HC645	TTE thyrotoxicosis [hyperthyroidism]	Binomial	non-British white	Full model (PRS and Covariates)	NagelkerkeR2	0.0467989	NA	NA	4.18606e-33
Disease_outcome	HC645	TTE thyrotoxicosis [hyperthyroidism]	Binomial	non-British white	Full model (PRS and Covariates)	TjurR2	0.00691165	NA	NA	4.18606e-33
Disease_outcome	HC645	TTE thyrotoxicosis [hyperthyroidism]	Binomial	African	PRS	ROC-AUC	0.554058	0.505194	0.602921	0.0243228
Disease_outcome	HC645	TTE thyrotoxicosis [hyperthyroidism]	Binomial	African	PRS	NagelkerkeR2	0.0044084	NA	NA	0.0243228
Disease_outcome	HC645	TTE thyrotoxicosis [hyperthyroidism]	Binomial	African	PRS	TjurR2	0.000776256	NA	NA	0.0243228
Disease_outcome	HC645	TTE thyrotoxicosis [hyperthyroidism]	Binomial	African	Covariate-only model	ROC-AUC	0.743924	0.704631	0.783217	2.17274e-16
Disease_outcome	HC645	TTE thyrotoxicosis [hyperthyroidism]	Binomial	African	Covariate-only model	NagelkerkeR2	0.0774589	NA	NA	2.17274e-16
Disease_outcome	HC645	TTE thyrotoxicosis [hyperthyroidism]	Binomial	African	Covariate-only model	TjurR2	0.0133363	NA	NA	2.17274e-16
Disease_outcome	HC645	TTE thyrotoxicosis [hyperthyroidism]	Binomial	African	Full model (PRS and Covariates)	ROC-AUC	0.742919	0.702738	0.7831	8.96156e-18
Disease_outcome	HC645	TTE thyrotoxicosis [hyperthyroidism]	Binomial	African	Full model (PRS and Covariates)	NagelkerkeR2	0.0808001	NA	NA	8.96156e-18
Disease_outcome	HC645	TTE thyrotoxicosis [hyperthyroidism]	Binomial	African	Full model (PRS and Covariates)	TjurR2	0.0151391	NA	NA	8.96156e-18
Disease_outcome	HC645	TTE thyrotoxicosis [hyperthyroidism]	Binomial	South Asian	PRS	ROC-AUC	0.605944	0.548693	0.663195	1.88134e-05
Disease_outcome	HC645	TTE thyrotoxicosis [hyperthyroidism]	Binomial	South Asian	PRS	NagelkerkeR2	0.0166848	NA	NA	1.88134e-05
Disease_outcome	HC645	TTE thyrotoxicosis [hyperthyroidism]	Binomial	South Asian	PRS	TjurR2	0.00281027	NA	NA	1.88134e-05
Disease_outcome	HC645	TTE thyrotoxicosis [hyperthyroidism]	Binomial	South Asian	Covariate-only model	ROC-AUC	0.649441	0.596092	0.70279	3.35714e-08
Disease_outcome	HC645	TTE thyrotoxicosis [hyperthyroidism]	Binomial	South Asian	Covariate-only model	NagelkerkeR2	0.0298852	NA	NA	3.35714e-08
Disease_outcome	HC645	TTE thyrotoxicosis [hyperthyroidism]	Binomial	South Asian	Covariate-only model	TjurR2	0.00465225	NA	NA	3.35714e-08
Disease_outcome	HC645	TTE thyrotoxicosis [hyperthyroidism]	Binomial	South Asian	Full model (PRS and Covariates)	ROC-AUC	0.688987	0.638463	0.739511	5.25141e-12
Disease_outcome	HC645	TTE thyrotoxicosis [hyperthyroidism]	Binomial	South Asian	Full model (PRS and Covariates)	NagelkerkeR2	0.0458874	NA	NA	5.25141e-12
Disease_outcome	HC645	TTE thyrotoxicosis [hyperthyroidism]	Binomial	South Asian	Full model (PRS and Covariates)	TjurR2	0.00730492	NA	NA	5.25141e-12
Disease_outcome	HC645	TTE thyrotoxicosis [hyperthyroidism]	Binomial	East Asian	PRS	ROC-AUC	0.617902	0.537552	0.698252	0.00174638
Disease_outcome	HC645	TTE thyrotoxicosis [hyperthyroidism]	Binomial	East Asian	PRS	NagelkerkeR2	0.0234108	NA	NA	0.00174638
Disease_outcome	HC645	TTE thyrotoxicosis [hyperthyroidism]	Binomial	East Asian	PRS	TjurR2	0.00644701	NA	NA	0.00174638
Disease_outcome	HC645	TTE thyrotoxicosis [hyperthyroidism]	Binomial	East Asian	Covariate-only model	ROC-AUC	0.617783	0.542804	0.692763	0.00582173
Disease_outcome	HC645	TTE thyrotoxicosis [hyperthyroidism]	Binomial	East Asian	Covariate-only model	NagelkerkeR2	0.0227623	NA	NA	0.00582173
Disease_outcome	HC645	TTE thyrotoxicosis [hyperthyroidism]	Binomial	East Asian	Covariate-only model	TjurR2	0.0045555	NA	NA	0.00582173
Disease_outcome	HC645	TTE thyrotoxicosis [hyperthyroidism]	Binomial	East Asian	Full model (PRS and Covariates)	ROC-AUC	0.645683	0.566625	0.724741	9.68051e-05
Disease_outcome	HC645	TTE thyrotoxicosis [hyperthyroidism]	Binomial	East Asian	Full model (PRS and Covariates)	NagelkerkeR2	0.0434148	NA	NA	9.68051e-05
Disease_outcome	HC645	TTE thyrotoxicosis [hyperthyroidism]	Binomial	East Asian	Full model (PRS and Covariates)	TjurR2	0.0124988	NA	NA	9.68051e-05
Disease_outcome	HC646	TTE thyroiditis	Binomial	Score development set (white British)	PRS	ROC-AUC	0.796094	0.780272	0.811916	8.99612e-203
Disease_outcome	HC646	TTE thyroiditis	Binomial	Score development set (white British)	PRS	NagelkerkeR2	0.0876396	NA	NA	8.99612e-203
Disease_outcome	HC646	TTE thyroiditis	Binomial	Score development set (white British)	PRS	TjurR2	0.00606562	NA	NA	8.99612e-203
Disease_outcome	HC646	TTE thyroiditis	Binomial	Score development set (white British)	Covariate-only model	ROC-AUC	0.666433	0.648454	0.684412	2.80009e-47
Disease_outcome	HC646	TTE thyroiditis	Binomial	Score development set (white British)	Covariate-only model	NagelkerkeR2	0.0305289	NA	NA	2.80009e-47
Disease_outcome	HC646	TTE thyroiditis	Binomial	Score development set (white British)	Covariate-only model	TjurR2	0.00093348	NA	NA	2.80009e-47
Disease_outcome	HC646	TTE thyroiditis	Binomial	Score development set (white British)	Full model (PRS and Covariates)	ROC-AUC	0.805045	0.788625	0.821465	7.10678e-124
Disease_outcome	HC646	TTE thyroiditis	Binomial	Score development set (white British)	Full model (PRS and Covariates)	NagelkerkeR2	0.0923632	NA	NA	7.10678e-124
Disease_outcome	HC646	TTE thyroiditis	Binomial	Score development set (white British)	Full model (PRS and Covariates)	TjurR2	0.00516898	NA	NA	7.10678e-124
Disease_outcome	HC646	TTE thyroiditis	Binomial	hold-out test set (white British)	PRS	ROC-AUC	0.570687	0.524773	0.616602	0.000700239
Disease_outcome	HC646	TTE thyroiditis	Binomial	hold-out test set (white British)	PRS	NagelkerkeR2	0.00510051	NA	NA	0.000700239
Disease_outcome	HC646	TTE thyroiditis	Binomial	hold-out test set (white British)	PRS	TjurR2	0.000177531	NA	NA	0.000700239
Disease_outcome	HC646	TTE thyroiditis	Binomial	hold-out test set (white British)	Covariate-only model	ROC-AUC	0.661934	0.624049	0.699818	1.49894e-11
Disease_outcome	HC646	TTE thyroiditis	Binomial	hold-out test set (white British)	Covariate-only model	NagelkerkeR2	0.0276497	NA	NA	1.49894e-11
Disease_outcome	HC646	TTE thyroiditis	Binomial	hold-out test set (white British)	Covariate-only model	TjurR2	0.000802973	NA	NA	1.49894e-11
Disease_outcome	HC646	TTE thyroiditis	Binomial	hold-out test set (white British)	Full model (PRS and Covariates)	ROC-AUC	0.686519	0.649028	0.724009	2.23741e-14
Disease_outcome	HC646	TTE thyroiditis	Binomial	hold-out test set (white British)	Full model (PRS and Covariates)	NagelkerkeR2	0.0326038	NA	NA	2.23741e-14
Disease_outcome	HC646	TTE thyroiditis	Binomial	hold-out test set (white British)	Full model (PRS and Covariates)	TjurR2	0.00102597	NA	NA	2.23741e-14
Disease_outcome	HC646	TTE thyroiditis	Binomial	non-British white	PRS	ROC-AUC	0.509793	0.437998	0.581589	0.422437
Disease_outcome	HC646	TTE thyroiditis	Binomial	non-British white	PRS	NagelkerkeR2	0.000632234	NA	NA	0.422437
Disease_outcome	HC646	TTE thyroiditis	Binomial	non-British white	PRS	TjurR2	2.82731e-05	NA	NA	0.422437
Disease_outcome	HC646	TTE thyroiditis	Binomial	non-British white	Covariate-only model	ROC-AUC	0.68295	0.629073	0.736828	9.27837e-08
Disease_outcome	HC646	TTE thyroiditis	Binomial	non-British white	Covariate-only model	NagelkerkeR2	0.0347902	NA	NA	9.27837e-08
Disease_outcome	HC646	TTE thyroiditis	Binomial	non-British white	Covariate-only model	TjurR2	0.00138056	NA	NA	9.27837e-08
Disease_outcome	HC646	TTE thyroiditis	Binomial	non-British white	Full model (PRS and Covariates)	ROC-AUC	0.679425	0.625986	0.732865	8.06725e-08
Disease_outcome	HC646	TTE thyroiditis	Binomial	non-British white	Full model (PRS and Covariates)	NagelkerkeR2	0.0323501	NA	NA	8.06725e-08
[truncated: 5,207,748 more chars]
